# Why Clinical Trials Stop: The Role of Genetics

**DOI:** 10.1101/2023.02.07.23285407

**Authors:** Olesya Razuvayevskaya, Irene Lopez, Ian Dunham, David Ochoa

**Affiliations:** Open Targets, Wellcome Genome Campus, Hinxton, Cambridgeshire CB10 1SD, UK; European Molecular Biology Laboratory, European Bioinformatics Institute (EMBL-EBI), Wellcome Genome Campus, Hinxton, Cambridgeshire CB10 1SD, UK; Wellcome Sanger Institute, Wellcome Genome Campus, Hinxton, Cambridgeshire CB10 1SA, UK

## Abstract

Many drug discovery projects are started, but few progress fully through clinical trials to approval. Previous work has shown that human genetics support for the therapeutic hypothesis increases the chance of trial progression. Here, we applied natural language processing to classify the freetext reasons for 28,842 clinical trials that stopped before their endpoints were met. We then evaluated these classes in the light of the underlying evidence for the therapeutic hypothesis and target properties. We show that trials are more likely to stop due to lack of efficacy in the absence of strong genetic evidence from human populations or genetically-modified animal models. Furthermore, trials are more likely to stop for safety reasons if the drug target gene is highly constrained in human populations and if the gene is not selectively expressed. These results support the growing use of human genetics to evaluate targets for drug discovery programmes.

## Supplementary Tables for "Why Clinical Trials Stop: The Role of Genetics" (part 1 of 3)

### Sheet: ST1
Supplementary Table 1: Pak et al. manual curation of stopped studies
Reason1	Reason2	Reason3	Concat	Count	Terminated Trial	Phase	Min Phase	NCT ID	Status	Category	Reasons for termination
Administrative reasons	Business decision		|Administrative reasons|Business decision||	2	NCT00757/NCT00757757.xml-32-	Phase 1/Phase 2	1	NCT00757757	Terminated	Suspicious	Novartis decided to terminate based on strategic and administrative reasons.
Administrative reasons	Business decision		|Administrative reasons|Business decision||	2	NCT00408/NCT00408148.xml-47-	Phase 3	3	NCT00408148	Terminated	Suspicious	Company decision has been taken in light of recent demands by certain national health authorities
Administrative reasons	Business decision		|Administrative reasons|Business decision||	2	NCT00577/NCT00577148.xml-33-	Phase 3	3	NCT00577148	Terminated	Suspicious	Company decision taken in light of demands by certain national health authorities
Administrative reasons	Business decision		|Administrative reasons|Business decision||	2	NCT00690/NCT00690456.xml-39-	Phase 3	3	NCT00690456	Terminated	Suspicious	Company decision taken in light of demands by certain national health authorities
Administrative reasons	Business decision		|Administrative reasons|Business decision||	2	NCT00678/NCT00678483.xml-44-	Phase 3	3	NCT00678483	Terminated	Suspicious	Company decision taken in light of demands by certain national health authorities
Administrative reasons	Business decision		|Administrative reasons|Business decision||	2	NCT00458/NCT00458081.xml-64-	Phase 3	3	NCT00458081	Terminated	Suspicious	Company decision has been taken in light of recent demands by certain national health authorities
Administrative reasons	Business decision		|Administrative reasons|Business decision||	2	NCT00449/NCT00449605.xml-40-	Phase 3	3	NCT00449605	Terminated	Suspicious	Company decision taken in light of demands by certain national health authorities
Administrative reasons	Business decision		|Administrative reasons|Business decision||	2	NCT00434/NCT00434096.xml-40-	Phase 3	3	NCT00434096	Terminated	Suspicious	Company decision taken in light of demands by certain national health authorities
Administrative reasons	Business decision		|Administrative reasons|Business decision||	2	NCT00263/NCT00263042.xml-37-	Phase 3	3	NCT00263042	Terminated	Suspicious	Company decision taken in light of demands by certain national health authorities
Administrative reasons	Business decision		|Administrative reasons|Business decision||	2	NCT00412/NCT00412698.xml-47-	Phase 3	3	NCT00412698	Terminated	Suspicious	Company decision has been taken in light of recent demands by certain national health authorities
Administrative reasons	Business decision		|Administrative reasons|Business decision||	2	NCT00754/NCT00754689.xml-48-	Phase 3	3	NCT00754689	Terminated	Suspicious	Company decision taken in light of demands by certain national health authorities
Administrative reasons	Business decision		|Administrative reasons|Business decision||	2	NCT00478/NCT00478595.xml-44-	Phase 3	3	NCT00478595	Terminated	Suspicious	Company decision taken in light of demands by certain national health authorities
Administrative reasons	Business decision		|Administrative reasons|Business decision||	2	NCT00405/NCT00405808.xml-44-	Phase 3	3	NCT00405808	Terminated	Suspicious	Company decision has been taken in light of recent demands by certain national health authorities
Administrative reasons	Business decision		|Administrative reasons|Business decision||	2	NCT00576/NCT00576667.xml-33-	Phase 3	3	NCT00576667	Terminated	Suspicious	Company decision taken in light of demands by certain national health authorities
Administrative reasons	Business decision		|Administrative reasons|Business decision||	2	NCT00478/NCT00478972.xml-43-	Phase 3	3	NCT00478972	Terminated	Suspicious	Company decision taken in light of demands by certain national health authorities
Administrative reasons	Business decision		|Administrative reasons|Business decision||	2	NCT00325/NCT00325650.xml-37-	Phase 3	3	NCT00325650	Terminated	Suspicious	Company decision taken in light of demands by certain national health authorities
Administrative reasons	Business decision		|Administrative reasons|Business decision||	2	NCT00228/NCT00228176.xml-54-	Phase 3	3	NCT00228176	Terminated	Suspicious	Company decision taken in light of demands by certain national health authorities
Administrative reasons	Change in Study Design	Regulatory	|Administrative reasons|Change in Study Design|Regulatory|	3	NCT00735/NCT00735124.xml-39-	Phase 2/Phase 3	2	NCT00735124	Suspended	Suspicious	Need amendments in application process and require IBD number from FDA
Administrative reasons	Change in Study Design		|Administrative reasons|Change in Study Design||	2	NCT00610/NCT00610935.xml-34-	Phase 3	3	NCT00610935	Terminated	Suspicious	This study was terminated for administrative reasons. The dose ranging plan for the program was revised.
Administrative reasons	Change in Study Design		|Administrative reasons|Change in Study Design||	2	NCT00486/NCT00486980.xml-32-	Phase 3	3	NCT00486980	Withdrawn	Suspicious	This study was withdrawn for administrative reasons. The dose ranging plan for the program was revised&quot;.
Administrative reasons	Enrollment completed		|Administrative reasons|Enrollment completed||	2	NCT00511/NCT00511966.xml-57-	N/A	0	NCT00511966	Terminated	Suspicious	Due to the achievement of minimum required sample size and new changes in local regulations.
Administrative reasons	Insufficient Enrollment		|Administrative reasons|Insufficient Enrollment||	2	NCT00463/NCT00463853.xml-61-	Phase 1	1	NCT00463853	Terminated	Suspicious	inability to recruit due to administrative difficulties at the site
Administrative reasons	Insufficient Enrollment		|Administrative reasons|Insufficient Enrollment||	2	"NCT00712/NCT00712998.xml-54-	N/A	0	NCT00712998	Terminated	Suspicious	Beacuse of unexpected administrative barriers, only 5 cases were enrolled in a year."
Administrative reasons	Insufficient Enrollment		|Administrative reasons|Insufficient Enrollment||	2	NCT00720/NCT00720720.xml-36-	N/A	0	NCT00720720	Terminated	Suspicious	Recruitment and organizational difficulties
Administrative reasons	Insufficient Enrollment		|Administrative reasons|Insufficient Enrollment||	2	"NCT00815/NCT00815230.xml-50-	N/A	0	NCT00815230	Withdrawn	Suspicious	because of unexpected administrative barrier, it was very difficult to enroll case."
Administrative reasons	Key staff left	Regulatory	|Administrative reasons|Key staff left|Regulatory|	3	"NCT00369/NCT00369538.xml-50-	Phase 4	4	NCT00369538	Suspended	Suspicious	principle investigator moved, new investigators will join, insurance expired - project needs to be re-examined by an ethic committee"
Administrative reasons	Key staff left		|Administrative reasons|Key staff left||	2	NCT00246/NCT00246675.xml-49-	N/A	0	NCT00246675	Withdrawn	Suspicious	The study has ceased recruiting as Ethics approval has lapsed and the investigator availability reduced.
Administrative reasons	Met endpoint		|Administrative reasons|Met endpoint||	2	NCT00511/NCT00511745.xml-60-	N/A	0	NCT00511745	Terminated	Suspicious	Due to the achievement of minimum required sample size and new changes in local regulations.
Administrative reasons	Regulatory		|Administrative reasons|Regulatory||	2	NCT00290/NCT00290017.xml-32-	Phase 3	3	NCT00290017	Terminated	Suspicious	FDA Hold May 2007
Administrative reasons	Regulatory		|Administrative reasons|Regulatory||	2	NCT00135/NCT00135070.xml-43-	Phase 4	4	NCT00135070	Terminated	Suspicious	No documentation with MHRA to support clinical trial of a medicinal product.
Administrative reasons	Regulatory		|Administrative reasons|Regulatory||	2	NCT00378/NCT00378339.xml-47-	Phase 2	2	NCT00378339	Withdrawn	Suspicious	Withdrawn because of lack of aprovement from local medical authorities
Administrative reasons	Regulatory		|Administrative reasons|Regulatory||	2	NCT00707/NCT00707174.xml-152-	N/A	0	NCT00707174	Withdrawn	Suspicious	Didn't receive IND exemption. PI withdrew rather than reapply to FDA. No patients enrolled.
Administrative reasons	Resources		|Administrative reasons|Resources||	2	NCT01127/NCT01127425.xml-46-	N/A	0	NCT01127425	Terminated	Suspicious	Due to reorganisation in the hospital structure
Administrative reasons	Resources		|Administrative reasons|Resources||	2	NCT00194/NCT00194623.xml-106-	Phase 4	4	NCT00194623	Terminated	Suspicious	Reorganization of personnel forced termination.
Administrative reasons			|Administrative reasons|||	1	NCT00327/NCT00327470.xml-36-	Phase 4	4	NCT00327470	Terminated	Suspicious	The decision to terminate was for administrative reasons; there were no safety or efficacy concerns.
Administrative reasons			|Administrative reasons|||	1	"NCT00741/NCT00741845.xml-34-	Phase 3	3	NCT00741845	Terminated	Suspicious	Terminated for site documentation and monitoring issues - not safety, study drug, or adverse event issues."
Administrative reasons			|Administrative reasons|||	1	NCT00631/NCT00631683.xml-138-	N/A	0	NCT00631683	Withdrawn	Suspicious	Terms for legal agreements between institution and Sponsor could not be made.
Administrative reasons			|Administrative reasons|||	1	NCT00684/NCT00684164.xml-49-	Phase 3	3	NCT00684164	Withdrawn	Suspicious	Unable to complete a contract with the Sponsor.
Administrative reasons			|Administrative reasons|||	1	NCT00745/NCT00745641.xml-52-	N/A	0	NCT00745641	Withdrawn	Suspicious	because of the presence of unexpected administrative barrier to interfere the collection of case
Administrative reasons			|Administrative reasons|||	1	NCT00361/NCT00361907.xml-109-	Phase 2/Phase 3	2	NCT00361907	Terminated	Suspicious	Administrative
Administrative reasons			|Administrative reasons|||	1	NCT00692/NCT00692458.xml-32-	Phase 3	3	NCT00692458	Withdrawn	Suspicious	Withdrawn for administrative reasons
Administrative reasons			|Administrative reasons|||	1	NCT00228/NCT00228904.xml-111-	Phase 2/Phase 3	2	NCT00228904	Terminated	Suspicious	Administrative
Administrative reasons			|Administrative reasons|||	1	NCT00094/NCT00094250.xml-71-	N/A	0	NCT00094250	Withdrawn	Suspicious	Study was closed due to administrative reasons; study did not enroll any participants.
Administrative reasons			|Administrative reasons|||	1	NCT00394/NCT00394615.xml-38-	N/A	0	NCT00394615	Terminated	Suspicious	Protocol approval expired
Administrative reasons			|Administrative reasons|||	1	NCT00815/NCT00815958.xml-56-	N/A	0	NCT00815958	Terminated	Suspicious	administrative reasons
Administrative reasons			|Administrative reasons|||	1	NCT00539/NCT00539409.xml-101-	Phase 2/Phase 3	2	NCT00539409	Terminated	Suspicious	Administrative
Administrative reasons			|Administrative reasons|||	1	NCT00967/NCT00967837.xml-86-	Phase 2/Phase 3	2	NCT00967837	Terminated	Suspicious	Administrative
Administrative reasons			|Administrative reasons|||	1	NCT00637/NCT00637962.xml-101-	Phase 1	1	NCT00637962	Terminated	Suspicious	IMP expired prior to completion of recruitment
Administrative reasons			|Administrative reasons|||	1	NCT00368/NCT00368381.xml-50-	Phase 4	4	NCT00368381	Terminated	Suspicious	Study closed for PI failure to submit renewal paperwork
Administrative reasons			|Administrative reasons|||	1	NCT00861/NCT00861328.xml-51-	Phase 1	1	NCT00861328	Suspended	Suspicious	Recruitment on hold until IRB review completed
Administrative reasons			|Administrative reasons|||	1	NCT00368/NCT00368719.xml-42-	Phase 4	4	NCT00368719	Withdrawn	Suspicious	withdrawn due to contractual issues
Administrative reasons			|Administrative reasons|||	1	"NCT00650/NCT00650637.xml-34-	Phase 3	3	NCT00650637	Terminated	Suspicious	The study was prematurely discontinued due to administrative reasons on August 18, 2003. There were no safety concerns that led to the decision to terminate."
Administrative reasons			|Administrative reasons|||	1	NCT00547/NCT00547690.xml-44-	Phase 2	2	NCT00547690	Terminated	Suspicious	Expired IRB approval
Administrative reasons			|Administrative reasons|||	1	NCT00323/NCT00323440.xml-79-	N/A	0	NCT00323440	Withdrawn	Suspicious	Collaboration could not be established
Administrative reasons			|Administrative reasons|||	1	NCT00228/NCT00228878.xml-100-	Phase 2/Phase 3	2	NCT00228878	Terminated	Suspicious	Administrative
Administrative reasons			|Administrative reasons|||	1	NCT00057/NCT00057447.xml-34-	Phase 1/Phase 2	1	NCT00057447	Terminated	Suspicious	administrative reasons
Administrative reasons			|Administrative reasons|||	1	"NCT00123/NCT00123799.xml-140-	Phase 2	2	NCT00123799	Terminated	Suspicious	Health Canada Approval date reached, no extension applied for"
Administrative reasons			|Administrative reasons|||	1	NCT00935/NCT00935753.xml-68-	Phase 2/Phase 3	2	NCT00935753	Withdrawn	Suspicious	Contractual issues
Administrative reasons			|Administrative reasons|||	1	NCT00334/NCT00334984.xml-91-	N/A	0	NCT00334984	Withdrawn	Suspicious	Withdrawn due to inability to reach an acceptable agreement with industry sponsor
Administrative reasons			|Administrative reasons|||	1	NCT00517/NCT00517491.xml-32-	Phase 2	2	NCT00517491	Withdrawn	Suspicious	Administrative reasons
Administrative reasons			|Administrative reasons|||	1	NCT00228/NCT00228865.xml-104-	Phase 2/Phase 3	2	NCT00228865	Terminated	Suspicious	Administrative
Administrative reasons			|Administrative reasons|||	1	NCT00467/NCT00467753.xml-51-	N/A	0	NCT00467753	Terminated	Suspicious	As Continuing Review application to IRB was not submitted on time
Administrative reasons			|Administrative reasons|||	1	NCT00117/NCT00117312.xml-42-	Phase 2	2	NCT00117312	Terminated	Suspicious	After 190 weeks [7 patients left] it was terminated for administrative reasons
Administrative reasons			|Administrative reasons|||	1	NCT00691/NCT00691899.xml-39-	Phase 3	3	NCT00691899	Withdrawn	Suspicious	Withdrawn for administrative reasons
Administrative reasons			|Administrative reasons|||	1	NCT00684/NCT00684931.xml-44-	N/A	0	NCT00684931	Terminated	Suspicious	Difficulties in the organisation
Administrative reasons			|Administrative reasons|||	1	NCT00529/NCT00529282.xml-64-	Phase 3	3	NCT00529282	Terminated	Suspicious	The study is being discontinued due to administrative reasons that are unrelated to safety
Administrative reasons			|Administrative reasons|||	1	NCT00735/NCT00735332.xml-35-	Phase 2	2	NCT00735332	Suspended	Suspicious	Suspended patient enrollment due to an ongoing dispute with the licensor.
Administrative reasons			|Administrative reasons|||	1	NCT00178/NCT00178906.xml-37-	N/A	0	NCT00178906	Suspended	Suspicious	Administrative suspension
Administrative reasons			|Administrative reasons|||	1	NCT00464/NCT00464854.xml-92-	N/A	0	NCT00464854	Terminated	Suspicious	The study was started before the official request for protocol registration
Administrative reasons			|Administrative reasons|||	1	NCT00351/NCT00351221.xml-34-	Phase 2	2	NCT00351221	Terminated	Suspicious	Terminated due to a patent legal settlement
Administrative reasons			|Administrative reasons|||	1	NCT00641/NCT00641810.xml-53-	N/A	0	NCT00641810	Suspended	Suspicious	Hiatus for administrative reasons.
Administrative reasons			|Administrative reasons|||	1	NCT01029/NCT01029639.xml-109-	Phase 2/Phase 3	2	NCT01029639	Terminated	Suspicious	Administrative
Administrative reasons			|Administrative reasons|||	1	NCT00440/NCT00440921.xml-378-	N/A	0	NCT00440921	Withdrawn	Suspicious	No agreement between investigator and sponsor
Administrative reasons			|Administrative reasons|||	1	NCT00424/NCT00424684.xml-108-	N/A	0	NCT00424684	Withdrawn	Suspicious	unable to obtain contract with sponsor
Administrative reasons			|Administrative reasons|||	1	NCT00487/NCT00487799.xml-32-	Phase 1	1	NCT00487799	Withdrawn	Suspicious	Facet no longer has ownership of ularitide.
Administrative reasons			|Administrative reasons|||	1	NCT01029/NCT01029444.xml-85-	Phase 3	3	NCT01029444	Terminated	Suspicious	Administrative
Administrative reasons			|Administrative reasons|||	1	NCT00440/NCT00440973.xml-51-	Phase 2	2	NCT00440973	Terminated	Suspicious	contract issues
Administrative reasons			|Administrative reasons|||	1	NCT00507/NCT00507806.xml-34-	Phase 1/Phase 2	1	NCT00507806	Terminated	Suspicious	for administrative reasons
Administrative reasons			|Administrative reasons|||	1	NCT00944/NCT00944216.xml-73-	Phase 4	4	NCT00944216	Terminated	Suspicious	terminated due to administrative reasons.
Administrative reasons			|Administrative reasons|||	1	NCT00512/NCT00512538.xml-48-	Phase 3	3	NCT00512538	Terminated	Suspicious	Interruption of business relations between Study Sponsor and Device Manufacturer
Administrative reasons			|Administrative reasons|||	1	NCT00106/NCT00106249.xml-85-	Phase 2	2	NCT00106249	Suspended	Suspicious	Enrollment temporarily suspended to prepare grant; need IRB reapproval
Administrative reasons			|Administrative reasons|||	1	NCT00539/NCT00539435.xml-105-	Phase 3	3	NCT00539435	Terminated	Suspicious	Administrative
Administrative reasons			|Administrative reasons|||	1	NCT00228/NCT00228891.xml-101-	Phase 2/Phase 3	2	NCT00228891	Terminated	Suspicious	Administrative
Administrative reasons			|Administrative reasons|||	1	NCT00287/NCT00287651.xml-100-	Phase 2/Phase 3	2	NCT00287651	Terminated	Suspicious	Administrative
Another study	Business decision		|Another study|Business decision||	2	"NCT00446/NCT00446602.xml-84-	Phase 2	2	NCT00446602	Withdrawn	Suspicious	Due to company decision to focus resources on a larger, controlled study in this patient population."
Another study	Business decision		|Another study|Business decision||	2	NCT00849/NCT00849316.xml-34-	N/A	0	NCT00849316	Withdrawn	Suspicious	Due to company decision to focus resources on the finalisation of three ongoing studies in the region
Another study	Change in practice		|Another study|Change in practice||	2	"NCT00390/NCT00390026.xml-50-	Phase 3	3	NCT00390026	Withdrawn	Neutral	Lucentis, a treatment superior to PDT, has become available i Sweden."
Another study	Change in practice		|Another study|Change in practice||	2	"NCT00382/NCT00382278.xml-54-	Phase 1/Phase 2	1	NCT00382278	Terminated	Neutral	Other authors showed the same metabolic effect may be obtained when BMMC are delivered peripherally, with lower risk and cost than through hepatic artery."
Another study	Change in Study Design	Safety	|Another study|Change in Study Design|Safety|	3	NCT00177/NCT00177411.xml-126-	Phase 1	1	NCT00177411	Terminated	Safety	Investigator initiated hold due to animal toxicity results in another study; then changed study design so it no longer fit the description of this study.
Another study	Change in Study Design		|Another study|Change in Study Design||	2	NCT00559/NCT00559169.xml-38-	N/A	0	NCT00559169	Withdrawn	Neutral	protocol changed and a new study using verapamil in epilepsy will be started in the near future
Another study	Change in Study Design		|Another study|Change in Study Design||	2	NCT00052/NCT00052039.xml-32-	Phase 3	3	NCT00052039	Terminated	Neutral	Study design changes were needed based on GIPF-001 results
Another study	Ethical Reasons		|Another study|Ethical Reasons||	2	NCT01087/NCT01087593.xml-47-	N/A	0	NCT01087593	Terminated	Neutral	Due to ethical concerns regard to the results from the WHI study
Another study	Funding		|Another study|Funding||	2	NCT00361/NCT00361660.xml-58-	N/A	0	NCT00361660	Withdrawn	Suspicious	project was only internally funded and would complete for subjects with 2 newer externally funded projects
Another study	Insufficient Efficacy	Side effects	|Another study|Insufficient Efficacy|Side effects|	3	"NCT00403/NCT00403988.xml-36-	Phase 2	2	NCT00403988	Terminated	Negative	The results of a same study design have shown low response with important side effects. Accordingly &amp; ethicly, the study has been stopped."
Another study	Insufficient Efficacy		|Another study|Insufficient Efficacy||	2	NCT00130/NCT00130260.xml-38-	Phase 3	3	NCT00130260	Terminated	Negative	unsatisfactory efficacy data from preceding trial
Another study	Insufficient Efficacy		|Another study|Insufficient Efficacy||	2	"NCT00394/NCT00394303.xml-82-	Phase 4	4	NCT00394303	Terminated	Negative	Trial suspended on 26 February, following the publication of a trial with negative results (Ann Intern Med 146(4), 2007). Pending ethics committee re-approval."
Another study	Insufficient Efficacy		|Another study|Insufficient Efficacy||	2	"NCT00494/NCT00494026.xml-47-	Phase 2	2	NCT00494026	Terminated	Negative	Study stopped early based on interim results of another trial, showing inferior activity of pemetrexed/carboplatin compared to etoposide/carboplatin in SCLC."
Another study	Insufficient Efficacy		|Another study|Insufficient Efficacy||	2	NCT00870/NCT00870155.xml-51-	Phase 2/Phase 3	2	NCT00870155	Terminated	Negative	Negative efficacy results of the MAESTRO-01 trial
Another study	Insufficient Efficacy		|Another study|Insufficient Efficacy||	2	NCT00853/NCT00853762.xml-44-	Phase 2	2	NCT00853762	Terminated	Negative	EMD Serono voluntarily decided to terminate this trial after observing increased MS disease activity in trial 28063 ATAMS [Please refer to ATAMS]
Another study	Insufficient Efficacy		|Another study|Insufficient Efficacy||	2	NCT00607/NCT00607971.xml-44-	Phase 3	3	NCT00607971	Terminated	Negative	Terminated due to insufficient efficacy over placebo in Study ATL1251/038/CL.
Another study	Insufficient Efficacy		|Another study|Insufficient Efficacy||	2	NCT00348/NCT00348894.xml-32-	Phase 2	2	NCT00348894	Terminated	Negative	Study was terminated due to insufficient clinical efficacy observed in previous studies conducted in postherpetic neuralgia.
Another study	Insufficient Efficacy		|Another study|Insufficient Efficacy||	2	NCT00735/NCT00735878.xml-126-	Phase 1/Phase 2	1	NCT00735878	Terminated	Negative	It was decided to close the study to further enrollment based on data from a similar study using ABT-751 and Pemetrexed that did not show efficacy.
Another study	Insufficient Efficacy		|Another study|Insufficient Efficacy||	2	NCT00153/NCT00153842.xml-60-	Phase 1/Phase 2	1	NCT00153842	Terminated	Negative	study closed to enrollment 04/07/2005 due to two large phase III trials showing no survival benefit of combining bexarotene with platinum-based chemotherapy
Another study	Insufficient Efficacy		|Another study|Insufficient Efficacy||	2	NCT00468/NCT00468611.xml-33-	Phase 3	3	NCT00468611	Terminated	Negative	Negative efficacy results of the MAESTRO-01 study
Another study	Insufficient Efficacy		|Another study|Insufficient Efficacy||	2	NCT00447/NCT00447421.xml-33-	Phase 1/Phase 2	1	NCT00447421	Terminated	Negative	Interim results of another trial showed inferior activity of treatment
Another study	Insufficient Efficacy		|Another study|Insufficient Efficacy||	2	NCT00160/NCT00160563.xml-45-	Phase 3	3	NCT00160563	Terminated	Negative	The predecessor study A00309 (NCT00152464) did not show statistical significance in time to onset of asthma between the levocetirizine and placebo groups.
Another study	Insufficient Efficacy		|Another study|Insufficient Efficacy||	2	NCT00551/NCT00551902.xml-44-	Phase 1	1	NCT00551902	Terminated	Negative	Efficacy in pre-trial subjects indicated that the intervention did not warrant further investigation
Another study	Insufficient Efficacy		|Another study|Insufficient Efficacy||	2	NCT00294/NCT00294541.xml-40-	Phase 3	3	NCT00294541	Terminated	Negative	Lack of efficacy demonstrated in study ICA-17043-10
Another study	Insufficient Enrollment	Success	|Another study|Insufficient Enrollment|Success|	3	"NCT00821/NCT00821717.xml-43-	Phase 3	3	NCT00821717	Terminated	Positive	Positive FAIR-HF study data are available, this study is identical as EFFICACY-HF. Due to low recruitment in EFFICACY-HF the decision was made to terminate it."
Another study	Insufficient Enrollment		|Another study|Insufficient Enrollment||	2	NCT00319/NCT00319150.xml-122-	Phase 3	3	NCT00319150	Terminated	Neutral	New evidence and trouble recruiting
Another study	Insufficient Enrollment		|Another study|Insufficient Enrollment||	2	NCT00160/NCT00160004.xml-41-	Phase 1/Phase 2	1	NCT00160004	Terminated	Neutral	problems with including patients and a large multicenter Trial is now starting as follow-up
Another study	Insufficient Enrollment		|Another study|Insufficient Enrollment||	2	NCT00314/NCT00314353.xml-52-	Phase 2	2	NCT00314353	Terminated	Neutral	The study was closed early due to low enrollment and new information regarding the benefit of the study regimen.
Another study	Insufficient Enrollment		|Another study|Insufficient Enrollment||	2	"NCT00272/NCT00272181.xml-33-	Phase 2	2	NCT00272181	Terminated	Neutral	Slow rates of accrual in North America, enrollment of more than 100 patients in a global study to confirm safe dose."
Another study	Regulatory		|Another study|Regulatory||	2	NCT00498/NCT00498212.xml-61-	Phase 2	2	NCT00498212	Terminated	Neutral	Voluntary halt of further dosing due to an FDA Clinical Hold issued in relation to Dynavax study DV2-HBV-10
Another study	Regulatory		|Another study|Regulatory||	2	"NCT00540/NCT00540839.xml-32-	Phase 3	3	NCT00540839	Withdrawn	Neutral	Based on input from regulatory agencies, it is not necessary to conduct this study. An ongoing study was sufficient for regulatory purposes."
Another study	Regulatory		|Another study|Regulatory||	2	NCT00914/NCT00914043.xml-77-	N/A	0	NCT00914043	Withdrawn	Neutral	Withdrawn as NCI rescinded approval for parent study NSABP-B-45
Another study	Safety		|Another study|Safety||	2	NCT01015/NCT01015443.xml-53-	Phase 3	3	NCT01015443	Suspended	Safety	Investigations on a Suspected Unexpected Serious Adverse Reaction (SUSAR) in another trial (Phase II Multiple Myeloma trial EMR63325-008)
Another study	Safety		|Another study|Safety||	2	NCT00869/NCT00869856.xml-43-	Phase 3	3	NCT00869856	Terminated	Safety	investigation of adverse events in a related clinical study
Another study	Safety		|Another study|Safety||	2	NCT00406/NCT00406874.xml-53-	Phase 2	2	NCT00406874	Terminated	Safety	reports indicating that increased folic acid intake may increase colin cancer
Another study	Safety		|Another study|Safety||	2	NCT00960/NCT00960115.xml-48-	Phase 1/Phase 2	1	NCT00960115	Suspended	Safety	Investigations on a Suspected Unexpected Serious Adverse Reaction (SUSAR) in another trial (Phase II Multiple Myeloma trial EMR63325-008)
Another study	Safety		|Another study|Safety||	2	NCT00737/NCT00737893.xml-58-	Phase 2	2	NCT00737893	Suspended	Safety	Investigation of adverse events for a study in Germany using erythropoetin
Another study	Safety		|Another study|Safety||	2	NCT00417/NCT00417248.xml-99-	Phase 1/Phase 2	1	NCT00417248	Terminated	Safety	Negative sorafenib results from ESCAPE trial and safety concerns of regimen
Another study	Safety		|Another study|Safety||	2	NCT00115/NCT00115661.xml-50-	Phase 2	2	NCT00115661	Suspended	Safety	Due to the recent meta-analysis about CV adverse effects.
Another study	Safety		|Another study|Safety||	2	NCT00037/NCT00037622.xml-38-	N/A	0	NCT00037622	Terminated	Safety	Safety concerns from other studies.
Another study	Safety		|Another study|Safety||	2	NCT00167/NCT00167765.xml-66-	Phase 3	3	NCT00167765	Terminated	Safety	Higher hemorrhage rates of Abciximab in ABESST II trial
Another study	Safety		|Another study|Safety||	2	NCT00230/NCT00230490.xml-39-	Phase 2	2	NCT00230490	Terminated	Safety	Adverse findings from nonclinical carcinogenicity studies.
Another study	Safety		|Another study|Safety||	2	NCT00316/NCT00316550.xml-49-	Phase 1	1	NCT00316550	Terminated	Safety	Animal Safety Data
Another study	Safety		|Another study|Safety||	2	NCT01114/NCT01114711.xml-43-	N/A	0	NCT01114711	Terminated	Safety	A sister study using Frova at a 10 mg dose had adverse effects.
Another study	Safety		|Another study|Safety||	2	NCT00335/NCT00335660.xml-45-	Phase 2	2	NCT00335660	Terminated	Safety	Animal Safety Data
Another study	Safety		|Another study|Safety||	2	NCT00925/NCT00925548.xml-77-	Phase 3	3	NCT00925548	Suspended	Safety	Investigations on a Suspected Unexpected Serious Adverse Reaction (SUSAR) in another trial (Phase II Multiple Myeloma trial EMR63325-008)
Another study	Safety		|Another study|Safety||	2	NCT00121/NCT00121953.xml-60-	Phase 2/Phase 3	2	NCT00121953	Suspended	Safety	Due to the recent meta-analysis about CV adverse effects.
Another study	Safety		|Another study|Safety||	2	"NCT00829/NCT00829127.xml-33-	Phase 1	1	NCT00829127	Terminated	Safety	Due to termination of study D3801C00001, due to reports of turbid urine."
Another study	Safety		|Another study|Safety||	2	NCT00624/NCT00624468.xml-34-	Phase 2	2	NCT00624468	Terminated	Safety	EMD Serono voluntarily decided to terminate this trial after observing increased MS disease activity in trial 28063 ATAMS [Please refer to ATAMS]
Another study	Safety		|Another study|Safety||	2	NCT00585/NCT00585156.xml-37-	Phase 4	4	NCT00585156	Terminated	Safety	New clinical finding with Celebrex and cardiac concerns.
Another study	Safety		|Another study|Safety||	2	NCT00203/NCT00203632.xml-60-	Phase 3	3	NCT00203632	Terminated	Safety	Terminated at 50% enrollment due to recent concerns about rosiglitazone
Another study	Safety		|Another study|Safety||	2	NCT00626/NCT00626574.xml-67-	N/A	0	NCT00626574	Terminated	Safety	This study is terminated as a result of data from a study that showed increased mortality in stroke patients.
Another study	Safety		|Another study|Safety||	2	NCT00409/NCT00409188.xml-46-	Phase 3	3	NCT00409188	Suspended	Safety	Investigations on a Suspected Unexpected Serious Adverse Reaction (SUSAR) in another trial (Phase II Multiple Myeloma trial EMR63325-008)
Another study	Safety		|Another study|Safety||	2	NCT00126/NCT00126139.xml-105-	Phase 3	3	NCT00126139	Terminated	Safety	Higher hemorrhage rates of Abciximab in ABESST II trial
Another study	Success		|Another study|Success||	2	NCT00120/NCT00120172.xml-50-	Phase 2	2	NCT00120172	Terminated	Positive	positive results from a larger study with same regimen was released.
Another study	Success		|Another study|Success||	2	NCT00504/NCT00504452.xml-43-	Phase 2	2	NCT00504452	Terminated	Positive	Corroboration of supporting in vitro data
Another study	Unmet endpoint		|Another study|Unmet endpoint||	2	NCT00267/NCT00267553.xml-53-	Phase 3	3	NCT00267553	Terminated	Negative	This was a follow-on study to Biomed 777-CLP-029 which did not meet superiority endpoint
Another study	Unmet endpoint		|Another study|Unmet endpoint||	2	NCT00097/NCT00097344.xml-51-	Phase 3	3	NCT00097344	Terminated	Negative	Identical study Biomed 777-CLP-029 did not meet superiority endpoint
Another study	Unmet endpoint		|Another study|Unmet endpoint||	2	NCT00613/NCT00613730.xml-34-	Phase 2	2	NCT00613730	Terminated	Negative	APPRISE closure prompted by SWOG S0205 not meeting primary endpoint-improving OS. APPRISE enrollment closure due to similar design;no unexpected safety data
Another study			|Another study|||	1	NCT00457/NCT00457327.xml-51-	Phase 2	2	NCT00457327	Terminated	Neutral	RCT with same hypothesis ended and showed a superiority for protective ileostomy after lower anterior rectum resection.
Another study			|Another study|||	1	NCT00653/NCT00653679.xml-33-	N/A	0	NCT00653679	Withdrawn	Neutral	A paper on the same topic came out just before we wanted to start our study.
Another study			|Another study|||	1	NCT00666/NCT00666861.xml-64-	N/A	0	NCT00666861	Terminated	Neutral	Pilot study superseded by a larger NHMRC funded trial
Another study			|Another study|||	1	NCT00451/NCT00451633.xml-37-	Phase 2	2	NCT00451633	Terminated	Neutral	No subjects were entered. The study group changed from patients to a healthy volunteers. A healthy-volunteer study is being planned to replace 213.
Another study			|Another study|||	1	NCT00256/NCT00256061.xml-46-	N/A	0	NCT00256061	Withdrawn	Neutral	Due to the publication of significant literature in this area since commencement of the project which has now rendered the project unnecessary.
Another study			|Another study|||	1	NCT00618/NCT00618696.xml-81-	Phase 1	1	NCT00618696	Terminated	Neutral	Replaced with another study
Another study			|Another study|||	1	NCT00945/NCT00945178.xml-35-	Phase 1	1	NCT00945178	Terminated	Neutral	The study was terminated due to results in another study (NCT00878501).
Another study			|Another study|||	1	NCT00550/NCT00550420.xml-40-	Phase 3	3	NCT00550420	Terminated	Neutral	Based on preliminary parent study results
Another study			|Another study|||	1	NCT00966/NCT00966342.xml-62-	Phase 1	1	NCT00966342	Withdrawn	Neutral	New studies are being offered
Another study			|Another study|||	1	NCT00314/NCT00314457.xml-53-	Phase 4	4	NCT00314457	Terminated	Neutral	Bupivacaine has recently been shown to inhibit osteoclast formation in vitro.
Another study			|Another study|||	1	NCT00757/NCT00757926.xml-41-	Phase 1/Phase 2	1	NCT00757926	Withdrawn	Neutral	Replaced with an alternate study
Another study			|Another study|||	1	NCT00754/NCT00754312.xml-32-	Phase 1	1	NCT00754312	Withdrawn	Neutral	This study has been transfered from a sponsored trial to an investigator initiated trial.
Another study			|Another study|||	1	NCT00506/NCT00506090.xml-39-	N/A	0	NCT00506090	Withdrawn	Neutral	Because of unsatisfactory results of previous trial which assessed the effect of different onset times of PDL on surgical scars.
Another study			|Another study|||	1	NCT00565/NCT00565630.xml-44-	N/A	0	NCT00565630	Withdrawn	Neutral	Replaced with ongoing study
Another study			|Another study|||	1	NCT00647/NCT00647998.xml-44-	Phase 2	2	NCT00647998	Suspended	Neutral	We are awaiting publication of the Erythropoietin in Acute Ischemic Stroke Study(NCT00604630).
Another study			|Another study|||	1	NCT00424/NCT00424801.xml-80-	N/A	0	NCT00424801	Terminated	Neutral	Due to recent findings relating MRI contrast to nephrogenic systemic fibrosis
Another study			|Another study|||	1	NCT00728/NCT00728533.xml-34-	Phase 3	3	NCT00728533	Terminated	Neutral	Terminated due to awaiting data from Phase II study.
Another study			|Another study|||	1	NCT00222/NCT00222651.xml-86-	Phase 2	2	NCT00222651	Terminated	Neutral	competitor study about to start
Another study			|Another study|||	1	NCT00290/NCT00290641.xml-98-	N/A	0	NCT00290641	Terminated	Neutral	Withdrawn as was replaced by another study
Another study			|Another study|||	1	NCT00354/NCT00354172.xml-99-	Phase 2	2	NCT00354172	Terminated	Neutral	Competing study was started.
Another study			|Another study|||	1	NCT00490/NCT00490568.xml-41-	Phase 3	3	NCT00490568	Terminated	Neutral	Based on preliminary parent study results
Another study			|Another study|||	1	NCT00767/NCT00767390.xml-36-	Phase 1/Phase 2	1	NCT00767390	Suspended	Neutral	The required results were obtained through alternate methodology
Another study			|Another study|||	1	NCT00384/NCT00384566.xml-53-	Phase 4	4	NCT00384566	Terminated	Neutral	In order to join forces with another study already running which aims to answer the same question.
Another study			|Another study|||	1	NCT00730/NCT00730587.xml-39-	N/A	0	NCT00730587	Withdrawn	Neutral	This study will not be conducted. A new study is replacing this one.
Another study			|Another study|||	1	NCT00503/NCT00503763.xml-46-	Phase 2	2	NCT00503763	Withdrawn	Neutral	We found out that there is another study on the same issue
Another study			|Another study|||	1	NCT00574/NCT00574860.xml-36-	Phase 3	3	NCT00574860	Terminated	Neutral	Additional research
Another study			|Another study|||	1	"NCT00750/NCT00750334.xml-32-	Phase 1	1	NCT00750334	Terminated	Neutral	Terminated to focus on comparable trial, CLOMDS02507"
Another study			|Another study|||	1	"NCT00167/NCT00167206.xml-43-	Phase 1/Phase 2	1	NCT00167206	Terminated	Neutral	Treatment with thymic shielding found safe, another study started."
Another study			|Another study|||	1	NCT00248/NCT00248053.xml-33-	Phase 2	2	NCT00248053	Terminated	Neutral	Subsequent data generated by our collaborators have shown efficacy with curcumin and quercetin in 5 patients in a non placebo controlled trial.
Another study			|Another study|||	1	NCT00085/NCT00085761.xml-32-	Phase 3	3	NCT00085761	Terminated	Neutral	Terminated in view of the C107 findings demonstrating efficacy at doses of 90 and 30 minutes
Another study			|Another study|||	1	NCT00845/NCT00845975.xml-59-	N/A	0	NCT00845975	Terminated	Neutral	New information suggested a more effective treatment protocol.
Another study			|Another study|||	1	"NCT00355/NCT00355251.xml-70-	Phase 4	4	NCT00355251	Terminated	Neutral	On the basis of published results of SMART study, it has been observed that the results are worse in patients who have interrupted their treatments."
Another study			|Another study|||	1	NCT00676/NCT00676871.xml-101-	Phase 1/Phase 2	1	NCT00676871	Withdrawn	Neutral	Replacing this trial with a new trial.
Another study			|Another study|||	1	NCT00365/NCT00365534.xml-45-	N/A	0	NCT00365534	Withdrawn	Neutral	The study was incorporated in another study.
Another study			|Another study|||	1	NCT00290/NCT00290628.xml-128-	N/A	0	NCT00290628	Terminated	Neutral	Replaced with another study
Another study			|Another study|||	1	NCT00455/NCT00455429.xml-60-	Phase 2	2	NCT00455429	Terminated	Neutral	The study was stopped due to a non-clinical safety finding.
Another study			|Another study|||	1	"NCT00210/NCT00210392.xml-33-	Phase 2	2	NCT00210392	Terminated	Neutral	After IELSG25A study amendment, patients subject of the present study were eligible for inclusion in the IELSG25A study"
Another study			|Another study|||	1	NCT00346/NCT00346099.xml-63-	Phase 2	2	NCT00346099	Withdrawn	Neutral	Protocol closed based on new (and as yet unpublished) information from a phase II clinical trial.
Another study			|Another study|||	1	NCT00365/NCT00365287.xml-98-	Phase 1/Phase 2	1	NCT00365287	Terminated	Neutral	Replaced with another study
Another study			|Another study|||	1	"NCT00617/NCT00617058.xml-79-	Phase 2	2	NCT00617058	Terminated	Neutral	Terminated in lieu of similar,competing large, multi-site study."
Another study			|Another study|||	1	"NCT00209/NCT00209677.xml-45-	Phase 1/Phase 2	1	NCT00209677	Suspended	Neutral	Unfortunately, other Phase III clinical Study (GEM+S-1 vs GEM vs S-1) have been started in Japan."
Another study			|Another study|||	1	NCT00306/NCT00306267.xml-62-	Phase 2	2	NCT00306267	Terminated	Neutral	Study stopped as it would not address important survival concerns raised in other recently conducted clinical studies.
Another study			|Another study|||	1	NCT00118/NCT00118300.xml-88-	Phase 1	1	NCT00118300	Withdrawn	Neutral	Competing studies
Another study			|Another study|||	1	NCT00176/NCT00176566.xml-45-	Phase 2	2	NCT00176566	Terminated	Neutral	Transitioned into a national study through ECOG
Another study			|Another study|||	1	NCT00876/NCT00876876.xml-38-	Phase 3	3	NCT00876876	Suspended	Neutral	Created Extension study
Another study			|Another study|||	1	NCT00873/NCT00873444.xml-36-	Phase 4	4	NCT00873444	Terminated	Neutral	Study progress very slow therefore terminated as other projects underway to investigate the same research question which will deliver results earlier
Another study			|Another study|||	1	NCT00585/NCT00585416.xml-37-	Phase 2	2	NCT00585416	Terminated	Neutral	Further evaluation of phase I dosing
Another study			|Another study|||	1	NCT00247/NCT00247130.xml-66-	Phase 4	4	NCT00247130	Withdrawn	Neutral	The study was stopped since the superiority of intravenous omeprazole to ranitidine has already been proven by recent other studies.
Another study			|Another study|||	1	NCT00327/NCT00327301.xml-86-	N/A	0	NCT00327301	Withdrawn	Neutral	was replaced by an other study
Another study			|Another study|||	1	NCT00538/NCT00538096.xml-46-	Phase 1	1	NCT00538096	Withdrawn	Neutral	Replacing this trial with a new trial.
Another study			|Another study|||	1	NCT00875/NCT00875823.xml-58-	N/A	0	NCT00875823	Withdrawn	Neutral	Study was combined with Mayo protocol 07-003476
Another study			|Another study|||	1	NCT00697/NCT00697762.xml-56-	Phase 3	3	NCT00697762	Terminated	Neutral	The trial was stopped based on information from the global phase 3 studies.
Another study			|Another study|||	1	NCT00423/NCT00423163.xml-32-	Phase 4	4	NCT00423163	Withdrawn	Neutral	An alternative joint industry effort will provide information on combination versus single agent therapy for treatment of aspergillosis
Another study			|Another study|||	1	NCT00157/NCT00157846.xml-39-	Phase 4	4	NCT00157846	Terminated	Neutral	Due to existing evidence eligible patients receive CRT treatment in first place
Another study			|Another study|||	1	NCT00968/NCT00968097.xml-115-	Phase 1	1	NCT00968097	Terminated	Neutral	Early Phase I study of [123I]MNI-340 did not evidence as marker of disease
Another study			|Another study|||	1	NCT00446/NCT00446277.xml-49-	Phase 4	4	NCT00446277	Suspended	Neutral	The present study was joining 2005-41-4933 into one study
Another study			|Another study|||	1	NCT00528/NCT00528255.xml-39-	Phase 2	2	NCT00528255	Withdrawn	Neutral	PK portion will be included in a future protocol
Another study			|Another study|||	1	NCT00331/NCT00331721.xml-47-	Phase 2	2	NCT00331721	Terminated	Neutral	Scientific data called into question the viability of the substance class
Another study			|Another study|||	1	NCT00359/NCT00359294.xml-49-	Phase 1	1	NCT00359294	Terminated	Neutral	Considered not necessary to continue with this trial; recommended dose was reached in other phase I trials
Another study			|Another study|||	1	NCT00226/NCT00226668.xml-44-	Phase 3	3	NCT00226668	Withdrawn	Neutral	Alternate study projected to assess imaging endpoints versus clinical endpoints.
Another study			|Another study|||	1	NCT00076/NCT00076635.xml-42-	Phase 3	3	NCT00076635	Terminated	Neutral	program discontinued based on GIPF-007 results
Another study			|Another study|||	1	NCT00323/NCT00323700.xml-63-	N/A	0	NCT00323700	Withdrawn	Neutral	Merged with the study NCT00307268
Another study			|Another study|||	1	"NCT00526/NCT00526604.xml-201-	Phase 3	3	NCT00526604	Withdrawn	Neutral	The study was stopped, as the another multicentre-RCT on the same patients started."
Another study			|Another study|||	1	NCT00571/NCT00571519.xml-38-	Phase 3	3	NCT00571519	Terminated	Neutral	DSPD focussing on Study 301 to confirm clinical profile before proceeding.
Another study			|Another study|||	1	NCT00338/NCT00338585.xml-47-	Phase 3	3	NCT00338585	Terminated	Neutral	Based upon preliminary safety and efficacy results from a similar study.
Another study			|Another study|||	1	NCT00549/NCT00549094.xml-72-	Phase 4	4	NCT00549094	Terminated	Neutral	Protocol 1634 (UI) and 1635 (UF) were combined into one protocol 1634 for OAB. Subject enrolled under 1635 will be followed under 1634 for OAB.
Another study			|Another study|||	1	NCT00810/NCT00810706.xml-47-	Phase 3	3	NCT00810706	Terminated	Neutral	Publication of MA17 results (similar trial in the extented adjuvant setting with letrozole)
Another study			|Another study|||	1	NCT00271/NCT00271804.xml-57-	Phase 1	1	NCT00271804	Terminated	Neutral	New study with lenalidomide pending
Another study			|Another study|||	1	NCT01017/NCT01017809.xml-54-	N/A	0	NCT01017809	Withdrawn	Neutral	NYU 03-67 reached accrual prior to this study opening.
Another study			|Another study|||	1	NCT00779/NCT00779142.xml-53-	N/A	0	NCT00779142	Withdrawn	Neutral	conflicting study
Another study			|Another study|||	1	NCT00483/NCT00483210.xml-81-	N/A	0	NCT00483210	Withdrawn	Neutral	The study goals were accomplished by a similar study at UAMS. (W.J. Evans)
Another study			|Another study|||	1	NCT00540/NCT00540332.xml-40-	Phase 1/Phase 2	1	NCT00540332	Withdrawn	Neutral	The 20070201 study was terminated based on evaluation of Palifermin solid tumor data.
Another study			|Another study|||	1	NCT00483/NCT00483041.xml-36-	Phase 2	2	NCT00483041	Terminated	Neutral	Study is replaced by MI-CP198 per CPM.
Another study			|Another study|||	1	NCT00718/NCT00718185.xml-45-	N/A	0	NCT00718185	Terminated	Neutral	Similar study completed.
Another study			|Another study|||	1	NCT00377/NCT00377143.xml-82-	Phase 4	4	NCT00377143	Withdrawn	Neutral	similar large study planned by NHLBI
Another study			|Another study|||	1	NCT00590/NCT00590720.xml-40-	Phase 2	2	NCT00590720	Terminated	Neutral	Study is replaced by MI-CP198 per CPM.
Another study			|Another study|||	1	NCT00722/NCT00722462.xml-35-	Phase 4	4	NCT00722462	Terminated	Neutral	Recent abstract publication questioning the need for our study
Another study			|Another study|||	1	"NCT00381/NCT00381810.xml-34-	Phase 2/Phase 3	2	NCT00381810	Terminated	Neutral	During routine safety review of Studies U2970g and U2971g, the Data Monitoring Committee recommended that enrollment in this extension trial be terminated"
Another study			|Another study|||	1	NCT00111/NCT00111150.xml-57-	Phase 2/Phase 3	2	NCT00111150	Terminated	Neutral	Consenting participants entered tenofovir/emtricitabine oral prophylaxis trial
Another study			|Another study|||	1	NCT00238/NCT00238355.xml-62-	Phase 2	2	NCT00238355	Terminated	Neutral	Request for early termination is based on a competing study OHSU is participating in
Another study			|Another study|||	1	NCT00976/NCT00976534.xml-34-	Phase 2	2	NCT00976534	Terminated	Neutral	The study was terminated due to results in another study (NCT00878501).
Based on data in this study	Business decision		|Based on data in this study|Business decision||	2	"NCT00215/NCT00215735.xml-37-	N/A	0	NCT00215735	Terminated	Negative	inconclusive results, market feasiblity"
Based on data in this study	Change in Study Design		|Based on data in this study|Change in Study Design||	2	NCT00349/NCT00349271.xml-50-	Phase 3	3	NCT00349271	Terminated	Negative	Change the sample size due to smaller variance than expected
Based on data in this study	Funding		|Based on data in this study|Funding||	2	NCT00216/NCT00216814.xml-47-	N/A	0	NCT00216814	Terminated	Negative	No funding and data was not appropriate to consider continuing.
Based on data in this study	Insufficient Enrollment		|Based on data in this study|Insufficient Enrollment||	2	"NCT00664/NCT00664183.xml-32-	Phase 2/Phase 3	2	NCT00664183	Terminated	Negative	slow enrollment , interim analysis conducted."
Based on data in this study	Insufficient Enrollment		|Based on data in this study|Insufficient Enrollment||	2	NCT00622/NCT00622570.xml-44-	Phase 3	3	NCT00622570	Terminated	Negative	Slowly recruitment rate. Intermediate analysis
Based on data in this study	Safety		|Based on data in this study|Safety||	2	NCT00521/NCT00521820.xml-63-	Phase 3	3	NCT00521820	Terminated	Negative	Higher incidence of hospitalization for congestive heart failure in pioglitazone-treated subjects compared to glyburide treated subjects.
Based on data in this study			|Based on data in this study|||	1	NCT00443/NCT00443859.xml-61-	N/A	0	NCT00443859	Terminated	Negative	Interim analysis showed greater variablility in NT-proBNP findings than anticipated.
Based on data in this study			|Based on data in this study|||	1	"NCT01110/NCT01110330.xml-74-	Phase 3	3	NCT01110330	Terminated	Negative	Significant discrepancies between KOH and mycological culture results, and a lower than expected mycological cure rate"
Based on data in this study			|Based on data in this study|||	1	NCT00603/NCT00603564.xml-54-	N/A	0	NCT00603564	Terminated	Negative	The study was prematurely interrupted because patients randomized to CPAP reached the endpoint quicker than anticipated in the protocol
Based on data in this study			|Based on data in this study|||	1	NCT00565/NCT00565799.xml-92-	Phase 2	2	NCT00565799	Terminated	Negative	Comflicting interim data
Based on data in this study			|Based on data in this study|||	1	NCT00206/NCT00206089.xml-34-	Phase 3	3	NCT00206089	Terminated	Negative	Enrollment suspended based upon interim analysis; subjects allowed to stay on study until disease progression.
Based on data in this study			|Based on data in this study|||	1	NCT00955/NCT00955292.xml-42-	Phase 1	1	NCT00955292	Terminated	Negative	Modified dose schedule presented no advantage over previously studied schedule
Based on data in this study			|Based on data in this study|||	1	NCT00198/NCT00198315.xml-61-	Phase 3	3	NCT00198315	Suspended	Negative	Enrollment was stopped based on the Data Monitoring Committee's recommendation.
Based on data in this study			|Based on data in this study|||	1	NCT00430/NCT00430716.xml-32-	Phase 4	4	NCT00430716	Terminated	Negative	This study was terminated at the recommendation of an independent Data Monitoring Committee. The decision was not based on any safety concerns.
Based on data in this study			|Based on data in this study|||	1	NCT00668/NCT00668356.xml-54-	Phase 2	2	NCT00668356	Suspended	Negative	questions of the benefit efficacy/risks of ddI during the meal not resolved
Based on data in this study			|Based on data in this study|||	1	NCT00249/NCT00249899.xml-68-	Phase 3	3	NCT00249899	Terminated	Negative	Overall profile of the compound does not offer significant clinical advantage to patients over currently available lipid lowering agents
Based on data in this study			|Based on data in this study|||	1	NCT00564/NCT00564174.xml-50-	N/A	0	NCT00564174	Terminated	Negative	interim analysis found no difference in LB rate and lower than expected event rate
Based on data in this study			|Based on data in this study|||	1	NCT00374/NCT00374205.xml-73-	Phase 4	4	NCT00374205	Terminated	Negative	Interim analysis showed more LCFs in one of the treatment arms
Based on data in this study			|Based on data in this study|||	1	NCT00878/NCT00878501.xml-40-	Phase 2	2	NCT00878501	Terminated	Negative	The study was terminated after the planned interim analysis.
Based on data in this study			|Based on data in this study|||	1	NCT00190/NCT00190034.xml-54-	Phase 4	4	NCT00190034	Suspended	Negative	opposite result
Based on data in this study			|Based on data in this study|||	1	NCT00532/NCT00532558.xml-42-	Phase 3	3	NCT00532558	Terminated	Negative	Overall profile of the compound does not offer significant clinical advantage to patients over currently available lipid lowering agents
Based on data in this study			|Based on data in this study|||	1	"NCT00389/NCT00389519.xml-67-	Phase 3	3	NCT00389519	Terminated	Negative	A planned interim analysis was performed after approx. 240 subjects completed the trial. The study was stopped, as permitted by protocol, after the analysis."
Based on data in this study			|Based on data in this study|||	1	NCT00557/NCT00557752.xml-46-	Phase 4	4	NCT00557752	Terminated	Negative	Review Board stopped the study after interim analysis reaching stopping rule for efficacy.
Based on data in this study			|Based on data in this study|||	1	NCT00585/NCT00585221.xml-69-	Phase 2	2	NCT00585221	Terminated	Negative	Data Safety Monitoring Committee decision
Based on data in this study			|Based on data in this study|||	1	NCT00384/NCT00384605.xml-32-	Phase 3	3	NCT00384605	Terminated	Negative	The overall profile does not support development for obesity
Based on data in this study			|Based on data in this study|||	1	NCT00101/NCT00101907.xml-32-	Phase 1	1	NCT00101907	Terminated	Negative	Study terminated per recommendation of Data Review Team
Based on data in this study			|Based on data in this study|||	1	NCT00638/NCT00638326.xml-35-	Phase 3	3	NCT00638326	Terminated	Negative	Greater differences between randomized patients than previously anticipated
Based on data in this study			|Based on data in this study|||	1	NCT00853/NCT00853398.xml-67-	Phase 4	4	NCT00853398	Terminated	Negative	The results obtained 1 year after surgery were clearly indicative of the outcome and the investigators decided to terminate follow-up at that point.
Based on data in this study			|Based on data in this study|||	1	NCT00532/NCT00532311.xml-52-	Phase 3	3	NCT00532311	Terminated	Negative	Overall profile of the compound does not offer significant clinical advantage to patients over currently available lipid lowering agents
Based on data in this study			|Based on data in this study|||	1	"NCT00485/NCT00485472.xml-59-	Phase 2	2	NCT00485472	Terminated	Negative	Based on the outcome of the planned first interim analysis, it was decided not to continue the trial. No safety concerns were identified."
Based on data in this study			|Based on data in this study|||	1	"NCT00337/NCT00337792.xml-50-	N/A	0	NCT00337792	Terminated	Negative	DSMB review at 50% recruitment, further recruitment unlikely to change result"
Based on data in this study			|Based on data in this study|||	1	NCT00216/NCT00216216.xml-93-	Phase 2	2	NCT00216216	Terminated	Negative	The results from the interim analysis were not favorable to continue this trial.
Based on data in this study			|Based on data in this study|||	1	"NCT00270/NCT00270322.xml-54-	Phase 4	4	NCT00270322	Terminated	Negative	We believe regional anesth better for TKR,90% patients got epidural. Last year we started spinal morphine one shot, and found it very promissing."
Based on data in this study			|Based on data in this study|||	1	NCT00763/NCT00763347.xml-59-	Phase 2	2	NCT00763347	Terminated	Negative	Voluntarily terminated based on preliminary non-clinical findings.
Based on data in this study			|Based on data in this study|||	1	NCT00263/NCT00263081.xml-90-	Phase 3	3	NCT00263081	Terminated	Negative	Overall profile of the compound does not offer significant clinical advantage to patients over currently available lipid lowering agents
Based on data in this study			|Based on data in this study|||	1	NCT00865/NCT00865228.xml-45-	Phase 2	2	NCT00865228	Terminated	Negative	Overall profile of the compound does not offer significant clinical advantage to patients over currently available lipid lowering agents
Based on data in this study			|Based on data in this study|||	1	"NCT00397/NCT00397657.xml-58-	Phase 4	4	NCT00397657	Terminated	Negative	Independent steering committee has stopped the trial based on results of a prespecified, blinded interim analysis. It was not stopped due to safety concerns."
Based on data in this study			|Based on data in this study|||	1	NCT00131/NCT00131391.xml-32-	Phase 3	3	NCT00131391	Terminated	Negative	The overall profile does not support development for obesity
Based on data in this study			|Based on data in this study|||	1	NCT00531/NCT00531986.xml-99-	Phase 4	4	NCT00531986	Terminated	Negative	Unexpectedely high rates of treatment-failure
Based on data in this study			|Based on data in this study|||	1	NCT00810/NCT00810134.xml-55-	N/A	0	NCT00810134	Terminated	Negative	Due to the results of interim analysis at the time 44 patients were recruited.
Based on data in this study			|Based on data in this study|||	1	NCT00425/NCT00425919.xml-38-	Phase 2	2	NCT00425919	Terminated	Negative	Study terminated as a result of interim analysis not meeting predetermined criteria.
Based on data in this study			|Based on data in this study|||	1	NCT00133/NCT00133224.xml-35-	Phase 3	3	NCT00133224	Terminated	Negative	Accrual and treatment with CG1940/CG8711 stopped due to IDMC recommendation.
Based on data in this study			|Based on data in this study|||	1	NCT00273/NCT00273338.xml-45-	Phase 3	3	NCT00273338	Terminated	Negative	DSMB
Based on data in this study			|Based on data in this study|||	1	NCT00015/NCT00015002.xml-80-	Phase 3	3	NCT00015002	Terminated	Negative	Concerns regarding neonatal data
Based on data in this study			|Based on data in this study|||	1	NCT00816/NCT00816270.xml-48-	N/A	0	NCT00816270	Terminated	Negative	Experimental results were unsatisfatory compared with control.
Based on data in this study			|Based on data in this study|||	1	NCT00743/NCT00743106.xml-52-	N/A	0	NCT00743106	Terminated	Negative	Executive committee determined to close study after interim analysis.
Based on data in this study			|Based on data in this study|||	1	NCT00170/NCT00170313.xml-41-	Phase 4	4	NCT00170313	Terminated	Negative	Ventricular rate during AF in CRT-patients much lower than expected
Based on data in this study			|Based on data in this study|||	1	NCT00536/NCT00536770.xml-36-	Phase 2	2	NCT00536770	Suspended	Negative	DSMB
Based on data in this study			|Based on data in this study|||	1	NCT00198/NCT00198328.xml-57-	Phase 3	3	NCT00198328	Suspended	Negative	Enrollment was stopped based on the Data Monitoring Committee's recommendation.
Based on data in this study			|Based on data in this study|||	1	NCT00541/NCT00541632.xml-33-	N/A	0	NCT00541632	Terminated	Negative	performance variability
Based on data in this study			|Based on data in this study|||	1	NCT00122/NCT00122525.xml-47-	Phase 3	3	NCT00122525	Terminated	Negative	following DSMB recommandation.
Based on data in this study			|Based on data in this study|||	1	NCT00528/NCT00528008.xml-51-	Phase 3	3	NCT00528008	Terminated	Negative	Study was stopped following interim analysis.
Based on data in this study			|Based on data in this study|||	1	NCT00908/NCT00908869.xml-48-	Phase 1	1	NCT00908869	Suspended	Negative	intermediate analysis
Based on data in this study			|Based on data in this study|||	1	NCT00128/NCT00128557.xml-74-	Phase 3	3	NCT00128557	Terminated	Negative	Study terminated based on DSMB recommendation in December 2006
Based on data in this study			|Based on data in this study|||	1	NCT00430/NCT00430742.xml-33-	Phase 3	3	NCT00430742	Terminated	Negative	The overall profile does not support development for obesity
Based on data in this study			|Based on data in this study|||	1	NCT00420/NCT00420589.xml-32-	Phase 3	3	NCT00420589	Terminated	Negative	The overall profile does not support development for obesity
Based on data in this study			|Based on data in this study|||	1	NCT00688/NCT00688766.xml-49-	Phase 3	3	NCT00688766	Terminated	Negative	Based on Independent Data Monitoring Committee (IDMC) recommendation.
Based on data in this study			|Based on data in this study|||	1	NCT00452/NCT00452387.xml-55-	Phase 2	2	NCT00452387	Terminated	Negative	Early stopping rule
Based on data in this study			|Based on data in this study|||	1	NCT00125/NCT00125346.xml-38-	Phase 3	3	NCT00125346	Terminated	Negative	per Data Monitoring Committee recommendation
Based on data in this study			|Based on data in this study|||	1	NCT00129/NCT00129870.xml-54-	Phase 4	4	NCT00129870	Terminated	Negative	Unplanned interim analysis by DSMB indicated possible reduced response rate with the addition of Ca/Mg in pooled population. Further analysis pending.
Based on data in this study			|Based on data in this study|||	1	NCT00579/NCT00579722.xml-62-	Phase 2	2	NCT00579722	Terminated	Negative	Reached early stopping rule.
Based on data in this study			|Based on data in this study|||	1	NCT00224/NCT00224419.xml-67-	Phase 4	4	NCT00224419	Terminated	Negative	was terminated due to meeting a priori stopping rule set by DSMB
Based on data in this study			|Based on data in this study|||	1	NCT00131/NCT00131404.xml-32-	Phase 3	3	NCT00131404	Terminated	Negative	The overall profile does not support development for obesity
Based on data in this study			|Based on data in this study|||	1	NCT00762/NCT00762359.xml-48-	Phase 3	3	NCT00762359	Terminated	Negative	AG-1749 superior to Gefarnate in ulcer prevention
Business decision	Change in Study Design		|Business decision|Change in Study Design||	2	NCT00332/NCT00332826.xml-32-	Phase 3	3	NCT00332826	Terminated	Suspicious	Non-safety related business decision to combine special population protocols
Business decision	Change in Study Design		|Business decision|Change in Study Design||	2	NCT00375/NCT00375011.xml-132-	Phase 3	3	NCT00375011	Terminated	Suspicious	Company restructured and protocol restructured. Resubmitted with IDE approval under new company name-Exalenz
Business decision	Funding		|Business decision|Funding||	2	NCT00209/NCT00209014.xml-47-	Phase 2	2	NCT00209014	Terminated	Suspicious	Celgene unable to continue funds.
Business decision	Funding		|Business decision|Funding||	2	NCT00299/NCT00299585.xml-84-	Phase 2	2	NCT00299585	Suspended	Suspicious	manufacturer could not finance the study
Business decision	Funding		|Business decision|Funding||	2	NCT00469/NCT00469118.xml-36-	Phase 2	2	NCT00469118	Terminated	Suspicious	Financial concerns with device manufacturer.
Business decision	Funding		|Business decision|Funding||	2	NCT00304/NCT00304200.xml-89-	Phase 1/Phase 2	1	NCT00304200	Terminated	Suspicious	Funding was inadequate to continue; Companies requested closure.
Business decision	Funding		|Business decision|Funding||	2	NCT00460/NCT00460967.xml-73-	Phase 3	3	NCT00460967	Suspended	Suspicious	In light of the company's current financial position we have indefinately suspended the Rheo-AMD trial.
Business decision	Inadequate design		|Business decision|Inadequate design||	2	NCT00666/NCT00666393.xml-60-	Phase 3	3	NCT00666393	Withdrawn	Suspicious	Company decision to withdraw product from the market and terminate development initiatives due to potential device failures.
Business decision	Insufficient Efficacy		|Business decision|Insufficient Efficacy||	2	NCT00511/NCT00511043.xml-54-	Phase 2	2	NCT00511043	Terminated	Negative	Lack of efficacy/Manufacturer stopping drug development
Business decision	Insufficient Enrollment	Lost interest	|Business decision|Insufficient Enrollment|Lost interest|	3	"NCT00208/NCT00208468.xml-39-	Phase 3	3	NCT00208468	Terminated	Suspicious	Slow recruitment, investigators not wishing to continue with randomisation and a decision to rationalise this product from the Sponsors portfolio."
Business decision	Insufficient Enrollment		|Business decision|Insufficient Enrollment||	2	NCT00899/NCT00899977.xml-47-	Phase 1/Phase 2	1	NCT00899977	Terminated	Suspicious	Business considerations in light of slow enrollment.
Business decision	Insufficient Enrollment		|Business decision|Insufficient Enrollment||	2	NCT00597/NCT00597909.xml-53-	Phase 2	2	NCT00597909	Terminated	Suspicious	Study was terminated due to lack of enrollment and businesss decisions.
Business decision	Insufficient Enrollment		|Business decision|Insufficient Enrollment||	2	"NCT00472/NCT00472264.xml-41-	Phase 0	0	NCT00472264	Terminated	Suspicious	Study terminated on Nov 7, 2008 as a result of poor recruitment and changes in business priorities. The decision was not based on safety concerns."
Business decision	Resources		|Business decision|Resources||	2	NCT00060/NCT00060554.xml-33-	Phase 2	2	NCT00060554	Withdrawn	Suspicious	Drug sold to Sanofi-Aventis who sold it to GSK; OBS no longer owns study and does not have data.
Business decision	Resources		|Business decision|Resources||	2	NCT00155/NCT00155714.xml-39-	N/A	0	NCT00155714	Withdrawn	Suspicious	We can't obtained the test drug (Vadenafil) from Bayer. They decided not to carry out this trail in Taiwan. Therefore this trail has never been started.
Business decision	Resources		|Business decision|Resources||	2	NCT00177/NCT00177970.xml-51-	Phase 4	4	NCT00177970	Terminated	Suspicious	We were unable to receive IVIG free from phamaceutical company.
Business decision	Resources		|Business decision|Resources||	2	"NCT01016/NCT01016795.xml-97-	Phase 2	2	NCT01016795	Suspended	Suspicious	Study closed Nov 2000 by Amgen, who stopped drug delivery"
Business decision	Resources		|Business decision|Resources||	2	NCT00166/NCT00166127.xml-52-	Phase 3	3	NCT00166127	Terminated	Suspicious	Unable to renegotiate an expired contract w/sponsor providing study med
Business decision	Resources		|Business decision|Resources||	2	NCT00674/NCT00674557.xml-100-	Phase 2	2	NCT00674557	Terminated	Suspicious	Withdrawn as the clinical development of ATN-224 was terminated by the drug company who was providing ATN-224 for the study
Business decision	Resources		|Business decision|Resources||	2	NCT00764/NCT00764803.xml-46-	Phase 4	4	NCT00764803	Terminated	Suspicious	Corporate decision to discontinue distribution of MJS Knee.
Business decision	Safety		|Business decision|Safety||	2	NCT00635/NCT00635063.xml-41-	Phase 3	3	NCT00635063	Terminated	Safety	Termination is due to a combination of a device defect potentially impacting the quality of the AD 923 IMP and a major change in corporate strategy.
Business decision	Sponsor Decision		|Business decision|Sponsor Decision ||	2	"NCT00479/NCT00479765.xml-51-	Phase 1/Phase 2	1	NCT00479765	Terminated	Suspicious	Sponsor business decision, not based on safety or efficacy data"
Business decision	Sponsor Decision		|Business decision|Sponsor Decision ||	2	"NCT00826/NCT00826930.xml-44-	Phase 1	1	NCT00826930	Terminated	Suspicious	Sponsor business decision, not based on safety or efficacy data."
Business decision	Sponsor Decision		|Business decision|Sponsor Decision ||	2	NCT00664/NCT00664066.xml-33-	N/A	0	NCT00664066	Terminated	Suspicious	The termination of the study is not linked to a product recall or result of any safety signal. Rather it was sponsor's commercial decision to withdraw the MA
Business decision	Sponsor Decision		|Business decision|Sponsor Decision ||	2	NCT00776/NCT00776555.xml-40-	Phase 1	1	NCT00776555	Terminated	Suspicious	The study was stopped by the sponsor based on a non-safety related business priority decision.
Business decision	Sponsor Decision		|Business decision|Sponsor Decision ||	2	NCT00514/NCT00514813.xml-32-	Phase 4	4	NCT00514813	Terminated	Suspicious	The termination of the study is not linked to a product recall or result of any safety signal. Rather it was sponsor's commercial decision to withdraw the MA
Business decision	Sponsor Decision		|Business decision|Sponsor Decision ||	2	NCT00723/NCT00723918.xml-59-	Phase 2	2	NCT00723918	Terminated	Suspicious	Withdrawal of pharmaceutical support from Novartis
Business decision	Sponsor Decision		|Business decision|Sponsor Decision ||	2	NCT00746/NCT00746590.xml-50-	Phase 2	2	NCT00746590	Terminated	Suspicious	Strategic reasons: Sponsor seeks oncology partner to explore Prolarix potential
Business decision	Sponsor Decision		|Business decision|Sponsor Decision ||	2	NCT00458/NCT00458445.xml-31-	Phase 3	3	NCT00458445	Withdrawn	Suspicious	This study was stopped by the sponsor before enrollment based on a non-safety related corporate decision.
Business decision	Sponsor Decision		|Business decision|Sponsor Decision ||	2	NCT00450/NCT00450333.xml-35-	Phase 3	3	NCT00450333	Terminated	Suspicious	The termination of the study is not linked to a product recall or result of any safety signal. Rather it was sponsor's commercial decision to withdraw the MA
Business decision	Sponsor Decision		|Business decision|Sponsor Decision ||	2	NCT00452/NCT00452478.xml-41-	Phase 4	4	NCT00452478	Terminated	Suspicious	This study was stopped by the sponsor based on a non-safety related corporate decision
Business decision	Technical or logistical difficulties		|Business decision|Technical or logistical difficulties||	2	"NCT00860/NCT00860353.xml-34-	Phase 1	1	NCT00860353	Terminated	Suspicious	Due to portfolio and logistical issues, this study will not be re-started at the present time. The study is not being terminated for safety reasons."
Business decision			|Business decision|||	1	NCT00754/NCT00754221.xml-32-	Phase 3	3	NCT00754221	Terminated	Suspicious	This study has been terminated early as the esreboxetine development program is being discontinued. There are no safety or efficacy concerns.
Business decision			|Business decision|||	1	NCT00607/NCT00607256.xml-32-	Phase 3	3	NCT00607256	Terminated	Suspicious	This study has been terminated early as the esreboxetine development program is being discontinued. There are no safety or efficacy concerns.
Business decision			|Business decision|||	1	"NCT00791/NCT00791544.xml-65-	Phase 1/Phase 2	1	NCT00791544	Terminated	Suspicious	Company decision to discontinue the AVE1642 development program, not due to any safety or efficacy concerns"
Business decision			|Business decision|||	1	NCT00412/NCT00412776.xml-66-	Phase 2/Phase 3	2	NCT00412776	Terminated	Suspicious	Corporate reasons unrelated to safety and efficacy
Business decision			|Business decision|||	1	NCT00481/NCT00481936.xml-34-	Phase 1	1	NCT00481936	Terminated	Suspicious	Corporate reasons unrelated to safety and efficacy
Business decision			|Business decision|||	1	NCT00633/NCT00633477.xml-53-	Phase 3	3	NCT00633477	Terminated	Suspicious	Business Decision; No Safety Or Efficacy Concerns.
Business decision			|Business decision|||	1	NCT00908/NCT00908414.xml-124-	Phase 1	1	NCT00908414	Terminated	Suspicious	The premature end of this trial was a business decision and not due to safety or efficacy concerns of the compounds.
Business decision			|Business decision|||	1	NCT00442/NCT00442416.xml-37-	Phase 3	3	NCT00442416	Terminated	Suspicious	Strategic decision unrelated to safety or efficacy
Business decision			|Business decision|||	1	NCT00422/NCT00422513.xml-36-	Phase 3	3	NCT00422513	Terminated	Suspicious	Strategic decision unrelated to safety or efficacy
Business decision			|Business decision|||	1	NCT00796/NCT00796601.xml-33-	Phase 3	3	NCT00796601	Withdrawn	Suspicious	This study has been cancelled as the esreboxetine development program is being discontinued. Safety and efficacy were not factors.
Business decision			|Business decision|||	1	NCT00605/NCT00605384.xml-34-	Phase 3	3	NCT00605384	Terminated	Suspicious	Business Objectives Have Changed
Business decision			|Business decision|||	1	NCT00511/NCT00511576.xml-75-	Phase 1	1	NCT00511576	Terminated	Suspicious	Celgene terminated its collaboration agreement with MethylGene for the development of MGCD0103. All Celgene-sponsored trials with MGCD0103 will be closed.
Business decision			|Business decision|||	1	NCT00210/NCT00210561.xml-64-	Phase 4	4	NCT00210561	Terminated	Suspicious	Study was stopped shortly after initiation due to change in strategic direction of the company; no safety concerns were observed that impacted this decision.
Business decision			|Business decision|||	1	NCT00821/NCT00821561.xml-33-	Phase 2	2	NCT00821561	Withdrawn	Suspicious	Withdrawn prior to recruitment for business reasons.
Business decision			|Business decision|||	1	NCT00832/NCT00832364.xml-42-	Phase 4	4	NCT00832364	Withdrawn	Suspicious	Business decision. No patients were enrolled
Business decision			|Business decision|||	1	NCT00423/NCT00423241.xml-41-	N/A	0	NCT00423241	Terminated	Suspicious	Market dynamics including other technologies made the project not viable.
Business decision			|Business decision|||	1	"NCT00338/NCT00338273.xml-34-	Phase 3	3	NCT00338273	Terminated	Suspicious	No Patients enrolled, business objectives have changed"
Business decision			|Business decision|||	1	NCT00785/NCT00785239.xml-46-	N/A	0	NCT00785239	Withdrawn	Suspicious	Business Reasons
Business decision			|Business decision|||	1	NCT00665/NCT00665574.xml-34-	N/A	0	NCT00665574	Terminated	Suspicious	Business decision
Business decision			|Business decision|||	1	"NCT00979/NCT00979186.xml-32-	N/A	0	NCT00979186	Terminated	Suspicious	Study Terminated - No enrollment, business decision."
Business decision			|Business decision|||	1	"NCT00347/NCT00347997.xml-31-	N/A	0	NCT00347997	Withdrawn	Suspicious	Decision made by B&amp;L to cancel the study, no subjects enrolled."
Business decision			|Business decision|||	1	NCT00787/NCT00787358.xml-41-	Phase 2	2	NCT00787358	Withdrawn	Suspicious	Change in company direction
Business decision			|Business decision|||	1	NCT00692/NCT00692003.xml-37-	Phase 3	3	NCT00692003	Terminated	Suspicious	Company decision.
Business decision			|Business decision|||	1	NCT00532/NCT00532038.xml-42-	Phase 3	3	NCT00532038	Terminated	Suspicious	Corporate decision
Business decision			|Business decision|||	1	NCT00601/NCT00601978.xml-34-	Phase 4	4	NCT00601978	Terminated	Suspicious	Business decision brand strategy; no patients enrolled
Business decision			|Business decision|||	1	NCT00242/NCT00242372.xml-36-	Phase 3	3	NCT00242372	Terminated	Suspicious	The development program has been terminated
Business decision			|Business decision|||	1	NCT00387/NCT00387036.xml-32-	Phase 2	2	NCT00387036	Terminated	Suspicious	Termininated for business reasons
Business decision			|Business decision|||	1	NCT00744/NCT00744341.xml-33-	Phase 2	2	NCT00744341	Terminated	Suspicious	This study was stopped 29OCT2009 due to strategic drug development considerations.
Business decision			|Business decision|||	1	NCT00640/NCT00640016.xml-42-	Phase 2	2	NCT00640016	Terminated	Suspicious	Business decision
Business decision			|Business decision|||	1	"NCT00522/NCT00522457.xml-52-	Phase 2	2	NCT00522457	Terminated	Suspicious	change in development plan, not due to safety concerns."
Business decision			|Business decision|||	1	NCT00246/NCT00246298.xml-64-	Phase 2	2	NCT00246298	Terminated	Suspicious	OBI business decision not to complete any additional research in HIV.
Business decision			|Business decision|||	1	NCT00568/NCT00568308.xml-62-	Phase 3	3	NCT00568308	Terminated	Suspicious	Commercial decision to discontinue the study
Business decision			|Business decision|||	1	NCT00671/NCT00671554.xml-56-	Phase 1/Phase 2	1	NCT00671554	Terminated	Suspicious	Due to business considerations; not due to toxicities or adverse events.
Business decision			|Business decision|||	1	NCT00281/NCT00281723.xml-43-	Phase 2	2	NCT00281723	Suspended	Suspicious	The company which holds the patent was not interested.
Business decision			|Business decision|||	1	NCT00747/NCT00747916.xml-46-	Phase 4	4	NCT00747916	Terminated	Suspicious	Business Reasons
Business decision			|Business decision|||	1	NCT00504/NCT00504205.xml-66-	N/A	0	NCT00504205	Terminated	Suspicious	Withdrawn as trial was never activated by SuperGen
Business decision			|Business decision|||	1	NCT00504/NCT00504088.xml-32-	Phase 4	4	NCT00504088	Terminated	Suspicious	Company decision to halt study
Business decision			|Business decision|||	1	"NCT00730/NCT00730041.xml-84-	Phase 4	4	NCT00730041	Terminated	Suspicious	Medtronic acquisition of Restore Medical, business decision"
Business decision			|Business decision|||	1	NCT00374/NCT00374296.xml-34-	Phase 2	2	NCT00374296	Terminated	Suspicious	The Clinical Development Program for MGCD0103 is being re-evaluated
Business decision			|Business decision|||	1	NCT00252/NCT00252772.xml-38-	Phase 3	3	NCT00252772	Terminated	Suspicious	The development program has been terminated
Business decision			|Business decision|||	1	NCT00716/NCT00716404.xml-42-	N/A	0	NCT00716404	Withdrawn	Suspicious	FlowMedica was purchased by AngioDynamics. Study will be re-started by AngioDynamics.
Business decision			|Business decision|||	1	NCT01050/NCT01050218.xml-32-	Phase 3	3	NCT01050218	Terminated	Suspicious	Business reasons
Business decision			|Business decision|||	1	NCT00452/NCT00452140.xml-56-	Phase 2	2	NCT00452140	Terminated	Suspicious	company focus on other projects
Business decision			|Business decision|||	1	NCT00748/NCT00748085.xml-70-	Phase 4	4	NCT00748085	Terminated	Suspicious	Business Reasons
Business decision			|Business decision|||	1	NCT00756/NCT00756912.xml-40-	Phase 1	1	NCT00756912	Terminated	Suspicious	This study was terminated in November 2008 due to &quot;a business decision (resources)&quot;.
Business decision			|Business decision|||	1	NCT00746/NCT00746382.xml-41-	Phase 2	2	NCT00746382	Withdrawn	Suspicious	Study withdrawn due to business decisions. No subjects were treated.
Business decision			|Business decision|||	1	NCT00940/NCT00940641.xml-33-	Phase 1	1	NCT00940641	Suspended	Suspicious	Study withdrawn prior to enrollment due to AZ business decision unrelated to safety.
Business decision			|Business decision|||	1	NCT00729/NCT00729781.xml-122-	Phase 1/Phase 2	1	NCT00729781	Terminated	Suspicious	Strategic Business Decision
Business decision			|Business decision|||	1	"NCT00659/NCT00659334.xml-76-	Phase 2	2	NCT00659334	Terminated	Suspicious	AMAG not continuing with Combidex, the study drug"
Business decision			|Business decision|||	1	NCT00263/NCT00263965.xml-37-	Phase 2	2	NCT00263965	Terminated	Suspicious	The development program has been terminated
Business decision			|Business decision|||	1	NCT00832/NCT00832624.xml-33-	Phase 4	4	NCT00832624	Terminated	Suspicious	Business Reasons
Business decision			|Business decision|||	1	NCT00510/NCT00510627.xml-79-	Phase 4	4	NCT00510627	Withdrawn	Suspicious	Boston Scientific has decided to close the Study.
Business decision			|Business decision|||	1	NCT00661/NCT00661466.xml-57-	Phase 2	2	NCT00661466	Terminated	Suspicious	Business decision
Business decision			|Business decision|||	1	"NCT00437/NCT00437489.xml-33-	Phase 4	4	NCT00437489	Terminated	Suspicious	This protocol was terminated not for safety reasons, but because Pfizer decided to return the worldwide rights for Exubera to Nektar, on 18 October 2007."
Business decision			|Business decision|||	1	NCT00928/NCT00928317.xml-57-	Phase 2	2	NCT00928317	Terminated	Suspicious	Corporate re-prioritization
Business decision			|Business decision|||	1	NCT00648/NCT00648479.xml-38-	Phase 1/Phase 2	1	NCT00648479	Suspended	Suspicious	the company does not want toproceed yet with the study
Business decision			|Business decision|||	1	NCT00820/NCT00820703.xml-43-	Phase 1/Phase 2	1	NCT00820703	Withdrawn	Suspicious	For business reasons
Business decision			|Business decision|||	1	NCT00399/NCT00399789.xml-75-	Phase 1/Phase 2	1	NCT00399789	Terminated	Suspicious	AOI Pharma is reassessing the development strategy for perifosine.
Business decision			|Business decision|||	1	NCT00784/NCT00784836.xml-33-	Phase 3	3	NCT00784836	Terminated	Suspicious	Company Decision
Business decision			|Business decision|||	1	NCT00986/NCT00986778.xml-33-	Phase 4	4	NCT00986778	Withdrawn	Suspicious	Business Objectives Changed
Business decision			|Business decision|||	1	NCT00472/NCT00472628.xml-58-	N/A	0	NCT00472628	Terminated	Suspicious	Change in company strategy
Business decision			|Business decision|||	1	NCT00430/NCT00430469.xml-57-	Phase 1/Phase 2	1	NCT00430469	Withdrawn	Suspicious	Strategic company decision
Business decision			|Business decision|||	1	NCT00286/NCT00286195.xml-42-	Phase 4	4	NCT00286195	Withdrawn	Suspicious	Study was withdrawn due to a business decision.
Business decision			|Business decision|||	1	NCT00252/NCT00252876.xml-34-	Phase 3	3	NCT00252876	Terminated	Suspicious	The development program has been terminated
Business decision			|Business decision|||	1	NCT00869/NCT00869115.xml-51-	Phase 1	1	NCT00869115	Withdrawn	Suspicious	The study was not started due to a re-evaluation of the istaroxime development program
Business decision			|Business decision|||	1	NCT00458/NCT00458575.xml-56-	Phase 1	1	NCT00458575	Terminated	Suspicious	Internal Business Decision
Business decision			|Business decision|||	1	NCT00380/NCT00380276.xml-30-	Phase 3	3	NCT00380276	Terminated	Suspicious	Myriad has discontinued the development of Flurizan.
Business decision			|Business decision|||	1	NCT00651/NCT00651807.xml-45-	Phase 2	2	NCT00651807	Terminated	Suspicious	Business Reasons
Business decision			|Business decision|||	1	NCT00678/NCT00678587.xml-39-	Phase 3	3	NCT00678587	Terminated	Suspicious	GSK decision
Business decision			|Business decision|||	1	NCT00480/NCT00480623.xml-56-	Phase 1	1	NCT00480623	Terminated	Suspicious	Corporate decision
Business decision			|Business decision|||	1	NCT00282/NCT00282581.xml-43-	Phase 1	1	NCT00282581	Terminated	Suspicious	Senior managemnt decision
Business decision			|Business decision|||	1	NCT00387/NCT00387686.xml-33-	Phase 2/Phase 3	2	NCT00387686	Terminated	Suspicious	Decision was taken by Wyeth Sr. Management to early terminate the 3100N7-210 study (terminate enrollment but complete follow-up).
Business decision			|Business decision|||	1	NCT00838/NCT00838253.xml-63-	Phase 2	2	NCT00838253	Withdrawn	Suspicious	The study was not started due to a re-evaluation of the istaroxime development program
Business decision			|Business decision|||	1	NCT00083/NCT00083564.xml-116-	Phase 3	3	NCT00083564	Terminated	Suspicious	For business reasons
Business decision			|Business decision|||	1	NCT00893/NCT00893516.xml-35-	Phase 2	2	NCT00893516	Terminated	Suspicious	Portfolio consolidation.
Business decision			|Business decision|||	1	NCT00693/NCT00693017.xml-35-	Phase 3	3	NCT00693017	Terminated	Suspicious	Company decision.
Business decision			|Business decision|||	1	NCT00584/NCT00584896.xml-33-	Phase 3	3	NCT00584896	Terminated	Suspicious	Discontinued PB127 development program for business reasons
Business decision			|Business decision|||	1	NCT00858/NCT00858754.xml-58-	Phase 4	4	NCT00858754	Withdrawn	Suspicious	Study withdrawn because of internal business reasons not related to patient safety
Business decision			|Business decision|||	1	NCT00300/NCT00300105.xml-34-	Phase 3	3	NCT00300105	Terminated	Suspicious	The development program has been terminated
Business decision			|Business decision|||	1	NCT00389/NCT00389103.xml-46-	Phase 1	1	NCT00389103	Terminated	Suspicious	Senior management decision
Business decision			|Business decision|||	1	NCT00836/NCT00836069.xml-99-	Phase 3	3	NCT00836069	Terminated	Suspicious	Pfizer has terminated the execution of this protocol
Business decision			|Business decision|||	1	NCT00283/NCT00283842.xml-32-	Phase 3	3	NCT00283842	Terminated	Suspicious	business reasons
Business decision			|Business decision|||	1	NCT00697/NCT00697697.xml-32-	Phase 3	3	NCT00697697	Terminated	Suspicious	Corporate decision
Business decision			|Business decision|||	1	NCT00862/NCT00862472.xml-36-	Phase 3	3	NCT00862472	Terminated	Suspicious	Management decision not to conduct an additional efficacy study.
Business decision			|Business decision|||	1	NCT00530/NCT00530361.xml-62-	Phase 3	3	NCT00530361	Withdrawn	Suspicious	Study was withdrawn prior to patient dosing based on a business decision.
Business decision			|Business decision|||	1	NCT00733/NCT00733798.xml-56-	Phase 1/Phase 2	1	NCT00733798	Terminated	Suspicious	For Strategic Reasons
Business decision			|Business decision|||	1	NCT00261/NCT00261352.xml-38-	Phase 3	3	NCT00261352	Terminated	Suspicious	The development program has been terminated
Business decision			|Business decision|||	1	NCT00322/NCT00322036.xml-36-	Phase 3	3	NCT00322036	Terminated	Suspicious	Myriad has discontinued the development of Flurizan.
Business decision			|Business decision|||	1	NCT00658/NCT00658957.xml-60-	Phase 2	2	NCT00658957	Terminated	Suspicious	Business Decision
Business decision			|Business decision|||	1	NCT00255/NCT00255333.xml-31-	Phase 1	1	NCT00255333	Terminated	Suspicious	Development of this compound was discontinued.
Business decision			|Business decision|||	1	NCT00713/NCT00713622.xml-61-	Phase 4	4	NCT00713622	Terminated	Suspicious	Research and Development priorities were re-assessed.
Business decision			|Business decision|||	1	NCT00837/NCT00837096.xml-58-	N/A	0	NCT00837096	Terminated	Suspicious	Business objectives changed.
Business decision			|Business decision|||	1	NCT00439/NCT00439309.xml-46-	Phase 3	3	NCT00439309	Terminated	Suspicious	Business Decision
Business decision			|Business decision|||	1	NCT00487/NCT00487903.xml-33-	Phase 2	2	NCT00487903	Terminated	Suspicious	Discontinued PB127 development program for business reasons
Business decision			|Business decision|||	1	NCT00443/NCT00443573.xml-44-	Phase 1/Phase 2	1	NCT00443573	Suspended	Suspicious	Company suspended development of product.
Business decision			|Business decision|||	1	NCT00603/NCT00603577.xml-48-	Phase 3	3	NCT00603577	Terminated	Suspicious	development of product discontinued
Business decision			|Business decision|||	1	NCT00620/NCT00620737.xml-32-	Phase 2	2	NCT00620737	Suspended	Suspicious	Company Decision
Business decision			|Business decision|||	1	NCT00214/NCT00214591.xml-35-	Phase 3	3	NCT00214591	Terminated	Suspicious	The development program has been terminated
Business decision			|Business decision|||	1	NCT00596/NCT00596973.xml-33-	Phase 4	4	NCT00596973	Terminated	Suspicious	Business Reasons
Business decision			|Business decision|||	1	NCT00922/NCT00922532.xml-59-	Phase 3	3	NCT00922532	Withdrawn	Suspicious	Company decision not to pursue prior to submission
Business decision			|Business decision|||	1	NCT00205/NCT00205140.xml-33-	N/A	0	NCT00205140	Terminated	Suspicious	The program responsible for recruitment was dismantled in 2006.
Business decision			|Business decision|||	1	NCT00389/NCT00389077.xml-62-	Phase 2	2	NCT00389077	Terminated	Suspicious	AOI Pharma is reassessing the development strategy for perifosine.
Business decision			|Business decision|||	1	NCT00538/NCT00538343.xml-46-	Phase 2	2	NCT00538343	Terminated	Suspicious	Business Decision
Business decision			|Business decision|||	1	NCT00746/NCT00746434.xml-42-	Phase 2	2	NCT00746434	Withdrawn	Suspicious	Study withdrawn due to business decisions. No subjects were treated.
Business decision			|Business decision|||	1	NCT00039/NCT00039754.xml-47-	Phase 1/Phase 2	1	NCT00039754	Terminated	Suspicious	business reasons
Business decision			|Business decision|||	1	NCT00553/NCT00553514.xml-55-	Phase 2	2	NCT00553514	Terminated	Suspicious	The study was terminated after Merck Serono had taken the decision not to pursue the development of AS900672-enriched in Ovulation Induction
Business decision			|Business decision|||	1	NCT00251/NCT00251953.xml-36-	Phase 3	3	NCT00251953	Terminated	Suspicious	The development program has been terminated
Business decision			|Business decision|||	1	NCT00602/NCT00602745.xml-44-	Phase 3	3	NCT00602745	Terminated	Suspicious	Following the termination of development and commercialization agreement for S-1 with Taiho Pharmaceutical
Business decision			|Business decision|||	1	NCT00287/NCT00287742.xml-63-	Phase 3	3	NCT00287742	Terminated	Suspicious	A decision was made to discontinue the study due to a change in the strategic direction of the company.
Business decision			|Business decision|||	1	NCT00562/NCT00562731.xml-34-	Phase 3	3	NCT00562731	Terminated	Suspicious	Company strategic decision
Business decision			|Business decision|||	1	NCT00526/NCT00526786.xml-41-	Phase 4	4	NCT00526786	Terminated	Suspicious	Business Reasons
Business decision			|Business decision|||	1	NCT00451/NCT00451490.xml-39-	N/A	0	NCT00451490	Withdrawn	Suspicious	This study not get the approval by the drug company
Business decision			|Business decision|||	1	NCT01007/NCT01007461.xml-99-	Phase 2	2	NCT01007461	Withdrawn	Suspicious	Company decision. Non-safety related
Business decision			|Business decision|||	1	"NCT00887/NCT00887445.xml-36-	Phase 1	1	NCT00887445	Terminated	Suspicious	The study was terminated on June 25th, 2009 due to strategic decision"
Business decision			|Business decision|||	1	NCT00661/NCT00661921.xml-33-	Phase 2	2	NCT00661921	Withdrawn	Suspicious	Program Development discontinued
Business decision			|Business decision|||	1	NCT00315/NCT00315601.xml-43-	Phase 4	4	NCT00315601	Terminated	Suspicious	Sanofi-Aventis wanted the study terminated.
Business decision			|Business decision|||	1	NCT00632/NCT00632424.xml-33-	Phase 1	1	NCT00632424	Terminated	Suspicious	Business Objectives Changed
Business decision			|Business decision|||	1	NCT00677/NCT00677924.xml-33-	Phase 1/Phase 2	1	NCT00677924	Terminated	Suspicious	Due to changes in portofolio review
Business decision			|Business decision|||	1	NCT00289/NCT00289081.xml-43-	Phase 4	4	NCT00289081	Terminated	Suspicious	Business reasons
Business decision			|Business decision|||	1	NCT00527/NCT00527410.xml-49-	Phase 1	1	NCT00527410	Terminated	Suspicious	Business Decision
Business decision			|Business decision|||	1	NCT00595/NCT00595296.xml-50-	N/A	0	NCT00595296	Suspended	Suspicious	GeneSearchΓäó BLN Assay has been voluntarily withdrawn from the US market.
Business decision			|Business decision|||	1	NCT00562/NCT00562055.xml-32-	Phase 2	2	NCT00562055	Withdrawn	Suspicious	This study was withdrawn due to business reasons.
Business decision			|Business decision|||	1	"NCT00672/NCT00672568.xml-47-	Phase 2	2	NCT00672568	Terminated	Suspicious	Study has been halted after completing Stage 1, for corporate reasons. No future patients will be enrolled or treated."
Business decision			|Business decision|||	1	NCT00610/NCT00610337.xml-41-	Phase 2	2	NCT00610337	Terminated	Suspicious	Product no longer will be developed by Alseres.
Business decision			|Business decision|||	1	NCT00229/NCT00229710.xml-33-	Phase 3	3	NCT00229710	Terminated	Suspicious	The development program has been terminated
Business decision			|Business decision|||	1	NCT00354/NCT00354094.xml-31-	Phase 2	2	NCT00354094	Terminated	Suspicious	The study was stopped due to business/operational issues.
Business decision			|Business decision|||	1	NCT00226/NCT00226330.xml-33-	Phase 3	3	NCT00226330	Terminated	Suspicious	The development program has been terminated
Business decision			|Business decision|||	1	NCT01025/NCT01025713.xml-41-	Phase 1	1	NCT01025713	Withdrawn	Suspicious	Development program terminated.
Business decision			|Business decision|||	1	NCT00100/NCT00100347.xml-50-	Phase 1	1	NCT00100347	Terminated	Suspicious	terminated due to corporate transaction.
Business decision			|Business decision|||	1	NCT00745/NCT00745316.xml-43-	Phase 2	2	NCT00745316	Terminated	Suspicious	Company Decision
Business decision			|Business decision|||	1	NCT00747/NCT00747461.xml-48-	Phase 4	4	NCT00747461	Terminated	Suspicious	Business Reasons
Business decision			|Business decision|||	1	NCT00534/NCT00534547.xml-32-	Phase 4	4	NCT00534547	Terminated	Suspicious	business reasons
Business decision			|Business decision|||	1	"NCT00686/NCT00686270.xml-71-	Phase 3	3	NCT00686270	Terminated	Suspicious	Study was terminated for commercial reasons, no patients were enrolled"
Business decision			|Business decision|||	1	NCT00751/NCT00751309.xml-66-	N/A	0	NCT00751309	Terminated	Suspicious	Restructuring and refocus of company.
Business decision			|Business decision|||	1	NCT00474/NCT00474188.xml-53-	Phase 2	2	NCT00474188	Terminated	Suspicious	Business decision
Business decision			|Business decision|||	1	NCT00597/NCT00597792.xml-44-	N/A	0	NCT00597792	Terminated	Suspicious	Sponsoring company ceased business operations
Business decision			|Business decision|||	1	NCT00255/NCT00255645.xml-35-	Phase 3	3	NCT00255645	Terminated	Suspicious	The development program has been terminated
Business decision			|Business decision|||	1	NCT00380/NCT00380198.xml-32-	Phase 3	3	NCT00380198	Terminated	Suspicious	Business decision to end program
Business decision			|Business decision|||	1	NCT00974/NCT00974597.xml-32-	N/A	0	NCT00974597	Terminated	Suspicious	Management Decision
Business decision			|Business decision|||	1	NCT00301/NCT00301587.xml-61-	Phase 3	3	NCT00301587	Withdrawn	Suspicious	Company decision to not fund further development of women's health new drug development programs.
Business decision			|Business decision|||	1	NCT00351/NCT00351858.xml-48-	Phase 2	2	NCT00351858	Terminated	Suspicious	company focus on other projects
Business decision			|Business decision|||	1	NCT01063/NCT01063868.xml-61-	Phase 3	3	NCT01063868	Terminated	Suspicious	Business reasons
Business decision			|Business decision|||	1	"NCT00668/NCT00668681.xml-54-	N/A	0	NCT00668681	Withdrawn	Suspicious	Company business decision, IDE closed, no commercialization planned"
Business decision			|Business decision|||	1	NCT00741/NCT00741611.xml-35-	Phase 3	3	NCT00741611	Suspended	Suspicious	Business reasons
Business decision			|Business decision|||	1	NCT01000/NCT01000896.xml-34-	Phase 1	1	NCT01000896	Withdrawn	Suspicious	AstraZeneca has discontinued the development of AZD0530. No new AstraZeneca-sponsored clinical studies will be initiated..
Business decision			|Business decision|||	1	NCT00472/NCT00472082.xml-82-	Phase 1/Phase 2	1	NCT00472082	Terminated	Suspicious	This study was terminated at the request of the drug manufacturer.
Business decision			|Business decision|||	1	NCT00666/NCT00666497.xml-54-	Phase 2	2	NCT00666497	Terminated	Suspicious	Celgene terminated its collaboration agreement with MethylGene for the development of MGCD0103. All Celgene-sponsored trials with MGCD0103 with be closed.
Business decision			|Business decision|||	1	NCT00386/NCT00386152.xml-78-	Phase 2	2	NCT00386152	Terminated	Suspicious	No safety signals were noted. The study was stopped because it was no longer consistent with the company's scientific and strategic focus.
Business decision			|Business decision|||	1	NCT00907/NCT00907231.xml-33-	N/A	0	NCT00907231	Terminated	Suspicious	Business Decision
Business decision			|Business decision|||	1	NCT00584/NCT00584714.xml-33-	N/A	0	NCT00584714	Terminated	Suspicious	Discontinued PB127 development program for business reasons
Business decision			|Business decision|||	1	NCT00251/NCT00251940.xml-36-	Phase 3	3	NCT00251940	Terminated	Suspicious	The development program has been terminated
Business decision			|Business decision|||	1	NCT00836/NCT00836498.xml-37-	Phase 1	1	NCT00836498	Terminated	Suspicious	Strategic business decision not to pursue indication due to lack of demonstrable medical need
Business decision			|Business decision|||	1	NCT00255/NCT00255541.xml-35-	Phase 3	3	NCT00255541	Terminated	Suspicious	The development program has been terminated
Business decision			|Business decision|||	1	"NCT00389/NCT00389090.xml-53-	Phase 2	2	NCT00389090	Terminated	Suspicious	AOI Pharmaceuticals, Inc. decided to terminate the license agreement. No further clinical development by AOI Pharmaceuticals, Inc. will be pursued."
Business decision			|Business decision|||	1	NCT00595/NCT00595023.xml-40-	Phase 4	4	NCT00595023	Suspended	Suspicious	GeneSearchΓäó BLN Assay has been voluntarily withdrawn from the US market.
Business decision			|Business decision|||	1	NCT00872/NCT00872976.xml-32-	Phase 1	1	NCT00872976	Withdrawn	Suspicious	Business Objectives Changed
Business decision			|Business decision|||	1	NCT00162/NCT00162084.xml-32-	Phase 3	3	NCT00162084	Terminated	Suspicious	Business decision to stop the program
Business decision			|Business decision|||	1	NCT00493/NCT00493766.xml-35-	Phase 1	1	NCT00493766	Terminated	Suspicious	Because of a strategic decision by Novartis
Business decision			|Business decision|||	1	NCT00543/NCT00543582.xml-65-	Phase 2	2	NCT00543582	Terminated	Suspicious	Celgene terminated its collaboration agreement with MethylGene for the development of MGCD0103. All Celgene-sponsored trials with MGCD0103 will be closed.
Business decision			|Business decision|||	1	NCT00642/NCT00642421.xml-34-	Phase 3	3	NCT00642421	Terminated	Suspicious	Commercial reasons
Change in practice	Insufficient Enrollment		|Change in practice|Insufficient Enrollment||	2	NCT00384/NCT00384150.xml-34-	Phase 3	3	NCT00384150	Terminated	Neutral	Enrollment challenges due to changes in standards of care resulted in premature termination. No safety or efficacy events factored into this action.
Change in practice	Insufficient Enrollment		|Change in practice|Insufficient Enrollment||	2	NCT00363/NCT00363636.xml-38-	Phase 3	3	NCT00363636	Terminated	Neutral	Enrollment challenges due to changes in standards of care resulted in premature termination. No safety or efficacy events factored into this action.
Change in practice	Insufficient Enrollment		|Change in practice|Insufficient Enrollment||	2	NCT00651/NCT00651014.xml-38-	Phase 4	4	NCT00651014	Terminated	Neutral	slow subject recruitment and lack of medical and scientific merit due to change in new standard of therapy during that same period.
Change in practice	Insufficient Enrollment		|Change in practice|Insufficient Enrollment||	2	NCT00376/NCT00376337.xml-67-	Phase 2	2	NCT00376337	Terminated	Neutral	Study was stopped due to difficulties in recruitment and changes in standard care for invasive aspergillosis
Change in practice	Insufficient Enrollment		|Change in practice|Insufficient Enrollment||	2	"NCT00130/NCT00130507.xml-55-	Phase 2	2	NCT00130507	Suspended	Neutral	A new alternative treatment for patients who have progressed after treatment with trastuzumab, has caused the decrease in the rhythm of recruitment."
Change in practice	Insufficient Enrollment		|Change in practice|Insufficient Enrollment||	2	"NCT00646/NCT00646373.xml-46-	N/A	0	NCT00646373	Terminated	Neutral	Protocol was comparing to standard of practice, which has changed over the course of slow recruitment and no longer can be used as a comparator."
Change in practice	Insufficient Enrollment		|Change in practice|Insufficient Enrollment||	2	NCT00460/NCT00460850.xml-34-	Phase 4	4	NCT00460850	Terminated	Neutral	Low recruitment rate due to treatment regimen change
Change in practice	Insufficient Enrollment		|Change in practice|Insufficient Enrollment||	2	"NCT00581/NCT00581594.xml-47-	N/A	0	NCT00581594	Withdrawn	Neutral	Could not meet recruitment, technology advancement."
Change in practice	Regulatory		|Change in practice|Regulatory||	2	NCT00697/NCT00697593.xml-33-	Phase 4	4	NCT00697593	Terminated	Neutral	The study was terminated after the EMEA recommended to suspend the marketing authorisation of Raptiva in the EU
Change in practice	Regulatory		|Change in practice|Regulatory||	2	NCT00739/NCT00739882.xml-43-	Phase 4	4	NCT00739882	Terminated	Neutral	The study was terminated after the EMEA recommended to suspend the marketing authorisation of Raptiva in the EU
Change in practice	Regulatory		|Change in practice|Regulatory||	2	NCT00402/NCT00402818.xml-44-	Phase 4	4	NCT00402818	Terminated	Neutral	The study was terminated after the EMEA recommended to suspend the marketing authorisation of Raptiva in the EU
Change in practice	Regulatory		|Change in practice|Regulatory||	2	NCT00972/NCT00972543.xml-60-	Phase 4	4	NCT00972543	Terminated	Neutral	The study was terminated after the EMEA recommended to suspend the marketing authorisation of Raptiva in the EU
Change in practice	See elsewhere		|Change in practice|See elsewhere||	2	"NCT00748/NCT00748670.xml-40-	N/A	0	NCT00748670	Terminated	Neutral	Decision to modify the product under study as a result of feedback regarding subjective feeling during installation procedure. For more info, see brief summary."
Change in practice			|Change in practice|||	1	NCT00177/NCT00177138.xml-74-	Phase 4	4	NCT00177138	Terminated	Neutral	The clinical use of Campath for transplant patients was temporarily suspended.
Change in practice			|Change in practice|||	1	NCT00263/NCT00263146.xml-65-	N/A	0	NCT00263146	Terminated	Neutral	Lack of inclusion due to changed medical practice
Change in practice			|Change in practice|||	1	NCT00564/NCT00564460.xml-72-	Phase 3	3	NCT00564460	Withdrawn	Neutral	Change of practice pattern. Green light laser
Change in practice			|Change in practice|||	1	NCT00558/NCT00558545.xml-56-	Phase 1/Phase 2	1	NCT00558545	Terminated	Neutral	Avastin approved for first-in-line treatment.
Change in practice			|Change in practice|||	1	NCT00875/NCT00875862.xml-63-	Phase 4	4	NCT00875862	Terminated	Neutral	procedure no longer being done
Change in practice			|Change in practice|||	1	NCT00205/NCT00205920.xml-55-	Phase 2	2	NCT00205920	Terminated	Neutral	Change in formulation
Change in practice			|Change in practice|||	1	NCT00286/NCT00286559.xml-79-	Phase 1/Phase 2	1	NCT00286559	Withdrawn	Neutral	echo contrast agents no longer allowed in CAD patients.
Change in practice			|Change in practice|||	1	NCT00278/NCT00278928.xml-138-	N/A	0	NCT00278928	Terminated	Neutral	Manufacturing change in one of the two lipid emulsion products being studied.
Change in practice			|Change in practice|||	1	"NCT00234/NCT00234559.xml-35-	N/A	0	NCT00234559	Terminated	Neutral	Study never initiated, new technology acquired for Oxygenation measurements"
Change in practice			|Change in practice|||	1	NCT00737/NCT00737763.xml-60-	Phase 2	2	NCT00737763	Terminated	Neutral	drug withdrawn from market
Change in practice			|Change in practice|||	1	NCT00588/NCT00588458.xml-50-	Phase 2	2	NCT00588458	Withdrawn	Neutral	There is no participant enrolled in this study since developing this trial and other cholangiographic techniques are more available in our institute.
Change in practice			|Change in practice|||	1	NCT00352/NCT00352729.xml-45-	N/A	0	NCT00352729	Terminated	Neutral	PI decided to use another product
Change in practice			|Change in practice|||	1	NCT00642/NCT00642057.xml-37-	N/A	0	NCT00642057	Suspended	Neutral	Commercial availability of Xenazine
Change in practice			|Change in practice|||	1	"NCT00316/NCT00316745.xml-46-	Phase 3	3	NCT00316745	Suspended	Neutral	Because of approval of Bevacizumab, it was difficult to perform clinical study in 1st line setting."
Change in practice			|Change in practice|||	1	NCT00246/NCT00246597.xml-47-	Phase 3	3	NCT00246597	Terminated	Neutral	Study stopped to avoid treating enrolled subjects to hemoglobin levels higher than those specified in current labeling.
Change in practice			|Change in practice|||	1	NCT00409/NCT00409344.xml-76-	Phase 4	4	NCT00409344	Terminated	Neutral	Surgical approach changed therefore subject enrollment not possible.
Change in practice			|Change in practice|||	1	NCT00154/NCT00154427.xml-48-	Phase 2	2	NCT00154427	Terminated	Neutral	Trial terminated after recruiting 172 patients but without proceeding to the highest dosing cohort as this no longer reflects common clinical practice
Change in practice			|Change in practice|||	1	NCT00538/NCT00538538.xml-54-	Phase 1	1	NCT00538538	Withdrawn	Neutral	This condition can now be managed in the office with an injection of Lucentis.
Change in practice			|Change in practice|||	1	NCT00005/NCT00005987.xml-99-	Phase 2	2	NCT00005987	Terminated	Neutral	Withdrawn because treatment guidelines changed
Change in practice			|Change in practice|||	1	NCT00244/NCT00244920.xml-82-	Phase 2	2	NCT00244920	Withdrawn	Neutral	Sponsor withdrew drug.
Change in practice			|Change in practice|||	1	"NCT00180/NCT00180544.xml-41-	Phase 3	3	NCT00180544	Terminated	Neutral	Device superceded by next generation device. Enrollment stopped, long term follow up was completed in August of 2004."
Change in practice			|Change in practice|||	1	NCT00491/NCT00491348.xml-48-	N/A	0	NCT00491348	Terminated	Neutral	Change of MRI mode
Change in practice			|Change in practice|||	1	"NCT00354/NCT00354900.xml-86-	Phase 1	1	NCT00354900	Terminated	Neutral	The FDA changed the labeling for this agent, and we felt we could not offer it to patients on a non-surgical study."
Change in practice			|Change in practice|||	1	NCT00361/NCT00361517.xml-66-	Phase 3	3	NCT00361517	Terminated	Neutral	Gm test became routinely available. We could not compare the two arms anymore.
Change in practice			|Change in practice|||	1	NCT00637/NCT00637312.xml-41-	N/A	0	NCT00637312	Suspended	Neutral	Evaluation of surgical technique
Change in practice			|Change in practice|||	1	NCT00358/NCT00358514.xml-76-	N/A	0	NCT00358514	Terminated	Neutral	Large sample size and change in Orthopaedic practice to use of CCPM in conjunction with Clinical Monitoring rendered project less timely.
Change in practice			|Change in practice|||	1	NCT00806/NCT00806273.xml-67-	N/A	0	NCT00806273	Withdrawn	Neutral	Manufacturer changed device so no study will be done; ie it was never started
Change in practice			|Change in practice|||	1	"NCT00442/NCT00442403.xml-49-	Phase 3	3	NCT00442403	Suspended	Neutral	At the end of the year 2002, Cameroon switched from chloroquine to amodiaquine as first-line therapy for of uncomplicated malaria."
Change in practice			|Change in practice|||	1	NCT00539/NCT00539097.xml-32-	Phase 2/Phase 3	2	NCT00539097	Suspended	Neutral	change in donor site care protocol; donor site healing is a study endpoint
Change in Study Design	Insufficient Enrollment		|Change in Study Design|Insufficient Enrollment||	2	NCT00594/NCT00594971.xml-91-	N/A	0	NCT00594971	Withdrawn	Neutral	Recruitment problems has forced us to change the design of this study from a clinical trial to a comparative study of 3 different groups of patients.
Change in Study Design	Regulatory		|Change in Study Design|Regulatory||	2	"NCT00350/NCT00350714.xml-89-	Phase 3	3	NCT00350714	Terminated	Neutral	Due to FDA comments, indications for use were chnaged and a different population will be proposed shortly"
Change in Study Design	Regulatory		|Change in Study Design|Regulatory||	2	NCT00511/NCT00511901.xml-69-	Phase 4	4	NCT00511901	Suspended	Neutral	Protocol modifications in response FDA alert for the use erythropoiesis-stimulating agents are pending final IRB approval
Change in Study Design	See elsewhere		|Change in Study Design|See elsewhere||	2	"NCT00748/NCT00748397.xml-42-	N/A	0	NCT00748397	Terminated	Neutral	Decision to modify the product under study as a result of feedback regarding subjective feeling during installation procedure. For more info, see brief summary."
Change in Study Design	Suspended for interim analysis		|Change in Study Design|Suspended for interim analysis||	2	"NCT00954/NCT00954278.xml-55-	Phase 1	1	NCT00954278	Suspended	Neutral	Protocol amendment pending, suspended during interim."
Change in Study Design	Suspended for interim analysis		|Change in Study Design|Suspended for interim analysis||	2	NCT00531/NCT00531856.xml-50-	Phase 2	2	NCT00531856	Suspended	Neutral	Clinical Hold pending additional data review and protocol amendment
Change in Study Design	Technical or logistical difficulties		|Change in Study Design|Technical or logistical difficulties||	2	NCT00437/NCT00437073.xml-36-	Phase 2	2	NCT00437073	Terminated	Neutral	Lapatinib-topotecan arm enrollment closed early per protocol amendment 2. Then enrollment into remaining arm terminated due to operational issues.
Change in Study Design			|Change in Study Design|||	1	NCT00708/NCT00708474.xml-34-	N/A	0	NCT00708474	Withdrawn	Neutral	Planning new study protocol
Change in Study Design			|Change in Study Design|||	1	NCT00816/NCT00816686.xml-48-	Phase 1	1	NCT00816686	Terminated	Neutral	Trial was terminated due to the need to re-formulate the study drug.
Change in Study Design			|Change in Study Design|||	1	"NCT00584/NCT00584090.xml-35-	Phase 4	4	NCT00584090	Withdrawn	Neutral	Study withdrawn with intent of persuing larger, multi-site study."
Change in Study Design			|Change in Study Design|||	1	NCT00766/NCT00766272.xml-65-	Phase 1/Phase 2	1	NCT00766272	Terminated	Neutral	Study re-designed
Change in Study Design			|Change in Study Design|||	1	NCT00550/NCT00550199.xml-46-	Phase 1	1	NCT00550199	Suspended	Neutral	Suspended pending an amendment to the protocol for IV administration of LBH589
Change in Study Design			|Change in Study Design|||	1	NCT00713/NCT00713154.xml-39-	Phase 2	2	NCT00713154	Terminated	Neutral	Major planned study protocol modifications
Change in Study Design			|Change in Study Design|||	1	NCT00578/NCT00578188.xml-33-	N/A	0	NCT00578188	Withdrawn	Neutral	Study redesigned and re-submitted to UAMS IRB under different study title and IRB number.
Change in Study Design			|Change in Study Design|||	1	NCT00618/NCT00618826.xml-54-	Phase 2	2	NCT00618826	Suspended	Neutral	Pending Modification
Change in Study Design			|Change in Study Design|||	1	NCT00627/NCT00627627.xml-39-	Phase 1/Phase 2	1	NCT00627627	Withdrawn	Neutral	Redirect focus of the indication
Change in Study Design			|Change in Study Design|||	1	"NCT00501/NCT00501371.xml-69-	Phase 3	3	NCT00501371	Terminated	Neutral	Study terminated for re-design. A new IND study (US FDA, July 2009) will be conducted in US and Taiwan. Termination not related to safety concerns."
Change in Study Design			|Change in Study Design|||	1	NCT00959/NCT00959855.xml-70-	N/A	0	NCT00959855	Suspended	Neutral	Pending modifications
Change in Study Design			|Change in Study Design|||	1	"NCT00471/NCT00471120.xml-42-	N/A	0	NCT00471120	Terminated	Neutral	After Preliminary results indicate need to make numerous changes to protocol, and therfore will end, rewrite, and then begin again."
Change in Study Design			|Change in Study Design|||	1	NCT00522/NCT00522808.xml-47-	Phase 1/Phase 2	1	NCT00522808	Terminated	Neutral	Need for re-formulation
Change in Study Design			|Change in Study Design|||	1	NCT00768/NCT00768742.xml-35-	N/A	0	NCT00768742	Suspended	Neutral	pending enhancements to protocol
Change in Study Design			|Change in Study Design|||	1	NCT00555/NCT00555646.xml-45-	Phase 2	2	NCT00555646	Terminated	Neutral	Change of dose regimen (new protocol)
Change in Study Design			|Change in Study Design|||	1	NCT01079/NCT01079403.xml-42-	Phase 1/Phase 2	1	NCT01079403	Suspended	Neutral	Change in the procedure of cells infusion to be approved by the regulatory authority.
Change in Study Design			|Change in Study Design|||	1	NCT01018/NCT01018810.xml-34-	Phase 2	2	NCT01018810	Suspended	Neutral	Enrollment discontinued pending protocol modification considerations.
Change in Study Design			|Change in Study Design|||	1	NCT00205/NCT00205907.xml-55-	Phase 1/Phase 2	1	NCT00205907	Terminated	Neutral	Change in Formulation
Change in Study Design			|Change in Study Design|||	1	NCT00370/NCT00370474.xml-60-	Phase 4	4	NCT00370474	Terminated	Neutral	Procedure protocol improved - study protocol became obsolete
Change in Study Design			|Change in Study Design|||	1	NCT00384/NCT00384111.xml-35-	Phase 3	3	NCT00384111	Terminated	Neutral	A pending new protocol will replace this study.
Change in Study Design			|Change in Study Design|||	1	NCT00705/NCT00705770.xml-31-	Phase 2/Phase 3	2	NCT00705770	Terminated	Neutral	Change in study design
Change in Study Design			|Change in Study Design|||	1	"NCT00991/NCT00991341.xml-54-	Phase 3	3	NCT00991341	Suspended	Neutral	Enrollment temporarily suspended, while protocol is being revised"
Change in Study Design			|Change in Study Design|||	1	NCT00903/NCT00903630.xml-66-	Phase 1	1	NCT00903630	Suspended	Neutral	Protocol being revised
Change in Study Design			|Change in Study Design|||	1	NCT00470/NCT00470795.xml-58-	Phase 3	3	NCT00470795	Suspended	Neutral	Protocol to be re-designed (primary outome still GCSI)
Change in Study Design			|Change in Study Design|||	1	NCT01025/NCT01025648.xml-42-	Phase 1/Phase 2	1	NCT01025648	Withdrawn	Neutral	Optimization of protocol
Change in Study Design			|Change in Study Design|||	1	NCT00225/NCT00225966.xml-31-	N/A	0	NCT00225966	Terminated	Neutral	Study design was changed and is now listed as InSite for Urinary Urge Incontinence and InSite for Urgency-Frequency
Change in Study Design			|Change in Study Design|||	1	NCT00077/NCT00077493.xml-87-	Phase 1	1	NCT00077493	Suspended	Neutral	protocol development and Amended protocol revision
Change in Study Design			|Change in Study Design|||	1	NCT01089/NCT01089621.xml-33-	Phase 4	4	NCT01089621	Suspended	Neutral	Enrollment suspended due to protocol amendment
Change in Study Design			|Change in Study Design|||	1	NCT00231/NCT00231621.xml-53-	Phase 3	3	NCT00231621	Terminated	Neutral	The study was terminated prior to completion to focus on the development of a controlled release formulation.
Change in Study Design			|Change in Study Design|||	1	NCT00254/NCT00254358.xml-47-	N/A	0	NCT00254358	Terminated	Neutral	It was decided to use a different protocol with a different radioligand
Change in Study Design			|Change in Study Design|||	1	"NCT00420/NCT00420797.xml-51-	Phase 3	3	NCT00420797	Terminated	Neutral	Terminated, new protocol to be developed"
Change in Study Design			|Change in Study Design|||	1	NCT00591/NCT00591461.xml-43-	N/A	0	NCT00591461	Suspended	Neutral	Suspended to modify recruitment process
Change in Study Design			|Change in Study Design|||	1	NCT00574/NCT00574236.xml-41-	Phase 2	2	NCT00574236	Suspended	Neutral	awaiting amendment approval
Change in Study Design			|Change in Study Design|||	1	NCT00580/NCT00580346.xml-44-	Phase 1	1	NCT00580346	Suspended	Neutral	Protocol currently reviewed for updating
Change in Study Design			|Change in Study Design|||	1	NCT00607/NCT00607425.xml-56-	N/A	0	NCT00607425	Terminated	Neutral	Change in isolation method
Change in Study Design			|Change in Study Design|||	1	NCT00493/NCT00493428.xml-52-	Phase 2	2	NCT00493428	Suspended	Neutral	The study have been stoped because the protocol is going to be modify.
Change in Study Design			|Change in Study Design|||	1	NCT00781/NCT00781755.xml-46-	Phase 4	4	NCT00781755	Withdrawn	Neutral	Study design was altered such that a treatment component was removed through the VA IRB. We did not and will not begin this clinical trial.
Change in Study Design			|Change in Study Design|||	1	NCT00644/NCT00644059.xml-36-	Phase 3	3	NCT00644059	Suspended	Neutral	Amendment requested for this study - waiting for Regulatory Approval of the Amendment
Change in Study Design			|Change in Study Design|||	1	NCT00532/NCT00532454.xml-36-	Phase 2	2	NCT00532454	Terminated	Neutral	planned to design a prospective study
Change in Study Design			|Change in Study Design|||	1	NCT00818/NCT00818909.xml-32-	Phase 4	4	NCT00818909	Terminated	Neutral	This study will not be initiated. Study will be conducted with Systane Ultra in 2010.
Change in Study Design			|Change in Study Design|||	1	NCT00773/NCT00773435.xml-59-	N/A	0	NCT00773435	Withdrawn	Neutral	Decided to conduct study in adults first
Change in Study Design			|Change in Study Design|||	1	NCT00765/NCT00765544.xml-44-	Phase 1/Phase 2	1	NCT00765544	Terminated	Neutral	Study re-design
Change in Study Design			|Change in Study Design|||	1	NCT00335/NCT00335231.xml-50-	N/A	0	NCT00335231	Suspended	Neutral	Protocol changes underway.
Change in Study Design			|Change in Study Design|||	1	NCT00329/NCT00329199.xml-91-	Phase 2	2	NCT00329199	Terminated	Neutral	Trial was rewritten and will no longer focus on the link between smoking and depression.
Change in Study Design			|Change in Study Design|||	1	NCT00641/NCT00641147.xml-33-	Phase 2	2	NCT00641147	Suspended	Neutral	Making amendments to the study
Change in Study Design			|Change in Study Design|||	1	NCT00880/NCT00880997.xml-59-	Phase 4	4	NCT00880997	Suspended	Neutral	We have recruited 16 subjects for the pilot study. The recruitment will resume once the amendments are approved for increasing sample size to 30 subjects.
Change in Study Design			|Change in Study Design|||	1	NCT00429/NCT00429754.xml-50-	Phase 4	4	NCT00429754	Terminated	Neutral	change of study population and chemotherapeutic regimen
Change in Study Design			|Change in Study Design|||	1	NCT00807/NCT00807274.xml-58-	N/A	0	NCT00807274	Withdrawn	Neutral	Alternative trial planned
Enrollment completed	Other		|Enrollment completed|Other||	2	NCT00515/NCT00515489.xml-52-	N/A	0	NCT00515489	Terminated	Neutral	Due to the achievement of minimum required sample size and new changes in local regulations.
Enrollment completed	Other		|Enrollment completed|Other||	2	NCT00511/NCT00511628.xml-49-	N/A	0	NCT00511628	Terminated	Neutral	Due to the achievement of minimum required sample size and new changes in local regulations.
Enrollment completed	Sponsor Decision		|Enrollment completed|Sponsor Decision ||	2	NCT00321/NCT00321958.xml-55-	Phase 2	2	NCT00321958	Terminated	Suspicious	The sponsor determined that adequate data had been acquired.
Enrollment completed			|Enrollment completed|||	1	NCT00693/NCT00693927.xml-39-	Phase 2	2	NCT00693927	Terminated	Misuse	Accrural was completed
Enrollment completed			|Enrollment completed|||	1	NCT00468/NCT00468624.xml-86-	N/A	0	NCT00468624	Terminated	Misuse	recruitment completed
Enrollment completed			|Enrollment completed|||	1	NCT00266/NCT00266916.xml-56-	N/A	0	NCT00266916	Terminated	Misuse	data collection sufficient
Enrollment completed			|Enrollment completed|||	1	NCT00515/NCT00515736.xml-50-	Phase 3	3	NCT00515736	Terminated	Misuse	enrollment was completed
Enrollment completed			|Enrollment completed|||	1	NCT00141/NCT00141700.xml-53-	Phase 2	2	NCT00141700	Terminated	Misuse	enrollment completed
Enrollment completed			|Enrollment completed|||	1	NCT00305/NCT00305929.xml-53-	Phase 2	2	NCT00305929	Terminated	Misuse	Last patient left the study after the last visit
Enrollment completed			|Enrollment completed|||	1	NCT00642/NCT00642135.xml-56-	Phase 3	3	NCT00642135	Terminated	Misuse	The total number of patients has been reached.
Enrollment completed			|Enrollment completed|||	1	NCT00224/NCT00224575.xml-42-	N/A	0	NCT00224575	Terminated	Misuse	End of recruitment period
Enrollment completed			|Enrollment completed|||	1	NCT00141/NCT00141310.xml-31-	Phase 2	2	NCT00141310	Terminated	Misuse	Study prematurely discontΓÇÖd 20-Apr-2006 after interim analysis suggested sample size could be reduced without losing power. No safety concerns led to decision.
Enrollment completed			|Enrollment completed|||	1	NCT00267/NCT00267397.xml-56-	N/A	0	NCT00267397	Terminated	Misuse	sufficient data collected
Enrollment completed			|Enrollment completed|||	1	NCT00327/NCT00327093.xml-87-	Phase 4	4	NCT00327093	Terminated	Misuse	The scientific commitee decided to stop the inclusions and exploit the results.
Enrollment completed			|Enrollment completed|||	1	NCT00521/NCT00521391.xml-58-	Phase 3	3	NCT00521391	Terminated	Misuse	End of the recruitment
Enrollment completed			|Enrollment completed|||	1	NCT00371/NCT00371605.xml-79-	N/A	0	NCT00371605	Terminated	Misuse	Enrolled requested number of patients and completed study. In analysis
Enrollment completed			|Enrollment completed|||	1	NCT00159/NCT00159211.xml-63-	N/A	0	NCT00159211	Terminated	Misuse	inclusion was finished
Enrollment completed			|Enrollment completed|||	1	NCT00622/NCT00622687.xml-65-	Phase 2	2	NCT00622687	Terminated	Misuse	sufficient number to reach the primary endpoint and as planned
Enrollment completed			|Enrollment completed|||	1	NCT00356/NCT00356200.xml-75-	Phase 2	2	NCT00356200	Terminated	Misuse	Enrollment criteria met
Enrollment completed			|Enrollment completed|||	1	NCT00197/NCT00197925.xml-45-	Phase 1/Phase 2	1	NCT00197925	Terminated	Misuse	all patients recruited
Enrollment completed			|Enrollment completed|||	1	NCT00198/NCT00198172.xml-41-	Phase 2	2	NCT00198172	Terminated	Misuse	Accrual Goal Met
Enrollment completed			|Enrollment completed|||	1	NCT00176/NCT00176462.xml-68-	Phase 2	2	NCT00176462	Terminated	Misuse	accrual goal met
Enrollment completed			|Enrollment completed|||	1	NCT00176/NCT00176579.xml-66-	N/A	0	NCT00176579	Terminated	Misuse	accrual goal met
Enrollment completed			|Enrollment completed|||	1	NCT00249/NCT00249067.xml-56-	N/A	0	NCT00249067	Terminated	Misuse	data collection completed
Enrollment completed			|Enrollment completed|||	1	NCT00318/NCT00318682.xml-68-	N/A	0	NCT00318682	Terminated	Misuse	enough patients have been enrolled for the statistic analysis
Enrollment completed			|Enrollment completed|||	1	NCT00343/NCT00343850.xml-128-	Phase 3	3	NCT00343850	Terminated	Misuse	Enrollment completed
Enrollment completed			|Enrollment completed|||	1	NCT00426/NCT00426985.xml-47-	Phase 3	3	NCT00426985	Terminated	Misuse	Sufficient number of subjects accrued to conduct analysis
Enrollment completed			|Enrollment completed|||	1	NCT00298/NCT00298454.xml-100-	Phase 3	3	NCT00298454	Terminated	Misuse	Number included has been reached
Enrollment completed			|Enrollment completed|||	1	NCT00294/NCT00294450.xml-31-	Phase 2/Phase 3	2	NCT00294450	Terminated	Misuse	Last subject out
Enrollment completed			|Enrollment completed|||	1	"NCT00665/NCT00665418.xml-74-	Phase 4	4	NCT00665418	Terminated	Misuse	Recruitment finished earlier, because all 40 patients enrolled"
Enrollment completed			|Enrollment completed|||	1	NCT00176/NCT00176787.xml-45-	Phase 2	2	NCT00176787	Terminated	Misuse	recruitment goals met
Enrollment completed			|Enrollment completed|||	1	NCT00993/NCT00993590.xml-54-	N/A	0	NCT00993590	Terminated	Misuse	Recruitment halted as research group determined that they had sufficient numbers to determine if the intervention had an effect.
Enrollment completed			|Enrollment completed|||	1	NCT00540/NCT00540033.xml-139-	Phase 2	2	NCT00540033	Terminated	Misuse	terminated because of enough case number
Enrollment completed			|Enrollment completed|||	1	"NCT00183/NCT00183664.xml-58-	Phase 4	4	NCT00183664	Terminated	Misuse	Enrollment into acute phase therapy ended August 1st, 2008. Randomized continuation phase trial is slated to end in June 2009 and follow-up to end in June 2011."
Enrollment completed			|Enrollment completed|||	1	NCT00667/NCT00667641.xml-83-	Phase 1	1	NCT00667641	Terminated	Misuse	accrual goal met
Enrollment completed			|Enrollment completed|||	1	NCT01077/NCT01077778.xml-88-	N/A	0	NCT01077778	Terminated	Misuse	the number of patients will be included is reach
Enrollment completed			|Enrollment completed|||	1	NCT00546/NCT00546013.xml-36-	N/A	0	NCT00546013	Terminated	Misuse	all patients required included
Enrollment completed			|Enrollment completed|||	1	NCT00491/NCT00491907.xml-73-	Phase 4	4	NCT00491907	Terminated	Misuse	recruitment is finished
Enrollment completed			|Enrollment completed|||	1	NCT00476/NCT00476866.xml-90-	N/A	0	NCT00476866	Terminated	Misuse	The number of patients desired has been reached
Enrollment completed			|Enrollment completed|||	1	NCT00855/NCT00855023.xml-56-	N/A	0	NCT00855023	Suspended	Misuse	May continue recruiting only if required by journal reviewers
Enrollment completed			|Enrollment completed|||	1	NCT00176/NCT00176527.xml-72-	Phase 2	2	NCT00176527	Terminated	Misuse	accrual goal met
Enrollment completed			|Enrollment completed|||	1	NCT00316/NCT00316576.xml-43-	N/A	0	NCT00316576	Terminated	Misuse	The study was stopped on november 2006 after inclusion was fulfilled
Enrollment completed			|Enrollment completed|||	1	NCT00161/NCT00161278.xml-95-	Phase 2	2	NCT00161278	Terminated	Misuse	recruitment has ended
Enrollment completed			|Enrollment completed|||	1	NCT00532/NCT00532636.xml-62-	N/A	0	NCT00532636	Terminated	Misuse	Recruitment completed
Enrollment completed			|Enrollment completed|||	1	NCT00245/NCT00245778.xml-33-	N/A	0	NCT00245778	Terminated	Misuse	All the patients were included
Enrollment completed			|Enrollment completed|||	1	NCT00384/NCT00384163.xml-54-	N/A	0	NCT00384163	Terminated	Misuse	sufficient data collected
Ethical Reasons	Insufficient Enrollment		|Ethical Reasons|Insufficient Enrollment||	2	NCT00369/NCT00369499.xml-34-	N/A	0	NCT00369499	Terminated	Neutral	Not enough patients/ ethical concerns
Ethical Reasons	Regulatory		|Ethical Reasons|Regulatory||	2	NCT00502/NCT00502372.xml-69-	Phase 1	1	NCT00502372	Suspended	Neutral	The VA IRB would not allow demented subjects to be entered in this study.
Ethical Reasons	Regulatory		|Ethical Reasons|Regulatory||	2	NCT00467/NCT00467246.xml-48-	N/A	0	NCT00467246	Withdrawn	Neutral	Ethics approval denied
Ethical Reasons			|Ethical Reasons|||	1	NCT00486/NCT00486798.xml-32-	Phase 3	3	NCT00486798	Terminated	Neutral	study was not ethically acceptable to continue and therefore it was finally stopped
Ethical Reasons			|Ethical Reasons|||	1	NCT00547/NCT00547326.xml-35-	N/A	0	NCT00547326	Withdrawn	Neutral	Ethics Committee approval denied
Ethical Reasons			|Ethical Reasons|||	1	NCT00785/NCT00785694.xml-36-	Phase 4	4	NCT00785694	Withdrawn	Neutral	Rejected ethics approval in UK and Holland
Ethical Reasons			|Ethical Reasons|||	1	NCT00471/NCT00471068.xml-33-	Phase 4	4	NCT00471068	Terminated	Neutral	Question raised by Ethics Committee
Ethical Reasons			|Ethical Reasons|||	1	NCT00295/NCT00295438.xml-61-	N/A	0	NCT00295438	Terminated	Neutral	No diagnosis of visceral lesion was placed on 18 included patients. The study is thus stopped prematurely for ethical reasons.
Funding	Insufficient Efficacy		|Funding|Insufficient Efficacy||	2	NCT00308/NCT00308620.xml-77-	Phase 2/Phase 3	2	NCT00308620	Terminated	Negative	Insufficient financial support to continue; lack of efficacy
Funding	Insufficient Enrollment	Lost interest	|Funding|Insufficient Enrollment|Lost interest|	3	"NCT00088/NCT00088933.xml-106-	Phase 2	2	NCT00088933	Terminated	Suspicious	Withdrawn due to funding, interest, and accrual problems"
Funding	Insufficient Enrollment	Non-Compliance	|Funding|Insufficient Enrollment|Non-Compliance|	3	"NCT00317/NCT00317070.xml-32-	Phase 2	2	NCT00317070	Terminated	Suspicious	Poor recruitment, poor patient compliance, lack of funding"
Funding	Insufficient Enrollment		|Funding|Insufficient Enrollment||	2	NCT00311/NCT00311064.xml-57-	Phase 1	1	NCT00311064	Withdrawn	Suspicious	because of lack of funding and recruitment problems the study has been closed.
Funding	Insufficient Enrollment		|Funding|Insufficient Enrollment||	2	NCT00482/NCT00482066.xml-59-	Phase 2	2	NCT00482066	Terminated	Suspicious	Funders withdrew funding due to slow recruitment
Funding	Insufficient Enrollment		|Funding|Insufficient Enrollment||	2	NCT00845/NCT00845949.xml-85-	N/A	0	NCT00845949	Withdrawn	Suspicious	NO available budget and difficulty in recruiting
Funding	Insufficient Enrollment		|Funding|Insufficient Enrollment||	2	"NCT00435/NCT00435305.xml-76-	Phase 4	4	NCT00435305	Terminated	Suspicious	difficulties by enrolling patients fundings consumed, no staff could be recruited and payed to continue enrolling patients,"
Funding	Insufficient Enrollment		|Funding|Insufficient Enrollment||	2	NCT00775/NCT00775216.xml-83-	N/A	0	NCT00775216	Terminated	Suspicious	grant funding ended and lack of sufficient participants to complete trial
Funding	Insufficient Enrollment		|Funding|Insufficient Enrollment||	2	NCT00614/NCT00614666.xml-58-	Phase 1/Phase 2	1	NCT00614666	Terminated	Suspicious	Recruitment challenges and lack of funding caused an early end to this study
Funding	Insufficient Enrollment		|Funding|Insufficient Enrollment||	2	NCT00346/NCT00346879.xml-58-	Phase 1	1	NCT00346879	Terminated	Suspicious	Funding withdrawn; study closed due to lack of accrual.
Funding	Insufficient Enrollment		|Funding|Insufficient Enrollment||	2	"NCT00359/NCT00359398.xml-83-	Phase 2	2	NCT00359398	Terminated	Suspicious	Funding expired, low recruitment"
Funding	Insufficient Enrollment		|Funding|Insufficient Enrollment||	2	NCT00258/NCT00258297.xml-61-	Phase 2	2	NCT00258297	Terminated	Suspicious	Withdrawn for lack of funding and accrual
Funding	Insufficient Enrollment		|Funding|Insufficient Enrollment||	2	NCT00476/NCT00476554.xml-33-	Phase 2	2	NCT00476554	Terminated	Suspicious	slow accrual and financial resource limitation
Funding	Insufficient Enrollment		|Funding|Insufficient Enrollment||	2	NCT00541/NCT00541424.xml-102-	N/A	0	NCT00541424	Terminated	Suspicious	No study recruitment due to time constraints and lack of support.
Funding	Insufficient Enrollment		|Funding|Insufficient Enrollment||	2	NCT00537/NCT00537134.xml-59-	N/A	0	NCT00537134	Suspended	Suspicious	The CIHR Financial support was withdrawn because of insufficient recruitment
Funding	Insufficient Enrollment		|Funding|Insufficient Enrollment||	2	NCT00149/NCT00149357.xml-36-	N/A	0	NCT00149357	Terminated	Suspicious	Funding withdrawn due to low enrollment
Funding	Insufficient Enrollment		|Funding|Insufficient Enrollment||	2	NCT00273/NCT00273234.xml-92-	Phase 3	3	NCT00273234	Withdrawn	Suspicious	Lack of financial support. Study criteria severly limited enrollment.
Funding	Insufficient Enrollment		|Funding|Insufficient Enrollment||	2	NCT00769/NCT00769873.xml-51-	Phase 2	2	NCT00769873	Terminated	Suspicious	Recruitment was slower than anticipated. Insufficient funding to expand to multi-centered trial.
Funding	Insufficient Enrollment		|Funding|Insufficient Enrollment||	2	"NCT00377/NCT00377884.xml-39-	Phase 1	1	NCT00377884	Withdrawn	Suspicious	Lack of patients, lack of funding for analysis"
Funding	Key staff left		|Funding|Key staff left||	2	"NCT00068/NCT00068185.xml-39-	Phase 1	1	NCT00068185	Terminated	Suspicious	PI left institution, study did not continue, funding stopped"
Funding	Key staff left		|Funding|Key staff left||	2	NCT00387/NCT00387296.xml-96-	Phase 2	2	NCT00387296	Withdrawn	Suspicious	Funding nonavailability and principal investigator move
Funding	Lost interest		|Funding|Lost interest||	2	"NCT00493/NCT00493610.xml-156-	N/A	0	NCT00493610	Suspended	Suspicious	Collaborator no longer interested, short of funds"
Funding	Regulatory		|Funding|Regulatory||	2	"NCT00243/NCT00243490.xml-52-	Phase 2	2	NCT00243490	Withdrawn	Suspicious	The Trial could not get permit from Department of Health, Taiwan; Furthermore, no research fund could support the expensive (photosensitizer) photosan"
Funding	Regulatory		|Funding|Regulatory||	2	NCT00035/NCT00035958.xml-68-	Phase 2/Phase 3	2	NCT00035958	Terminated	Suspicious	Incorporating the recommendations of the NIH-formed DSMB in the study procedures would make the project budget over the limit for this funding mechanism.
Funding	Resources		|Funding|Resources||	2	NCT00592/NCT00592800.xml-57-	N/A	0	NCT00592800	Terminated	Suspicious	Lack of study funding &amp; resources
Funding	Resources		|Funding|Resources||	2	NCT00538/NCT00538460.xml-68-	N/A	0	NCT00538460	Terminated	Suspicious	Lack of staff and funding.
Funding	Resources		|Funding|Resources||	2	NCT00006/NCT00006994.xml-82-	Phase 3	3	NCT00006994	Terminated	Suspicious	Withdrawn due to drug availability and funding
Funding	Resources		|Funding|Resources||	2	NCT00543/NCT00543998.xml-58-	N/A	0	NCT00543998	Suspended	Suspicious	no research staff and funding support
Funding	Resources		|Funding|Resources||	2	NCT00619/NCT00619021.xml-69-	Phase 1	1	NCT00619021	Terminated	Suspicious	Funding and study drugs unavailable
Funding	Sponsor Decision		|Funding|Sponsor Decision ||	2	NCT00809/NCT00809302.xml-48-	Phase 2	2	NCT00809302	Terminated	Suspicious	Neurogen acquired by Ligand Pharmaceuticals - no further support for study. No safety concerns identified.
Funding	Sponsor Decision		|Funding|Sponsor Decision ||	2	NCT00633/NCT00633776.xml-48-	Phase 4	4	NCT00633776	Withdrawn	Suspicious	Sponsor withdrew funding prior to study initiation
Funding	Sponsor Decision		|Funding|Sponsor Decision ||	2	NCT00656/NCT00656318.xml-66-	N/A	0	NCT00656318	Terminated	Suspicious	Funding withdrawn from study sponsor.
Funding	Sponsor Decision		|Funding|Sponsor Decision ||	2	NCT00903/NCT00903942.xml-39-	Phase 2	2	NCT00903942	Withdrawn	Suspicious	funding was withdrawn from Drug company
Funding	Sponsor Decision		|Funding|Sponsor Decision ||	2	NCT00464/NCT00464958.xml-52-	Phase 1/Phase 2	1	NCT00464958	Terminated	Suspicious	Study was stopped as the sponsor is no longer funding this project
Funding	Sponsor Decision		|Funding|Sponsor Decision ||	2	NCT00734/NCT00734435.xml-33-	Phase 2	2	NCT00734435	Terminated	Suspicious	Sponsor Decision- Financial Considerations
Funding	Sponsor Decision		|Funding|Sponsor Decision ||	2	NCT00758/NCT00758966.xml-33-	Phase 2	2	NCT00758966	Terminated	Suspicious	Sponsor Decision- Financial Considerations
Funding	Sponsor Decision		|Funding|Sponsor Decision ||	2	NCT00572/NCT00572442.xml-53-	N/A	0	NCT00572442	Withdrawn	Suspicious	sponsor funding
Funding	Sponsor Decision		|Funding|Sponsor Decision ||	2	NCT00574/NCT00574821.xml-91-	N/A	0	NCT00574821	Withdrawn	Suspicious	sponsor funding
Funding	Sponsor Decision		|Funding|Sponsor Decision ||	2	"NCT00730/NCT00730522.xml-50-	Phase 2	2	NCT00730522	Terminated	Suspicious	To conserve remaining capital, Sponsor decided to terminate the study early."
Funding	Sponsor Decision		|Funding|Sponsor Decision ||	2	NCT00673/NCT00673582.xml-53-	Phase 4	4	NCT00673582	Terminated	Suspicious	Sponsor has withdrawn the funding
Funding	Sponsor Decision		|Funding|Sponsor Decision ||	2	NCT00634/NCT00634894.xml-154-	Phase 2	2	NCT00634894	Terminated	Suspicious	The drug company sponsor has withdrawn support.
Funding	Sponsor Decision		|Funding|Sponsor Decision ||	2	NCT00135/NCT00135733.xml-93-	Phase 2	2	NCT00135733	Terminated	Suspicious	Pharmaceutical sponsor withdrew financial support.
Funding	Sponsor Decision		|Funding|Sponsor Decision ||	2	NCT00299/NCT00299611.xml-45-	Phase 2/Phase 3	2	NCT00299611	Terminated	Suspicious	Sponsor decided to terminate the study due to budget consideration
Funding	Sponsor Decision		|Funding|Sponsor Decision ||	2	NCT00744/NCT00744393.xml-62-	Phase 2	2	NCT00744393	Withdrawn	Suspicious	Sponsor pulled funding secondary to economy issues
Funding	Sponsor Decision		|Funding|Sponsor Decision ||	2	NCT00306/NCT00306670.xml-54-	Phase 2/Phase 3	2	NCT00306670	Terminated	Suspicious	Sponsor no longer funding study.
Funding	Sponsor Decision		|Funding|Sponsor Decision ||	2	NCT00524/NCT00524459.xml-76-	Phase 2	2	NCT00524459	Terminated	Suspicious	Terminated by sponsor due to lack of funding
Funding	Sponsor Decision		|Funding|Sponsor Decision ||	2	NCT00572/NCT00572286.xml-156-	N/A	0	NCT00572286	Withdrawn	Suspicious	sponsor funding
Funding	Sponsor Decision		|Funding|Sponsor Decision ||	2	NCT00434/NCT00434538.xml-67-	Phase 3	3	NCT00434538	Terminated	Suspicious	Due to Sponsor's financial reasons
Funding	Sponsor Decision		|Funding|Sponsor Decision ||	2	NCT00834/NCT00834327.xml-47-	Phase 2	2	NCT00834327	Terminated	Suspicious	Neurogen acquired by Ligand Pharmaceuticals - no further support for the study. No safety concerns identified.
Funding	Sponsor Decision		|Funding|Sponsor Decision ||	2	NCT00610/NCT00610623.xml-36-	Phase 2	2	NCT00610623	Terminated	Suspicious	The sponsor decided to stop the study prematurely because of financial issues
Funding	Sponsor Decision		|Funding|Sponsor Decision ||	2	NCT00804/NCT00804479.xml-42-	N/A	0	NCT00804479	Terminated	Suspicious	Funding for the CALM-PD Cohort Study was terminated by sponsor.
Funding	Sponsor Decision		|Funding|Sponsor Decision ||	2	NCT00572/NCT00572949.xml-98-	N/A	0	NCT00572949	Withdrawn	Suspicious	sponsor funding
Funding	Sponsor Decision		|Funding|Sponsor Decision ||	2	NCT00574/NCT00574561.xml-101-	N/A	0	NCT00574561	Withdrawn	Suspicious	sponsor funding
Funding	Technical or logistical difficulties		|Funding|Technical or logistical difficulties||	2	NCT00159/NCT00159926.xml-112-	Phase 3	3	NCT00159926	Terminated	Suspicious	For financial and logistical reasons
Funding			|Funding|||	1	NCT00298/NCT00298857.xml-43-	Phase 4	4	NCT00298857	Terminated	Suspicious	Lack of funding
Funding			|Funding|||	1	NCT00702/NCT00702000.xml-48-	N/A	0	NCT00702000	Terminated	Suspicious	Insufficient funding
Funding			|Funding|||	1	NCT00164/NCT00164814.xml-40-	N/A	0	NCT00164814	Terminated	Suspicious	Funding ended
Funding			|Funding|||	1	NCT00306/NCT00306826.xml-59-	Phase 4	4	NCT00306826	Withdrawn	Suspicious	financial support withdrawn
Funding			|Funding|||	1	NCT00142/NCT00142727.xml-54-	Phase 2	2	NCT00142727	Terminated	Suspicious	Study terminated due to halt in funding; may resume recruiting in future
Funding			|Funding|||	1	NCT00399/NCT00399022.xml-30-	N/A	0	NCT00399022	Withdrawn	Suspicious	Funding was not recieved
Funding			|Funding|||	1	NCT00384/NCT00384371.xml-58-	Phase 4	4	NCT00384371	Terminated	Suspicious	Funding was unable to be secured for this study
Funding			|Funding|||	1	NCT00261/NCT00261417.xml-36-	Phase 2	2	NCT00261417	Terminated	Suspicious	The development program has been terminated
Funding			|Funding|||	1	NCT00496/NCT00496314.xml-35-	N/A	0	NCT00496314	Terminated	Suspicious	Terminated for lack of resources to complete.
Funding			|Funding|||	1	NCT00902/NCT00902317.xml-90-	N/A	0	NCT00902317	Terminated	Suspicious	No funding
Funding			|Funding|||	1	NCT00584/NCT00584675.xml-40-	N/A	0	NCT00584675	Withdrawn	Suspicious	Funding was never received so no patients were enrolled.
Funding			|Funding|||	1	NCT00194/NCT00194961.xml-131-	Phase 4	4	NCT00194961	Terminated	Suspicious	Funding was not approved
Funding			|Funding|||	1	NCT00582/NCT00582283.xml-41-	N/A	0	NCT00582283	Suspended	Suspicious	Funding term completed. Final subject accrual for part 3 of study is on hold.
Funding			|Funding|||	1	NCT00752/NCT00752323.xml-103-	Phase 2	2	NCT00752323	Suspended	Suspicious	Funding unavailable
Funding			|Funding|||	1	NCT00672/NCT00672464.xml-92-	Phase 4	4	NCT00672464	Withdrawn	Suspicious	lack of funding
Funding			|Funding|||	1	NCT00489/NCT00489788.xml-88-	N/A	0	NCT00489788	Withdrawn	Suspicious	unable to obtain funding
Funding			|Funding|||	1	NCT00159/NCT00159289.xml-34-	N/A	0	NCT00159289	Withdrawn	Suspicious	No resources available
Funding			|Funding|||	1	NCT00584/NCT00584246.xml-33-	Phase 4	4	NCT00584246	Withdrawn	Suspicious	Study withdrawn due to budget (personnel) limitations.
Funding			|Funding|||	1	"NCT00529/NCT00529061.xml-63-	N/A	0	NCT00529061	Terminated	Suspicious	Funds for study ended September 30, 2008."
Funding			|Funding|||	1	NCT00185/NCT00185874.xml-40-	Phase 1	1	NCT00185874	Terminated	Suspicious	Study closed due to lack of funding
Funding			|Funding|||	1	NCT00961/NCT00961168.xml-147-	N/A	0	NCT00961168	Withdrawn	Suspicious	Budgetary restrictions
Funding			|Funding|||	1	NCT00268/NCT00268151.xml-46-	Phase 1	1	NCT00268151	Terminated	Suspicious	Study was terminated due to lack of funding.
Funding			|Funding|||	1	NCT00362/NCT00362817.xml-63-	Phase 1/Phase 2	1	NCT00362817	Suspended	Suspicious	Negotiations in progress regarding payment for drug.
Funding			|Funding|||	1	NCT00776/NCT00776802.xml-45-	Phase 1/Phase 2	1	NCT00776802	Suspended	Suspicious	Lack of funding
Funding			|Funding|||	1	"NCT00172/NCT00172367.xml-42-	Phase 2	2	NCT00172367	Withdrawn	Suspicious	This study was for National Science Council project. The study was not funded, so the study was withdrawn."
Funding			|Funding|||	1	NCT00677/NCT00677612.xml-51-	Phase 1/Phase 2	1	NCT00677612	Terminated	Suspicious	Lack of financial support
Funding			|Funding|||	1	NCT00037/NCT00037115.xml-65-	Phase 4	4	NCT00037115	Withdrawn	Suspicious	Lack of funding
Funding			|Funding|||	1	NCT00801/NCT00801918.xml-53-	Phase 2	2	NCT00801918	Terminated	Suspicious	Lack of funding
Funding			|Funding|||	1	NCT00377/NCT00377091.xml-80-	Phase 4	4	NCT00377091	Withdrawn	Suspicious	Study pulled due to a grant disagreement between the U of M and SMDC
Funding			|Funding|||	1	NCT00634/NCT00634751.xml-66-	Phase 1/Phase 2	1	NCT00634751	Suspended	Suspicious	Loss of funding
Funding			|Funding|||	1	NCT00791/NCT00791986.xml-47-	N/A	0	NCT00791986	Terminated	Suspicious	End of study time and budget permission
Funding			|Funding|||	1	NCT00203/NCT00203541.xml-33-	N/A	0	NCT00203541	Terminated	Suspicious	Reallocation of funding.
Funding			|Funding|||	1	NCT00312/NCT00312637.xml-71-	N/A	0	NCT00312637	Terminated	Suspicious	Lack of funding.
Funding			|Funding|||	1	NCT00990/NCT00990717.xml-59-	Phase 1	1	NCT00990717	Suspended	Suspicious	Temporarily suspended. Currently seeking funds to continue study.
Funding			|Funding|||	1	NCT00543/NCT00543608.xml-35-	Phase 2	2	NCT00543608	Terminated	Suspicious	Trial terminated due to financial resource limitations
Funding			|Funding|||	1	NCT00294/NCT00294437.xml-56-	Phase 3	3	NCT00294437	Terminated	Suspicious	underfunding
Funding			|Funding|||	1	NCT00063/NCT00063362.xml-46-	Phase 3	3	NCT00063362	Terminated	Suspicious	F Funding Expiration
Funding			|Funding|||	1	NCT00603/NCT00603785.xml-47-	Phase 4	4	NCT00603785	Withdrawn	Suspicious	Insufficient funds available
Funding			|Funding|||	1	NCT00567/NCT00567866.xml-50-	Phase 0	0	NCT00567866	Terminated	Suspicious	Study was terminated due to insufficient funds
Funding			|Funding|||	1	NCT00601/NCT00601198.xml-58-	Phase 2	2	NCT00601198	Terminated	Suspicious	Funding support withdrawn
Funding			|Funding|||	1	NCT00589/NCT00589862.xml-37-	Phase 4	4	NCT00589862	Terminated	Suspicious	Failure to secure adequate funding
Funding			|Funding|||	1	NCT00264/NCT00264472.xml-33-	Phase 1	1	NCT00264472	Suspended	Suspicious	Lack of funds
Funding			|Funding|||	1	NCT00183/NCT00183950.xml-35-	Phase 1/Phase 2	1	NCT00183950	Terminated	Suspicious	No funding
Funding			|Funding|||	1	NCT00354/NCT00354601.xml-74-	Phase 2	2	NCT00354601	Terminated	Suspicious	funding withdrawn
Funding			|Funding|||	1	NCT00177/NCT00177060.xml-40-	Phase 1/Phase 2	1	NCT00177060	Terminated	Suspicious	No funding available.
Funding			|Funding|||	1	NCT00425/NCT00425581.xml-57-	N/A	0	NCT00425581	Withdrawn	Suspicious	Did not receive budget needed.
Funding			|Funding|||	1	NCT00161/NCT00161356.xml-63-	Phase 4	4	NCT00161356	Terminated	Suspicious	Budget issues
Funding			|Funding|||	1	NCT00203/NCT00203489.xml-54-	N/A	0	NCT00203489	Terminated	Suspicious	Reallocation of funding.
Funding			|Funding|||	1	NCT00726/NCT00726154.xml-59-	N/A	0	NCT00726154	Terminated	Suspicious	This study did not receive funding
Funding			|Funding|||	1	NCT00609/NCT00609817.xml-49-	Phase 1	1	NCT00609817	Suspended	Suspicious	Lack of funding
Funding			|Funding|||	1	NCT00678/NCT00678509.xml-51-	Phase 1/Phase 2	1	NCT00678509	Terminated	Suspicious	Lack of financial support
Funding			|Funding|||	1	NCT00677/NCT00677287.xml-54-	Phase 1/Phase 2	1	NCT00677287	Terminated	Suspicious	Lack of financial support
Funding			|Funding|||	1	NCT00089/NCT00089115.xml-92-	Phase 3	3	NCT00089115	Terminated	Suspicious	Withdrawn as company has shut down and filed for bankruptcy
Funding			|Funding|||	1	NCT00693/NCT00693953.xml-54-	N/A	0	NCT00693953	Withdrawn	Suspicious	grant was not approved.
Funding			|Funding|||	1	NCT00179/NCT00179205.xml-36-	Phase 2	2	NCT00179205	Terminated	Suspicious	funding exhausted
Funding			|Funding|||	1	NCT00714/NCT00714376.xml-53-	Phase 2	2	NCT00714376	Terminated	Suspicious	Prematurely terminated due to financial considerations
Funding			|Funding|||	1	NCT00681/NCT00681148.xml-81-	Phase 2	2	NCT00681148	Withdrawn	Suspicious	No funding
Funding			|Funding|||	1	NCT00177/NCT00177879.xml-51-	N/A	0	NCT00177879	Terminated	Suspicious	Funding was never granted for this study. No participants were ever enrolled.
Funding			|Funding|||	1	NCT00188/NCT00188487.xml-39-	Phase 1	1	NCT00188487	Suspended	Suspicious	no funding
Funding			|Funding|||	1	NCT00532/NCT00532441.xml-90-	Phase 2	2	NCT00532441	Suspended	Suspicious	Suspended due to funding issues.
Funding			|Funding|||	1	NCT00166/NCT00166803.xml-67-	N/A	0	NCT00166803	Suspended	Suspicious	no fund
Funding			|Funding|||	1	NCT00447/NCT00447369.xml-43-	Phase 3	3	NCT00447369	Withdrawn	Suspicious	Because we did not find funds to do it
Funding			|Funding|||	1	NCT00468/NCT00468221.xml-129-	N/A	0	NCT00468221	Terminated	Suspicious	Lack of funding
Funding			|Funding|||	1	NCT00536/NCT00536523.xml-53-	N/A	0	NCT00536523	Terminated	Suspicious	Funding unavailable
Funding			|Funding|||	1	NCT00392/NCT00392132.xml-57-	N/A	0	NCT00392132	Withdrawn	Suspicious	Sufficient study funding was not obtained.
Funding			|Funding|||	1	NCT00250/NCT00250133.xml-105-	Phase 3	3	NCT00250133	Terminated	Suspicious	Unable to obtain funding to complete study never started study
Funding			|Funding|||	1	NCT00364/NCT00364364.xml-54-	Phase 1	1	NCT00364364	Terminated	Suspicious	Loss of funding
Funding			|Funding|||	1	NCT00636/NCT00636155.xml-54-	Phase 2	2	NCT00636155	Terminated	Suspicious	funding
Funding			|Funding|||	1	NCT00662/NCT00662116.xml-34-	Phase 2	2	NCT00662116	Terminated	Suspicious	Study has been terminated early due to financial constraints.
Funding			|Funding|||	1	NCT00587/NCT00587028.xml-58-	N/A	0	NCT00587028	Terminated	Suspicious	Administrative closed due to funding
Funding			|Funding|||	1	NCT00665/NCT00665964.xml-53-	Phase 4	4	NCT00665964	Withdrawn	Suspicious	Not funded at this time.
Funding			|Funding|||	1	NCT00214/NCT00214149.xml-40-	Phase 2	2	NCT00214149	Suspended	Suspicious	lost funding
Funding			|Funding|||	1	NCT00508/NCT00508898.xml-44-	Phase 4	4	NCT00508898	Suspended	Suspicious	Funding problem; trial abandoned.
Funding			|Funding|||	1	NCT00104/NCT00104819.xml-85-	Phase 2	2	NCT00104819	Terminated	Suspicious	Withdrawn as company has shut down and filed for bankruptcy
Funding			|Funding|||	1	NCT00782/NCT00782613.xml-41-	Phase 2	2	NCT00782613	Terminated	Suspicious	Study has been termination early due to financial contraints.
Funding			|Funding|||	1	NCT00788/NCT00788489.xml-69-	N/A	0	NCT00788489	Suspended	Suspicious	Our funding is quite limited and we need to determine if we have enough funds to continue.
Funding			|Funding|||	1	NCT00164/NCT00164801.xml-35-	N/A	0	NCT00164801	Terminated	Suspicious	Funding ended
Funding			|Funding|||	1	NCT00584/NCT00584012.xml-45-	Phase 1/Phase 2	1	NCT00584012	Terminated	Suspicious	Funding issues
Funding			|Funding|||	1	NCT00263/NCT00263211.xml-64-	Phase 2	2	NCT00263211	Suspended	Suspicious	Study has been temporarily suspended due to funding issues.
Funding			|Funding|||	1	NCT00270/NCT00270829.xml-66-	Phase 4	4	NCT00270829	Terminated	Suspicious	Funding not available
Funding			|Funding|||	1	NCT00127/NCT00127335.xml-60-	Phase 4	4	NCT00127335	Terminated	Suspicious	Lack of funding
Funding			|Funding|||	1	NCT00636/NCT00636298.xml-54-	Phase 2	2	NCT00636298	Withdrawn	Suspicious	lack of funding
Funding			|Funding|||	1	NCT00957/NCT00957255.xml-33-	N/A	0	NCT00957255	Terminated	Suspicious	Funding withdrawn
Funding			|Funding|||	1	NCT00611/NCT00611065.xml-33-	N/A	0	NCT00611065	Withdrawn	Suspicious	There is no funding to proceed.
Funding			|Funding|||	1	NCT00378/NCT00378300.xml-68-	N/A	0	NCT00378300	Withdrawn	Suspicious	Inadequate funding to support this fellow-in-training initiated study.
Funding			|Funding|||	1	NCT00373/NCT00373581.xml-60-	Phase 2	2	NCT00373581	Terminated	Suspicious	Funding ran out
Funding			|Funding|||	1	NCT00634/NCT00634140.xml-74-	N/A	0	NCT00634140	Withdrawn	Suspicious	Study was never initiated due to lack of funding support.
Funding			|Funding|||	1	NCT00646/NCT00646893.xml-77-	Phase 4	4	NCT00646893	Suspended	Suspicious	lack of appropriate funding
Funding			|Funding|||	1	NCT00184/NCT00184405.xml-45-	Phase 1	1	NCT00184405	Terminated	Suspicious	Terminated to financial cut
Funding			|Funding|||	1	NCT00229/NCT00229229.xml-65-	Phase 4	4	NCT00229229	Terminated	Suspicious	Lack of funding
Funding			|Funding|||	1	NCT00296/NCT00296686.xml-42-	Phase 4	4	NCT00296686	Terminated	Suspicious	Study is no longer funded.
Funding			|Funding|||	1	NCT00815/NCT00815438.xml-140-	Phase 1	1	NCT00815438	Withdrawn	Suspicious	unable to obtain funding
Funding			|Funding|||	1	NCT00467/NCT00467454.xml-41-	Phase 2	2	NCT00467454	Terminated	Suspicious	Funding allocation to different clinical trials.
Funding			|Funding|||	1	NCT00300/NCT00300300.xml-45-	Phase 4	4	NCT00300300	Suspended	Suspicious	Study temporarily suspended until funding can be secured.
Funding			|Funding|||	1	NCT00633/NCT00633230.xml-73-	Phase 1	1	NCT00633230	Suspended	Suspicious	Study suspended until funding secured
Funding			|Funding|||	1	NCT00149/NCT00149539.xml-56-	Phase 2	2	NCT00149539	Terminated	Suspicious	Funding ended for the study
Funding			|Funding|||	1	NCT00414/NCT00414089.xml-32-	Phase 2	2	NCT00414089	Withdrawn	Suspicious	Funding will not be provided for the drug
Funding			|Funding|||	1	NCT00175/NCT00175162.xml-84-	N/A	0	NCT00175162	Terminated	Suspicious	No financing possible
Funding			|Funding|||	1	NCT00338/NCT00338702.xml-340-	Phase 4	4	NCT00338702	Withdrawn	Suspicious	Industry support and funding not forthcoming
Funding			|Funding|||	1	NCT00553/NCT00553813.xml-52-	Phase 2	2	NCT00553813	Terminated	Suspicious	Insufficient funding
Funding			|Funding|||	1	NCT00298/NCT00298298.xml-97-	Phase 1/Phase 2	1	NCT00298298	Suspended	Suspicious	Suspended until capitalization is completed
Funding			|Funding|||	1	NCT00679/NCT00679744.xml-105-	Phase 1	1	NCT00679744	Suspended	Suspicious	Lack of sufficient funds
Funding			|Funding|||	1	NCT00614/NCT00614458.xml-92-	Phase 2	2	NCT00614458	Terminated	Suspicious	Due to insufficient funds
Funding			|Funding|||	1	NCT00739/NCT00739960.xml-36-	Phase 2	2	NCT00739960	Terminated	Suspicious	Funding has been pulled
Funding			|Funding|||	1	NCT00682/NCT00682591.xml-42-	N/A	0	NCT00682591	Withdrawn	Suspicious	Study had to be withdrawn because financial support was cancelled.
Funding			|Funding|||	1	NCT00600/NCT00600730.xml-48-	N/A	0	NCT00600730	Withdrawn	Suspicious	Funding not available. Could not start this study.
Funding			|Funding|||	1	NCT00549/NCT00549627.xml-44-	N/A	0	NCT00549627	Suspended	Suspicious	New funding sources being sought
Funding			|Funding|||	1	NCT00656/NCT00656266.xml-43-	Phase 4	4	NCT00656266	Terminated	Suspicious	insufficient funding
Funding			|Funding|||	1	NCT00257/NCT00257829.xml-43-	Phase 2	2	NCT00257829	Withdrawn	Suspicious	This study was closed due to lack of funding.
Funding			|Funding|||	1	NCT00390/NCT00390247.xml-252-	Phase 4	4	NCT00390247	Suspended	Suspicious	Fail of applying funding
Funding			|Funding|||	1	NCT00557/NCT00557518.xml-52-	Phase 2	2	NCT00557518	Terminated	Suspicious	Study has been terminated early due to financial constraints.
Funding			|Funding|||	1	NCT00455/NCT00455364.xml-46-	Phase 4	4	NCT00455364	Terminated	Suspicious	Protocol never received funding.
Funding			|Funding|||	1	NCT00247/NCT00247026.xml-34-	Phase 1/Phase 2	1	NCT00247026	Withdrawn	Suspicious	No funding
Funding			|Funding|||	1	NCT00334/NCT00334204.xml-145-	Phase 4	4	NCT00334204	Terminated	Suspicious	run out of independent funding
Funding			|Funding|||	1	NCT00847/NCT00847392.xml-39-	N/A	0	NCT00847392	Withdrawn	Suspicious	Inability to obtain grant funding
Funding			|Funding|||	1	NCT00203/NCT00203281.xml-105-	Phase 4	4	NCT00203281	Withdrawn	Suspicious	funding was withdrawn
Funding			|Funding|||	1	NCT00953/NCT00953563.xml-33-	N/A	0	NCT00953563	Suspended	Suspicious	Budgetary
Funding			|Funding|||	1	NCT00503/NCT00503880.xml-94-	Phase 1/Phase 2	1	NCT00503880	Terminated	Suspicious	Funding
Funding			|Funding|||	1	NCT00881/NCT00881413.xml-49-	Phase 4	4	NCT00881413	Withdrawn	Suspicious	problems in funding
Funding			|Funding|||	1	NCT00514/NCT00514696.xml-41-	Phase 2	2	NCT00514696	Suspended	Suspicious	Lack of funding
Funding			|Funding|||	1	NCT00753/NCT00753870.xml-57-	Phase 1	1	NCT00753870	Terminated	Suspicious	Lack of funding
Funding			|Funding|||	1	NCT00456/NCT00456703.xml-76-	N/A	0	NCT00456703	Withdrawn	Suspicious	Lack of funding
Funding			|Funding|||	1	NCT00932/NCT00932386.xml-142-	Phase 4	4	NCT00932386	Withdrawn	Suspicious	unable to secure funding for analysis of laboratory data.
Funding			|Funding|||	1	NCT00586/NCT00586859.xml-41-	N/A	0	NCT00586859	Terminated	Suspicious	Sponsoring company ceased business operations.
Funding			|Funding|||	1	NCT00577/NCT00577343.xml-38-	N/A	0	NCT00577343	Withdrawn	Suspicious	study lacked funding to recruit
Funding			|Funding|||	1	NCT00275/NCT00275314.xml-176-	Phase 3	3	NCT00275314	Terminated	Suspicious	Study never started at our site Funding issue
Funding			|Funding|||	1	"NCT00528/NCT00528203.xml-58-	N/A	0	NCT00528203	Terminated	Suspicious	Funds for study ended September 30, 2008."
Funding			|Funding|||	1	NCT00983/NCT00983762.xml-48-	N/A	0	NCT00983762	Terminated	Suspicious	No continued funding.
Funding			|Funding|||	1	NCT00560/NCT00560248.xml-56-	N/A	0	NCT00560248	Terminated	Suspicious	Loss of funding
Funding			|Funding|||	1	"NCT00720/NCT00720096.xml-69-	N/A	0	NCT00720096	Terminated	Suspicious	Funds for this project have been spent, and it is thereby terminated."
Funding			|Funding|||	1	NCT00319/NCT00319683.xml-35-	Phase 1/Phase 2	1	NCT00319683	Terminated	Suspicious	Lack of funds
Funding			|Funding|||	1	NCT00376/NCT00376103.xml-65-	Phase 1/Phase 2	1	NCT00376103	Terminated	Suspicious	Loss of funding from sponsor
Funding			|Funding|||	1	NCT00189/NCT00189423.xml-79-	N/A	0	NCT00189423	Suspended	Suspicious	Trial temporarily suspended until additional funding can be secured
Funding			|Funding|||	1	NCT00465/NCT00465296.xml-54-	Phase 3	3	NCT00465296	Terminated	Suspicious	Funding Discontinued
Funding			|Funding|||	1	NCT00788/NCT00788385.xml-31-	Phase 4	4	NCT00788385	Withdrawn	Suspicious	Insufficient funding
Funding			|Funding|||	1	NCT00962/NCT00962143.xml-32-	N/A	0	NCT00962143	Terminated	Suspicious	Funding withdrawn
Funding			|Funding|||	1	NCT00549/NCT00549835.xml-57-	N/A	0	NCT00549835	Withdrawn	Suspicious	Inadequate funding
Funding			|Funding|||	1	NCT00739/NCT00739687.xml-41-	Phase 2	2	NCT00739687	Terminated	Suspicious	Study has been termination early due to financial constraints.
Funding			|Funding|||	1	NCT00833/NCT00833859.xml-67-	Phase 2	2	NCT00833859	Terminated	Suspicious	Lack of funding
Funding			|Funding|||	1	NCT00000/NCT00000340.xml-33-	Phase 2	2	NCT00000340	Withdrawn	Suspicious	Study was never funded.
Funding			|Funding|||	1	NCT00296/NCT00296972.xml-59-	Phase 3	3	NCT00296972	Terminated	Suspicious	not funded
Funding			|Funding|||	1	NCT00022/NCT00022802.xml-81-	Phase 2	2	NCT00022802	Terminated	Suspicious	Grant expired
Funding			|Funding|||	1	NCT00109/NCT00109304.xml-55-	Phase 1	1	NCT00109304	Withdrawn	Suspicious	Funding withdrawn
Funding			|Funding|||	1	NCT00331/NCT00331422.xml-94-	Phase 2	2	NCT00331422	Terminated	Suspicious	Study was terminated due to lack of available funding.
Funding			|Funding|||	1	NCT00828/NCT00828100.xml-53-	Phase 3	3	NCT00828100	Suspended	Suspicious	Study currently suspended due to a lack of available funding.
Funding			|Funding|||	1	NCT00762/NCT00762814.xml-53-	Phase 0	0	NCT00762814	Terminated	Suspicious	There was no funding for the device to be used in the study.
Funding			|Funding|||	1	NCT00303/NCT00303082.xml-140-	Phase 3	3	NCT00303082	Terminated	Suspicious	Limitation of funding
Funding			|Funding|||	1	NCT00288/NCT00288353.xml-47-	Phase 3	3	NCT00288353	Terminated	Suspicious	unable to secure additional funding
Funding			|Funding|||	1	NCT00074/NCT00074334.xml-105-	Phase 1/Phase 2	1	NCT00074334	Terminated	Suspicious	Drug company withdrawal of support for investigational agent in this indication.
Funding			|Funding|||	1	NCT00557/NCT00557206.xml-45-	Phase 2	2	NCT00557206	Terminated	Suspicious	Funding was terminated
Funding			|Funding|||	1	NCT00643/NCT00643110.xml-47-	N/A	0	NCT00643110	Terminated	Suspicious	Not funded
Funding			|Funding|||	1	NCT00447/NCT00447096.xml-62-	Phase 2	2	NCT00447096	Suspended	Suspicious	Suspended due to lack of funding
Funding			|Funding|||	1	NCT00575/NCT00575822.xml-50-	N/A	0	NCT00575822	Terminated	Suspicious	Sponsoring company ceased business operations.
Funding			|Funding|||	1	NCT00380/NCT00380042.xml-59-	Phase 1	1	NCT00380042	Terminated	Suspicious	Study terminated as a result of the dissolution of the Sponsor.
Funding			|Funding|||	1	NCT00910/NCT00910780.xml-37-	Phase 2/Phase 3	2	NCT00910780	Withdrawn	Suspicious	Study was not funded.
Funding			|Funding|||	1	NCT00200/NCT00200408.xml-71-	N/A	0	NCT00200408	Withdrawn	Suspicious	unable to obtain funding
Funding			|Funding|||	1	NCT00595/NCT00595920.xml-42-	Phase 2	2	NCT00595920	Terminated	Suspicious	Financial Constraints
Funding			|Funding|||	1	NCT00768/NCT00768027.xml-49-	N/A	0	NCT00768027	Suspended	Suspicious	Seeking additional funds
Funding			|Funding|||	1	NCT00599/NCT00599963.xml-45-	Phase 3	3	NCT00599963	Withdrawn	Suspicious	Funding problem.
Funding			|Funding|||	1	NCT00255/NCT00255983.xml-47-	Phase 3	3	NCT00255983	Terminated	Suspicious	financial reasons
Funding			|Funding|||	1	"NCT00261/NCT00261781.xml-62-	Phase 2	2	NCT00261781	Suspended	Suspicious	20 subjects completed for a pilot, further funding required to continue study"
Funding			|Funding|||	1	NCT00926/NCT00926003.xml-145-	Phase 1	1	NCT00926003	Suspended	Suspicious	awaiting additional funding
Funding			|Funding|||	1	NCT00116/NCT00116623.xml-33-	Phase 4	4	NCT00116623	Terminated	Suspicious	Funding completed
Funding			|Funding|||	1	NCT00167/NCT00167596.xml-59-	Phase 2/Phase 3	2	NCT00167596	Terminated	Suspicious	recruitment was stopped as consequence of cessation of funding (economic crisis)
Funding			|Funding|||	1	NCT00662/NCT00662077.xml-55-	Phase 4	4	NCT00662077	Suspended	Suspicious	Financial difficulties
Funding			|Funding|||	1	NCT00506/NCT00506701.xml-39-	N/A	0	NCT00506701	Withdrawn	Suspicious	due to lack of finance
Funding			|Funding|||	1	NCT00470/NCT00470743.xml-98-	Phase 4	4	NCT00470743	Withdrawn	Suspicious	Funding withdrawn
Funding			|Funding|||	1	NCT00734/NCT00734279.xml-112-	N/A	0	NCT00734279	Suspended	Suspicious	Lack of funding
Funding			|Funding|||	1	NCT00572/NCT00572377.xml-64-	Phase 1	1	NCT00572377	Terminated	Suspicious	The investigator at Cedars stopped this study due to problems collecting payment from the sponsor.
Funding			|Funding|||	1	NCT00746/NCT00746239.xml-39-	N/A	0	NCT00746239	Terminated	Suspicious	Funding for continuation was not received.
Funding			|Funding|||	1	NCT00251/NCT00251186.xml-43-	Phase 2	2	NCT00251186	Terminated	Suspicious	Funding unavailable
Funding			|Funding|||	1	NCT00329/NCT00329316.xml-30-	N/A	0	NCT00329316	Withdrawn	Suspicious	Study withdrawn for financial problems. We didnwt get a grant we needed for purchesing the medication for the study.
Funding			|Funding|||	1	NCT00310/NCT00310661.xml-78-	N/A	0	NCT00310661	Terminated	Suspicious	Funding
Futility	Inadequate design		|Futility|Inadequate design||	2	NCT00773/NCT00773890.xml-33-	Phase 1/Phase 2	1	NCT00773890	Terminated	Negative	Study was stopped due to perceived futility because the baseline pain score in first 40 patients was too low to be able demonstrate an improvement
Futility	Insufficient Efficacy		|Futility|Insufficient Efficacy||	2	NCT00625/NCT00625833.xml-34-	Phase 2	2	NCT00625833	Terminated	Negative	Study was terminated for futility following the planned interim analysis.
Futility	Insufficient Efficacy		|Futility|Insufficient Efficacy||	2	NCT00451/NCT00451256.xml-59-	Phase 2	2	NCT00451256	Terminated	Negative	Protocol-defined outcome in terms of efficacy would not be achieved.
Futility	Insufficient Efficacy		|Futility|Insufficient Efficacy||	2	"NCT01088/NCT01088334.xml-125-	N/A	0	NCT01088334	Terminated	Negative	Terminated because of futility to continue, after planned interim analysis."
Futility	Insufficient Efficacy		|Futility|Insufficient Efficacy||	2	NCT00606/NCT00606788.xml-53-	N/A	0	NCT00606788	Suspended	Negative	Interim analysis indicated that sample size of study patients had to be highly increased to obtain significant outcomes.
Futility	Insufficient Efficacy		|Futility|Insufficient Efficacy||	2	NCT00430/NCT00430300.xml-32-	Phase 2	2	NCT00430300	Terminated	Negative	The study was terminated on the basis of futility. There were no safety or toleration issues.
Futility	Insufficient Efficacy		|Futility|Insufficient Efficacy||	2	NCT00609/NCT00609180.xml-96-	Phase 3	3	NCT00609180	Terminated	Negative	The Omega arm of this study was stopped for futility. The EDEN arm continues to recruit patients as a separate independent study.
Futility	Insufficient Efficacy		|Futility|Insufficient Efficacy||	2	NCT00250/NCT00250965.xml-59-	Phase 3	3	NCT00250965	Terminated	Negative	Terminated by DSMB; futility analysis showing Mg treatment not efficacious
Futility	Insufficient Efficacy		|Futility|Insufficient Efficacy||	2	NCT00452/NCT00452114.xml-76-	N/A	0	NCT00452114	Terminated	Negative	interim analysis indicates statistical futility for primary outcomes
Futility	Insufficient Efficacy		|Futility|Insufficient Efficacy||	2	NCT00191/NCT00191477.xml-34-	Phase 3	3	NCT00191477	Terminated	Negative	The study was stopped early for futility reasons.
Futility	Insufficient Efficacy		|Futility|Insufficient Efficacy||	2	NCT00043/NCT00043355.xml-44-	Phase 2	2	NCT00043355	Terminated	Negative	Futility
Futility	Insufficient Efficacy		|Futility|Insufficient Efficacy||	2	"NCT00073/NCT00073008.xml-33-	Phase 2	2	NCT00073008	Terminated	Negative	Based on interim analysis at the end of Stage 1, and predefined stopping rules for futility, further enrollment was stopped due to lack of efficacy"
Futility	Insufficient Efficacy		|Futility|Insufficient Efficacy||	2	NCT00316/NCT00316004.xml-95-	Phase 3	3	NCT00316004	Terminated	Negative	Futility
Futility	Insufficient Efficacy		|Futility|Insufficient Efficacy||	2	NCT00334/NCT00334685.xml-32-	Phase 2	2	NCT00334685	Terminated	Negative	The DMC terminated the study on the basis of futility (insufficient clinical response).
Futility	Insufficient Efficacy		|Futility|Insufficient Efficacy||	2	NCT01100/NCT01100515.xml-39-	Phase 3	3	NCT01100515	Terminated	Negative	this study was suspended for futility
Futility	Insufficient Efficacy		|Futility|Insufficient Efficacy||	2	NCT00089/NCT00089804.xml-34-	Phase 3	3	NCT00089804	Terminated	Negative	Interim efficacy analysis indicated it would be futile to continue study.
Futility	Insufficient Efficacy		|Futility|Insufficient Efficacy||	2	"NCT00316/NCT00316017.xml-94-	Phase 3	3	NCT00316017	Terminated	Negative	No difference in 28 day survival among treatment groups (futility). Data analyses showed earlier, but not higher, mortality in the hypertonic saline arms."
Futility	Insufficient Efficacy		|Futility|Insufficient Efficacy||	2	"NCT00927/NCT00927017.xml-33-	N/A	0	NCT00927017	Terminated	Negative	When 9 subjects of targeted 12 subjects had been studied, no changes in plasma potassium were detected and it was deemed futile to continue with enrolment."
Futility	Insufficient Enrollment		|Futility|Insufficient Enrollment||	2	NCT00224/NCT00224939.xml-39-	N/A	0	NCT00224939	Terminated	Negative	Only apx 1/3 of enrolled subjects (signed consent) participated. Futility analysis to show primary endpoint
Futility	Insufficient Enrollment		|Futility|Insufficient Enrollment||	2	NCT00407/NCT00407147.xml-49-	Phase 4	4	NCT00407147	Terminated	Negative	termination due to futility (very slow patient enrollment)
Futility	Insufficient Enrollment		|Futility|Insufficient Enrollment||	2	NCT00243/NCT00243828.xml-56-	Phase 4	4	NCT00243828	Suspended	Negative	Very low rate of recruitment anticipated futility of pursuing the study
Futility	Regulatory		|Futility|Regulatory||	2	NCT00434/NCT00434993.xml-68-	Phase 2/Phase 3	2	NCT00434993	Terminated	Negative	Stopped for futility by DSMB
Futility	Safety		|Futility|Safety||	2	NCT00637/NCT00637468.xml-37-	Phase 3	3	NCT00637468	Terminated	Negative	Due to results of conditional power analysis performed at the first interim analysis and due to observed spectrum of adverse events.
Futility	Sponsor Decision		|Futility|Sponsor Decision ||	2	NCT00471/NCT00471237.xml-45-	Phase 2	2	NCT00471237	Terminated	Negative	Terminated for futility by sponsor after a pre-planned interim review of data
Futility			|Futility|||	1	NCT00306/NCT00306332.xml-89-	Phase 3	3	NCT00306332	Terminated	Negative	Interim analysis has shown that the objectives of this study can not be reached
Futility			|Futility|||	1	NCT00141/NCT00141011.xml-43-	Phase 3	3	NCT00141011	Terminated	Negative	Futility
Futility			|Futility|||	1	NCT00181/NCT00181181.xml-154-	Phase 4	4	NCT00181181	Terminated	Negative	Coronary flow by echo Doppler was obtainable in about 50% of subjects. The study was stopped early because of insufficient sample size to achieve adequate power
Futility			|Futility|||	1	NCT00076/NCT00076804.xml-64-	Phase 2	2	NCT00076804	Terminated	Negative	DSMB stopped trial for futility
Futility			|Futility|||	1	NCT00300/NCT00300196.xml-43-	Phase 3	3	NCT00300196	Terminated	Negative	Futility
Futility			|Futility|||	1	"NCT00875/NCT00875888.xml-63-	N/A	0	NCT00875888	Terminated	Negative	based on interim analysis statistical significance in primary endpoint cannot be achieved with planned sample size, no safety concerns"
Futility			|Futility|||	1	NCT00508/NCT00508430.xml-38-	Phase 2	2	NCT00508430	Terminated	Negative	An independent DMC determined continuation was unlikely to demonstrate a statistically significant advantage of ASP8825 over placebo on the primary endpoint
Futility			|Futility|||	1	NCT00321/NCT00321906.xml-56-	Phase 4	4	NCT00321906	Terminated	Negative	DSMB felt continuing study will not yield any statistical significance.
Futility			|Futility|||	1	NCT00123/NCT00123539.xml-62-	N/A	0	NCT00123539	Terminated	Negative	DSMB stopped the study based on conclusion of likely futility of treatment on the primary outcome.
Futility			|Futility|||	1	NCT00089/NCT00089141.xml-78-	Phase 3	3	NCT00089141	Terminated	Negative	Low probability of positive outcome
Futility			|Futility|||	1	"NCT00792/NCT00792740.xml-79-	Phase 1/Phase 2	1	NCT00792740	Terminated	Negative	As no safety warnings were detected,Interim analysis from the first 40 patients reccomends to stop the trial for futility"
Futility			|Futility|||	1	NCT00498/NCT00498914.xml-43-	Phase 2	2	NCT00498914	Terminated	Negative	Futility boundary at interim analysis not met
Futility			|Futility|||	1	NCT00315/NCT00315822.xml-114-	Phase 3	3	NCT00315822	Terminated	Negative	Study was terminated due to futility
Futility			|Futility|||	1	"NCT00432/NCT00432328.xml-41-	Phase 2	2	NCT00432328	Terminated	Negative	Futility analysis undertaken, determined that study was underpowered."
Futility			|Futility|||	1	NCT00102/NCT00102791.xml-38-	Phase 3	3	NCT00102791	Terminated	Negative	Because of the low probability of achieving the primary endpoint.
Futility			|Futility|||	1	"NCT00471/NCT00471809.xml-121-	Phase 4	4	NCT00471809	Terminated	Negative	The CARE Network DSMB recommended to the NHLBI that the MARS trial be terminated, based on a futility analysis with 55 randomized children."
Futility			|Futility|||	1	NCT00252/NCT00252967.xml-113-	Phase 3	3	NCT00252967	Terminated	Negative	This study was terminated because it was unlikely to have sufficient power to show a difference with therapy on an interim analysis.
Futility			|Futility|||	1	NCT00281/NCT00281307.xml-54-	N/A	0	NCT00281307	Suspended	Negative	Due to a substantial response to placebo an interim analysis indicated the need for a larger than expected study population to achieve the level of significance
Futility			|Futility|||	1	NCT00483/NCT00483977.xml-32-	Phase 2	2	NCT00483977	Terminated	Negative	Met criteria for study futility at interim analysis
Futility			|Futility|||	1	NCT00047/NCT00047632.xml-49-	Phase 3	3	NCT00047632	Terminated	Negative	futility
Futility			|Futility|||	1	NCT00482/NCT00482547.xml-43-	Phase 4	4	NCT00482547	Terminated	Negative	Terminated for futility reasons.
Futility			|Futility|||	1	NCT00090/NCT00090025.xml-48-	Phase 3	3	NCT00090025	Terminated	Negative	Futility reasons after Independent Data Monitoring Committee interim analysis
Futility			|Futility|||	1	NCT00089/NCT00089856.xml-34-	Phase 3	3	NCT00089856	Terminated	Negative	Based on futility analysis showing &lt;30% chance of meeting primary endpoint.
Futility			|Futility|||	1	NCT00395/NCT00395161.xml-62-	Phase 3	3	NCT00395161	Terminated	Negative	Terminated for futility on 11/30/09 based on the recommendation of the DSMB
Futility			|Futility|||	1	NCT00287/NCT00287664.xml-43-	Phase 4	4	NCT00287664	Suspended	Negative	because in a preliminary analysis we would need 1000 patients per group to achieve significative differences in the main end point.
Futility			|Futility|||	1	"NCT00387/NCT00387738.xml-46-	Phase 2	2	NCT00387738	Terminated	Negative	Interim data indicated that subjects exhibited no meaningful allergic disease during the first ragweed season, making it impossible to measure treatment effect."
Inadequate design	Insufficient Enrollment		|Inadequate design|Insufficient Enrollment||	2	NCT00792/NCT00792831.xml-66-	Phase 2	2	NCT00792831	Terminated	Neutral	protocol needs complete restructuring in order to make it feasible and to complete the enrollment of 23 patients
Inadequate design	Insufficient Enrollment		|Inadequate design|Insufficient Enrollment||	2	NCT00748/NCT00748579.xml-36-	Phase 2	2	NCT00748579	Terminated	Neutral	Decision to discontinue was due to the challenges of the current trial design and the constraints on enrolling eligible and consenting patients.
Inadequate design	Insufficient Enrollment		|Inadequate design|Insufficient Enrollment||	2	NCT00396/NCT00396058.xml-44-	Phase 4	4	NCT00396058	Terminated	Neutral	Recruitment of patients proved much too difficult based on the chosen criteria.
Inadequate design	Insufficient Enrollment		|Inadequate design|Insufficient Enrollment||	2	"NCT00400/NCT00400127.xml-32-	N/A	0	NCT00400127	Terminated	Neutral	poor recruitment, pilot outcome measures inappropriate"
Inadequate design	Insufficient Enrollment		|Inadequate design|Insufficient Enrollment||	2	"NCT00598/NCT00598104.xml-32-	Phase 1/Phase 2	1	NCT00598104	Withdrawn	Neutral	Due to the lack of enrolment and complexity of design, the QAX576A2103 study in asthma was terminated. No subjects have been dosed for this study."
Inadequate design	Insufficient Enrollment		|Inadequate design|Insufficient Enrollment||	2	NCT00574/NCT00574002.xml-40-	N/A	0	NCT00574002	Terminated	Neutral	Low study enrollment; re-evaluating study protocol and study selection criteria.
Inadequate design	Resources		|Inadequate design|Resources||	2	"NCT00427/NCT00427401.xml-33-	Phase 2	2	NCT00427401	Terminated	Neutral	This study was terminated May 7, 2007. The study stopped due to tablet formulation issues. No safety issues were involved in the termination decision."
Inadequate design			|Inadequate design|||	1	NCT00737/NCT00737633.xml-41-	Phase 2	2	NCT00737633	Terminated	Neutral	Limited regulatory value to uncontrolled trials. No safety/efficacy concerns.
Inadequate design			|Inadequate design|||	1	NCT00346/NCT00346632.xml-54-	Phase 1	1	NCT00346632	Terminated	Neutral	Terminated due to suboptimal dosing schedule
Inadequate design			|Inadequate design|||	1	NCT00837/NCT00837824.xml-35-	Phase 2	2	NCT00837824	Terminated	Neutral	The trial was terminated early due to inadequate study design.
Inadequate design			|Inadequate design|||	1	NCT00914/NCT00914433.xml-33-	Phase 1	1	NCT00914433	Suspended	Neutral	Need to review design
Inadequate design			|Inadequate design|||	1	NCT00460/NCT00460278.xml-33-	Phase 1	1	NCT00460278	Suspended	Neutral	Enrollment suspended due to low drug exposure.
Inadequate design			|Inadequate design|||	1	NCT00756/NCT00756197.xml-45-	Phase 4	4	NCT00756197	Withdrawn	Neutral	Study not yet started. Decided not to do the study. Considering more robust design.
Inadequate design			|Inadequate design|||	1	NCT00547/NCT00547404.xml-55-	Phase 1	1	NCT00547404	Withdrawn	Neutral	Not to expose the patients to subtherapeutic dose
Inadequate design			|Inadequate design|||	1	NCT00535/NCT00535015.xml-38-	Phase 2	2	NCT00535015	Terminated	Neutral	Objectives of study could not be met within a reasonable timeframe.
Inadequate design			|Inadequate design|||	1	NCT00881/NCT00881114.xml-60-	Phase 2	2	NCT00881114	Withdrawn	Neutral	Investigator decided it was not feasible to conduct this study
Inadequate design			|Inadequate design|||	1	NCT00453/NCT00453934.xml-49-	Phase 4	4	NCT00453934	Terminated	Neutral	Endpoint no longer deemed meaningful
Inadequate design			|Inadequate design|||	1	NCT00894/NCT00894075.xml-56-	Phase 2	2	NCT00894075	Withdrawn	Neutral	Withdrawn pending further review of clinical design.
Inadequate design			|Inadequate design|||	1	NCT00739/NCT00739219.xml-43-	Phase 4	4	NCT00739219	Terminated	Neutral	Study terminated due to lack of care guidelines in the protocol.
Inadequate design			|Inadequate design|||	1	NCT00334/NCT00334217.xml-60-	N/A	0	NCT00334217	Terminated	Neutral	The intervention could not be successfully carried out in the SADP setting because of issues independent of the cognitive training intervention.
Inadequate design			|Inadequate design|||	1	NCT00363/NCT00363610.xml-54-	Phase 1	1	NCT00363610	Terminated	Neutral	No recommended Phase II dose was determined.
Inadequate design			|Inadequate design|||	1	NCT00619/NCT00619229.xml-41-	Phase 3	3	NCT00619229	Terminated	Neutral	Interim Analysis: Optimization of study design required.
Inadequate design			|Inadequate design|||	1	NCT00375/NCT00375531.xml-78-	N/A	0	NCT00375531	Withdrawn	Neutral	protocol revisions were deemed unable to be completed by 8/2007
Inadequate design			|Inadequate design|||	1	NCT00396/NCT00396474.xml-39-	Phase 4	4	NCT00396474	Withdrawn	Neutral	Study design no longer relevant and no patients were recruited.
Insufficient Data			|Insufficient Data|||	1	NCT00456/NCT00456313.xml-40-	Phase 4	4	NCT00456313	Terminated	Neutral	lack of data
Insufficient Data			|Insufficient Data|||	1	NCT00487/NCT00487981.xml-51-	Phase 4	4	NCT00487981	Terminated	Neutral	Insufficient Data Collected
Insufficient Data			|Insufficient Data|||	1	NCT00695/NCT00695773.xml-43-	N/A	0	NCT00695773	Terminated	Neutral	Insufficient findings for data analysis
Insufficient Data			|Insufficient Data|||	1	NCT00370/NCT00370695.xml-48-	Phase 4	4	NCT00370695	Terminated	Neutral	Insufficient Data Collected
Insufficient Data			|Insufficient Data|||	1	NCT00144/NCT00144833.xml-34-	Phase 3	3	NCT00144833	Terminated	Neutral	Incomplete data
Insufficient Data			|Insufficient Data|||	1	NCT00676/NCT00676455.xml-49-	N/A	0	NCT00676455	Terminated	Neutral	Insufficient findings for data analysis
Insufficient Data			|Insufficient Data|||	1	NCT00387/NCT00387244.xml-59-	Phase 4	4	NCT00387244	Terminated	Neutral	Insufficient Data Collected
Insufficient Data			|Insufficient Data|||	1	NCT00592/NCT00592423.xml-67-	N/A	0	NCT00592423	Terminated	Neutral	Preliminary data was inconclusive to warrant keeping the study open.
Insufficient Data			|Insufficient Data|||	1	NCT00585/NCT00585923.xml-32-	N/A	0	NCT00585923	Terminated	Neutral	Due to lack of follow-up information
Insufficient Data			|Insufficient Data|||	1	NCT00705/NCT00705237.xml-44-	Phase 4	4	NCT00705237	Terminated	Neutral	Insufficient findings for data analysis
Insufficient Data			|Insufficient Data|||	1	NCT00386/NCT00386724.xml-53-	Phase 4	4	NCT00386724	Terminated	Neutral	Insufficient Data Collected
Insufficient Data			|Insufficient Data|||	1	NCT00503/NCT00503009.xml-35-	Phase 4	4	NCT00503009	Terminated	Neutral	lack of data
Insufficient Data			|Insufficient Data|||	1	NCT00366/NCT00366613.xml-112-	Phase 4	4	NCT00366613	Withdrawn	Neutral	We wish to wait until there is more data available using this substance.
Insufficient Efficacy	Insufficient Enrollment		|Insufficient Efficacy|Insufficient Enrollment||	2	NCT00427/NCT00427583.xml-31-	Phase 2/Phase 3	2	NCT00427583	Terminated	Negative	stopped due to slow recruitment and no effect
Insufficient Efficacy	Insufficient Enrollment		|Insufficient Efficacy|Insufficient Enrollment||	2	"NCT00839/NCT00839644.xml-59-	N/A	0	NCT00839644	Terminated	Negative	High dropout, problems recruiting, and smaller than expected decline in FEV1."
Insufficient Efficacy	Insufficient Enrollment		|Insufficient Efficacy|Insufficient Enrollment||	2	"NCT00251/NCT00251589.xml-36-	Phase 1/Phase 2	1	NCT00251589	Terminated	Negative	This trial is being closed based on lack of substantive efficacy, slow accrual and overall tolerance in patients treated to date."
Insufficient Efficacy	Insufficient Enrollment		|Insufficient Efficacy|Insufficient Enrollment||	2	NCT00456/NCT00456339.xml-42-	Phase 4	4	NCT00456339	Terminated	Negative	Problems recruiting; patient relapse following treatment
Insufficient Efficacy	Insufficient Enrollment		|Insufficient Efficacy|Insufficient Enrollment||	2	"NCT00595/NCT00595985.xml-42-	Phase 2	2	NCT00595985	Terminated	Negative	low response rate, no evidence of PFS or OS improved."
Insufficient Efficacy	Insufficient Enrollment		|Insufficient Efficacy|Insufficient Enrollment||	2	NCT00108/NCT00108108.xml-36-	Phase 1	1	NCT00108108	Terminated	Negative	The study was discontinued after the completion of dose escalation because of slow enrollment and minimal preliminary biological and clinical efficacy.
Insufficient Efficacy	Insufficient Enrollment		|Insufficient Efficacy|Insufficient Enrollment||	2	NCT00799/NCT00799539.xml-115-	Phase 3	3	NCT00799539	Terminated	Negative	Slower than anticipated recruitment and stopping criteria defined in protocol resulted in early termination of study.
Insufficient Efficacy	Regulatory		|Insufficient Efficacy|Regulatory||	2	"NCT00353/NCT00353743.xml-82-	N/A	0	NCT00353743	Terminated	Negative	Rate of cure was higher than expected, IRB suspended for no additional benefit"
Insufficient Efficacy	Safety		|Insufficient Efficacy|Safety||	2	NCT00120/NCT00120965.xml-64-	Phase 3	3	NCT00120965	Terminated	Negative	DSMB recommended termination due to lower survival to discharge in primary population and worse discharge CPC scores in the treatment arm than control arm.
Insufficient Efficacy	Safety		|Insufficient Efficacy|Safety||	2	NCT00211/NCT00211120.xml-62-	Phase 4	4	NCT00211120	Terminated	Negative	Stopped by the DSMB due to a trend toward more adverse events in the higher hemoglobin (Hb) arm and &lt;5% chance that the study would show benefit for higher Hb.
Insufficient Efficacy	Safety		|Insufficient Efficacy|Safety||	2	NCT00207/NCT00207740.xml-52-	Phase 2	2	NCT00207740	Terminated	Negative	Study drug administration discontinued based on benefit-risk profile.
Insufficient Efficacy	Safety		|Insufficient Efficacy|Safety||	2	"NCT00073/NCT00073372.xml-52-	Phase 3	3	NCT00073372	Terminated	Negative	Based on the data and observed benefit-risk profile, the trial's independent oversight committee recommended that enrollment not resume."
Insufficient Efficacy	Safety		|Insufficient Efficacy|Safety||	2	NCT00448/NCT00448526.xml-37-	N/A	0	NCT00448526	Terminated	Negative	Terminated: recruiting or enrolling participants has halted and will not resume because low protein diet is not feasible nor efficious.
Insufficient Efficacy	Safety		|Insufficient Efficacy|Safety||	2	NCT00803/NCT00803868.xml-38-	Phase 2/Phase 3	2	NCT00803868	Terminated	Negative	The DSMB recommended that the study be stopped as a result of concerns regarding safety and intolerability and insufficient evidence of efficacy.
Insufficient Efficacy	Safety		|Insufficient Efficacy|Safety||	2	NCT00957/NCT00957489.xml-59-	N/A	0	NCT00957489	Terminated	Negative	Study stopped due to increased harm and slow progress in the intervention group.
Insufficient Efficacy	Safety		|Insufficient Efficacy|Safety||	2	"NCT00317/NCT00317434.xml-37-	Phase 1	1	NCT00317434	Terminated	Negative	Due to unacceptable non-dose limiting toxicities, excessive treatment delays and limited clinical responses."
Insufficient Efficacy	Safety		|Insufficient Efficacy|Safety||	2	NCT00543/NCT00543114.xml-85-	Phase 1	1	NCT00543114	Terminated	Negative	lack of efficacy and tolerability
Insufficient Efficacy			|Insufficient Efficacy|||	1	NCT00552/NCT00552578.xml-75-	Phase 4	4	NCT00552578	Terminated	Negative	&quot;Tapering doses&quot; protocol arm was not effective for treatment retention outcome.
Insufficient Efficacy			|Insufficient Efficacy|||	1	NCT00818/NCT00818389.xml-93-	Phase 2/Phase 3	2	NCT00818389	Terminated	Negative	NINDS DSMB recommended trial be terminated for futility after reviewing an interim analysis of 84 subjects.
Insufficient Efficacy			|Insufficient Efficacy|||	1	NCT00394/NCT00394147.xml-50-	Phase 2	2	NCT00394147	Terminated	Negative	stopped for lack of efficacy
Insufficient Efficacy			|Insufficient Efficacy|||	1	NCT00457/NCT00457951.xml-76-	Phase 2	2	NCT00457951	Terminated	Negative	Study has been terminated. Interim analysis results showed evidence of safety without efficacy of ODSH in patients with acute exacerbation of COPD.
Insufficient Efficacy			|Insufficient Efficacy|||	1	NCT00427/NCT00427986.xml-65-	N/A	0	NCT00427986	Terminated	Negative	No sufficient increase in plasma osmolarity by galactose (one patient included)
Insufficient Efficacy			|Insufficient Efficacy|||	1	NCT00353/NCT00353184.xml-55-	N/A	0	NCT00353184	Terminated	Negative	Results of the interim analysis suggested no significant diff between study groups.
Insufficient Efficacy			|Insufficient Efficacy|||	1	NCT00499/NCT00499902.xml-44-	Phase 2	2	NCT00499902	Terminated	Negative	CO Phase 2 data did not show sufficient improvement in cath opening at higher dose/concentration evaluated. Nuvelo ended further clinical dev of alfimeprase.
Insufficient Efficacy			|Insufficient Efficacy|||	1	NCT00497/NCT00497731.xml-33-	Phase 1	1	NCT00497731	Terminated	Negative	Efficacy seen in the solid tumour patient population was not sufficient to continue research with AZD1152 monotherapy in solid tumors at that time.
Insufficient Efficacy			|Insufficient Efficacy|||	1	NCT00317/NCT00317369.xml-35-	Phase 2	2	NCT00317369	Terminated	Negative	Efficacy was not cleared at US study
Insufficient Efficacy			|Insufficient Efficacy|||	1	NCT00083/NCT00083759.xml-37-	Phase 2	2	NCT00083759	Terminated	Negative	The biological effect seen with natalizumab was not sufficient to warrant further development in RA.
Insufficient Efficacy			|Insufficient Efficacy|||	1	NCT00486/NCT00486265.xml-34-	Phase 1/Phase 2	1	NCT00486265	Terminated	Negative	AML assessment of response in the Part B patients (9) find treatment failure in all instances.
Insufficient Efficacy			|Insufficient Efficacy|||	1	NCT00418/NCT00418782.xml-34-	Phase 2	2	NCT00418782	Terminated	Negative	Results of interim analysis indicate lack of efficacy when compared to placebo.
Insufficient Efficacy			|Insufficient Efficacy|||	1	NCT00075/NCT00075998.xml-48-	Phase 3	3	NCT00075998	Terminated	Negative	test drug showed lack of benefit at interim analysis
Insufficient Efficacy			|Insufficient Efficacy|||	1	NCT00414/NCT00414869.xml-42-	Phase 2	2	NCT00414869	Terminated	Negative	A preliminary analysis of 11 patients confirmed the safety profile of NCX-1000 but did not demonstrate the efficacy required.
Insufficient Efficacy			|Insufficient Efficacy|||	1	NCT01099/NCT01099995.xml-39-	Phase 3	3	NCT01099995	Terminated	Negative	the study was halted after the first interim analysis as there were significantly more patients who recovered at one month in the control arm
Insufficient Efficacy			|Insufficient Efficacy|||	1	NCT00360/NCT00360412.xml-60-	Phase 3	3	NCT00360412	Terminated	Negative	Study stopped due to lack of efficacy.
Insufficient Efficacy			|Insufficient Efficacy|||	1	NCT00161/NCT00161694.xml-36-	N/A	0	NCT00161694	Terminated	Negative	results did not show intervention was beneficial
Insufficient Efficacy			|Insufficient Efficacy|||	1	NCT00232/NCT00232349.xml-70-	Phase 4	4	NCT00232349	Terminated	Negative	Study terminated due to no apparent benefit.
Insufficient Efficacy			|Insufficient Efficacy|||	1	NCT00872/NCT00872404.xml-65-	Phase 2	2	NCT00872404	Terminated	Negative	lack of efficacy
Insufficient Efficacy			|Insufficient Efficacy|||	1	NCT00099/NCT00099723.xml-40-	Phase 1	1	NCT00099723	Terminated	Negative	The hypothesis that probiotics would reduce hepatic steatosis in humans was not supported
Insufficient Efficacy			|Insufficient Efficacy|||	1	NCT00447/NCT00447226.xml-32-	Phase 2	2	NCT00447226	Terminated	Negative	The study had failed to meet the primary objective of tumor response rate at 12 weeks from first dose.
Insufficient Efficacy			|Insufficient Efficacy|||	1	NCT00475/NCT00475657.xml-33-	Phase 2	2	NCT00475657	Terminated	Negative	Terminated due to lack of efficacy
Insufficient Efficacy			|Insufficient Efficacy|||	1	NCT00229/NCT00229749.xml-85-	Phase 1/Phase 2	1	NCT00229749	Terminated	Negative	Limited viral load reduction in HCV subjects
Insufficient Efficacy			|Insufficient Efficacy|||	1	NCT00443/NCT00443729.xml-32-	Phase 3	3	NCT00443729	Terminated	Negative	Primary efficacy analysis at Week 24 did not demonstrate non-inferiority of raltegravir versus lopinavir (+) ritonavir
Insufficient Efficacy			|Insufficient Efficacy|||	1	NCT00275/NCT00275405.xml-43-	Phase 4	4	NCT00275405	Suspended	Negative	Results inconclusive
Insufficient Efficacy			|Insufficient Efficacy|||	1	NCT00730/NCT00730262.xml-35-	Phase 2	2	NCT00730262	Terminated	Negative	Lack of efficacy
Insufficient Efficacy			|Insufficient Efficacy|||	1	NCT00061/NCT00061646.xml-33-	Phase 2	2	NCT00061646	Terminated	Negative	Enrollment suspended based upon interim analysis; subjects allowed to stay on study until disease progression.
Insufficient Efficacy			|Insufficient Efficacy|||	1	NCT00477/NCT00477802.xml-53-	Phase 4	4	NCT00477802	Terminated	Negative	Intervention did not appear to be effective in most enrolled patients.
Insufficient Efficacy			|Insufficient Efficacy|||	1	NCT00458/NCT00458276.xml-52-	Phase 3	3	NCT00458276	Terminated	Negative	6 month vital status report not collected after 28 day follow up analysis indicated no difference between placebo &amp; tezosentan
Insufficient Efficacy			|Insufficient Efficacy|||	1	"NCT00076/NCT00076726.xml-60-	Phase 2	2	NCT00076726	Terminated	Negative	Interim analysis, infliximab did not reduce number of first relapses in GCA or cumulative glucocorticosteroid dosage"
Insufficient Efficacy			|Insufficient Efficacy|||	1	NCT00433/NCT00433069.xml-35-	Phase 2	2	NCT00433069	Suspended	Negative	The tested combination was ineffective.
Insufficient Efficacy			|Insufficient Efficacy|||	1	NCT00694/NCT00694967.xml-35-	N/A	0	NCT00694967	Terminated	Negative	Interim analysis showed no difference in outcome between treatment groups.
Insufficient Efficacy			|Insufficient Efficacy|||	1	NCT00317/NCT00317356.xml-35-	Phase 2	2	NCT00317356	Terminated	Negative	Efficacy was not cleared at US study
Insufficient Efficacy			|Insufficient Efficacy|||	1	NCT00130/NCT00130312.xml-96-	Phase 4	4	NCT00130312	Terminated	Negative	No difference in protein excretion at 6&amp;12 months. No safety issues.
Insufficient Efficacy			|Insufficient Efficacy|||	1	NCT01119/NCT01119430.xml-47-	Phase 2	2	NCT01119430	Terminated	Negative	interim analysis suggested no differences with whole sample
Insufficient Efficacy			|Insufficient Efficacy|||	1	NCT00194/NCT00194415.xml-58-	N/A	0	NCT00194415	Terminated	Negative	An interim data analysis found no significant difference between testing groups.
Insufficient Efficacy			|Insufficient Efficacy|||	1	NCT00754/NCT00754013.xml-48-	Phase 3	3	NCT00754013	Terminated	Negative	Sufficient evidence of efficacy not met. Discontinuation not based on any safety concerns.
Insufficient Efficacy			|Insufficient Efficacy|||	1	NCT00115/NCT00115687.xml-84-	Phase 2	2	NCT00115687	Terminated	Negative	Efficacy rates did not show large enough differences between treatments
Insufficient Efficacy			|Insufficient Efficacy|||	1	NCT00516/NCT00516841.xml-34-	Phase 2	2	NCT00516841	Terminated	Negative	Decision to terminate recruitment on this study was based on lack of efficacy observed to date
Insufficient Efficacy			|Insufficient Efficacy|||	1	NCT00862/NCT00862836.xml-41-	Phase 1/Phase 2	1	NCT00862836	Terminated	Negative	Lack of efficacy
Insufficient Efficacy			|Insufficient Efficacy|||	1	NCT00563/NCT00563459.xml-62-	Phase 3	3	NCT00563459	Terminated	Negative	Carisbamate partial onset seizures studies lacked consistent efficacy data so trials in this indication were terminated.
Insufficient Efficacy			|Insufficient Efficacy|||	1	NCT00437/NCT00437294.xml-39-	Phase 2	2	NCT00437294	Terminated	Negative	Lack of efficacy
Insufficient Efficacy			|Insufficient Efficacy|||	1	NCT00215/NCT00215657.xml-42-	Phase 2	2	NCT00215657	Terminated	Negative	The doses were not effective in maintaining testosterone suppression
Insufficient Efficacy			|Insufficient Efficacy|||	1	NCT00741/NCT00741715.xml-47-	Phase 3	3	NCT00741715	Terminated	Negative	AVE5530 in hypercholesterolemia was stopped due to insufficient efficacy
Insufficient Efficacy			|Insufficient Efficacy|||	1	NCT00543/NCT00543712.xml-32-	Phase 2	2	NCT00543712	Terminated	Negative	Efficacy not evident in this population.
Insufficient Efficacy			|Insufficient Efficacy|||	1	NCT00566/NCT00566462.xml-30-	Phase 2	2	NCT00566462	Terminated	Negative	Study stopped due to lack of efficacy.
Insufficient Efficacy			|Insufficient Efficacy|||	1	NCT00295/NCT00295880.xml-90-	Phase 1/Phase 2	1	NCT00295880	Terminated	Negative	Time to engraftment would not be improved compared to historical controls.
Insufficient Efficacy			|Insufficient Efficacy|||	1	NCT00704/NCT00704509.xml-56-	Phase 3	3	NCT00704509	Terminated	Negative	Interim analysis showed inadequate efficacy of bifeprunox
Insufficient Efficacy			|Insufficient Efficacy|||	1	NCT00464/NCT00464061.xml-36-	Phase 3	3	NCT00464061	Terminated	Negative	Sponsor's decision due to absence of demonstration of efficacy of volinanserin in primary insomnia with predominant sleep maintenance problems
Insufficient Efficacy			|Insufficient Efficacy|||	1	NCT00360/NCT00360308.xml-61-	Phase 3	3	NCT00360308	Terminated	Negative	Study stopped due to lack of efficacy.
Insufficient Efficacy			|Insufficient Efficacy|||	1	NCT00443/NCT00443703.xml-32-	Phase 3	3	NCT00443703	Terminated	Negative	primary efficacy analysis at Week 24 did not demonstrate non-inferiority of raltegravir versus lopinavir (+) ritonavir
Insufficient Efficacy			|Insufficient Efficacy|||	1	NCT00451/NCT00451867.xml-64-	Phase 3	3	NCT00451867	Terminated	Negative	The major and primary reason for the study termination is the observed reduced efficacy of CellCept compared to placebo.
Insufficient Efficacy			|Insufficient Efficacy|||	1	"NCT00573/NCT00573729.xml-78-	Phase 1	1	NCT00573729	Suspended	Negative	we have seen little, if any, improved benefit of using 577 as opposed to 595 nm."
Insufficient Efficacy			|Insufficient Efficacy|||	1	NCT00367/NCT00367497.xml-37-	Phase 2	2	NCT00367497	Terminated	Negative	The stopping rule was applied because of low response rates.
Insufficient Efficacy			|Insufficient Efficacy|||	1	NCT00333/NCT00333216.xml-33-	Phase 3	3	NCT00333216	Terminated	Negative	Lack of efficacy
Insufficient Efficacy			|Insufficient Efficacy|||	1	NCT00157/NCT00157794.xml-42-	Phase 4	4	NCT00157794	Terminated	Negative	Protocol pre-specified interim analysis showed that difference between groups was too small to reach significance.
Insufficient Efficacy			|Insufficient Efficacy|||	1	NCT00428/NCT00428168.xml-52-	Phase 2	2	NCT00428168	Terminated	Negative	Interim Analysis result indicated the study will not show a significant benefit of the study medication on the primary endpoint.
Insufficient Efficacy			|Insufficient Efficacy|||	1	NCT00326/NCT00326911.xml-33-	Phase 2	2	NCT00326911	Terminated	Negative	The planned enrollment was 130 patients and the study was halted prematurely due to lack of efficacy in both arms. Enrolled patients continued treatment.
Insufficient Efficacy			|Insufficient Efficacy|||	1	NCT00427/NCT00427011.xml-35-	Phase 2	2	NCT00427011	Terminated	Negative	Study stopped due to lack of efficacy.
Insufficient Efficacy			|Insufficient Efficacy|||	1	NCT00317/NCT00317629.xml-590-	Phase 3	3	NCT00317629	Terminated	Negative	An interim analysis showed that nitric oxide patches are not enough effective
Insufficient Efficacy			|Insufficient Efficacy|||	1	"NCT00958/NCT00958139.xml-54-	Phase 3	3	NCT00958139	Terminated	Negative	After year 1, there was insufficient statistical power to detect a difference in the primary outcome measure during planned study period."
Insufficient Efficacy			|Insufficient Efficacy|||	1	NCT00658/NCT00658645.xml-55-	Phase 3	3	NCT00658645	Terminated	Negative	Interim analysis showed inadequate efficacy of bifeprunox
Insufficient Efficacy			|Insufficient Efficacy|||	1	NCT00305/NCT00305383.xml-49-	Phase 2	2	NCT00305383	Terminated	Negative	Dose levels were determined to be subtherapeutic
Insufficient Efficacy			|Insufficient Efficacy|||	1	NCT00496/NCT00496431.xml-82-	Phase 1/Phase 2	1	NCT00496431	Terminated	Negative	ITF2357 (Givinostat) was well tollerated but had limited activity against refractory/relapsed HL
Insufficient Efficacy			|Insufficient Efficacy|||	1	NCT00754/NCT00754052.xml-43-	Phase 3	3	NCT00754052	Terminated	Negative	Sufficient evidence of efficacy not met. Discontinuation not based on any safety concerns.
Insufficient Efficacy			|Insufficient Efficacy|||	1	"NCT00486/NCT00486408.xml-52-	Phase 1	1	NCT00486408	Suspended	Negative	Based on an interim data review, the DSMB concluded that the vaccine cannot be shown in this trial to prevent HIV infection or affect the course of the disease."
Insufficient Efficacy			|Insufficient Efficacy|||	1	NCT00729/NCT00729027.xml-47-	Phase 3	3	NCT00729027	Terminated	Negative	AVE5530 in hypercholesterolemia was stopped due to insufficient efficacy
Insufficient Efficacy			|Insufficient Efficacy|||	1	NCT00597/NCT00597649.xml-37-	Phase 2	2	NCT00597649	Terminated	Negative	The 001 trial did not show benefit versus placebo
Insufficient Efficacy			|Insufficient Efficacy|||	1	NCT00385/NCT00385138.xml-47-	Phase 3	3	NCT00385138	Terminated	Negative	Insufficient evidence of the clinical effectiveness of cangrelor
Insufficient Efficacy			|Insufficient Efficacy|||	1	NCT00343/NCT00343096.xml-53-	N/A	0	NCT00343096	Terminated	Negative	The buccal arm of the study was 30% less effecrtive in stopping seizures within 10 minutes compared with the IV dose. This met a stoppimg rule for the study
Insufficient Efficacy			|Insufficient Efficacy|||	1	NCT00922/NCT00922467.xml-32-	Phase 3	3	NCT00922467	Suspended	Negative	lack of effectiveness
Insufficient Efficacy			|Insufficient Efficacy|||	1	"NCT00458/NCT00458159.xml-32-	Phase 1	1	NCT00458159	Terminated	Negative	The compound has a benign safety profile with short-term use, clinically sig efficacy responses have not been demonstrated, or if so, have not been sustained."
Insufficient Efficacy			|Insufficient Efficacy|||	1	NCT00357/NCT00357591.xml-42-	N/A	0	NCT00357591	Terminated	Negative	Projected neutral significance for primary composite efficacy endpoint.
Insufficient Efficacy			|Insufficient Efficacy|||	1	NCT00106/NCT00106353.xml-39-	Phase 1/Phase 2	1	NCT00106353	Terminated	Negative	lack of efficacy
Insufficient Efficacy			|Insufficient Efficacy|||	1	NCT00200/NCT00200044.xml-38-	N/A	0	NCT00200044	Terminated	Negative	Lack of efficacy
Insufficient Efficacy			|Insufficient Efficacy|||	1	NCT00436/NCT00436722.xml-153-	Phase 2	2	NCT00436722	Terminated	Negative	Experimental arm (induction + low dose tacrolimus) not effective.
Insufficient Efficacy			|Insufficient Efficacy|||	1	NCT00082/NCT00082212.xml-44-	Phase 2	2	NCT00082212	Terminated	Negative	Due to lack of sufficient efficacy.
Insufficient Efficacy			|Insufficient Efficacy|||	1	NCT00442/NCT00442104.xml-44-	Phase 2	2	NCT00442104	Terminated	Negative	ganaxolone did not significantly reduce spasms after an 8-day placebo control period
Insufficient Efficacy			|Insufficient Efficacy|||	1	NCT00675/NCT00675025.xml-46-	Phase 2	2	NCT00675025	Terminated	Negative	Sufficient evidence of efficacy not met. Discontinuation not based on any safety concerns.
Insufficient Efficacy			|Insufficient Efficacy|||	1	NCT00462/NCT00462202.xml-68-	Phase 3	3	NCT00462202	Terminated	Negative	Interim analysis showed no drug efficacy.
Insufficient Efficacy			|Insufficient Efficacy|||	1	NCT00046/NCT00046813.xml-49-	Phase 4	4	NCT00046813	Terminated	Negative	Interim data analysis showed no effect between treatment groups
Insufficient Efficacy			|Insufficient Efficacy|||	1	NCT00423/NCT00423189.xml-43-	Phase 4	4	NCT00423189	Terminated	Negative	Lack of efficacy
Insufficient Efficacy			|Insufficient Efficacy|||	1	NCT00788/NCT00788515.xml-41-	Phase 3	3	NCT00788515	Terminated	Negative	Sponsor's decision due to absence of demonstration of efficacy of volinanserin in primary insomnia with predominant sleep maintenance problems
Insufficient Efficacy			|Insufficient Efficacy|||	1	NCT00530/NCT00530166.xml-49-	Phase 2	2	NCT00530166	Terminated	Negative	Lack of efficacy following an interim analysis
Insufficient Efficacy			|Insufficient Efficacy|||	1	NCT01023/NCT01023412.xml-40-	Phase 3	3	NCT01023412	Terminated	Negative	interim review of the data indicated that the hypothesis put forth on the efficacy of a 3 day regimen was not met.
Insufficient Efficacy			|Insufficient Efficacy|||	1	NCT00505/NCT00505622.xml-42-	Phase 3	3	NCT00505622	Terminated	Negative	Study stopped due to lack of efficacy.
Insufficient Efficacy			|Insufficient Efficacy|||	1	NCT00675/NCT00675727.xml-64-	Phase 1/Phase 2	1	NCT00675727	Terminated	Negative	DSMB reviewed data of 1st 10 subjects; determined no safety concerns. Efficacy as a single agent in this patient population was unlikely. Voluntary Termination
Insufficient Efficacy			|Insufficient Efficacy|||	1	NCT00756/NCT00756041.xml-67-	Phase 2	2	NCT00756041	Terminated	Negative	Lack of Efficacy.
Insufficient Efficacy			|Insufficient Efficacy|||	1	NCT00117/NCT00117884.xml-49-	Phase 2	2	NCT00117884	Terminated	Negative	Lack of efficacy
Insufficient Efficacy			|Insufficient Efficacy|||	1	NCT00814/NCT00814463.xml-79-	Phase 2	2	NCT00814463	Terminated	Negative	Withdrawn as early analysis indicated stereotactic radiosurgery not as beneficial post-op as pre-op
Insufficient Efficacy			|Insufficient Efficacy|||	1	NCT00346/NCT00346645.xml-58-	Phase 2	2	NCT00346645	Terminated	Negative	stopped after planned interim analysis for lack of efficacy
Insufficient Efficacy			|Insufficient Efficacy|||	1	NCT00216/NCT00216164.xml-97-	Phase 2	2	NCT00216164	Terminated	Negative	Study terminated due to lack of response at the first efficacy analysis
Insufficient Efficacy			|Insufficient Efficacy|||	1	NCT00543/NCT00543959.xml-32-	Phase 2	2	NCT00543959	Terminated	Negative	This study is being discontinued based on data suggesting that none of the doses tested demonstrated both glycemic &amp; body fluid benefits vs. the comparitor
Insufficient Efficacy			|Insufficient Efficacy|||	1	NCT00369/NCT00369395.xml-38-	Phase 2	2	NCT00369395	Terminated	Negative	Insuficient clinical activity.
Insufficient Efficacy			|Insufficient Efficacy|||	1	NCT00358/NCT00358566.xml-60-	Phase 3	3	NCT00358566	Terminated	Negative	Preliminary data showed no survival benefit in the GV1001 group compared to the gemcitabine group.
Insufficient Efficacy			|Insufficient Efficacy|||	1	NCT00888/NCT00888810.xml-39-	Phase 2	2	NCT00888810	Terminated	Negative	lack of efficacy (intermediate analysis)
Insufficient Efficacy			|Insufficient Efficacy|||	1	NCT00740/NCT00740181.xml-46-	Phase 2	2	NCT00740181	Terminated	Negative	Lack of efficacy
Insufficient Efficacy			|Insufficient Efficacy|||	1	"NCT00695/NCT00695487.xml-35-	N/A	0	NCT00695487	Terminated	Negative	In the intermediate analysis, no effect could be shown, not even a tendency."
Insufficient Efficacy			|Insufficient Efficacy|||	1	NCT00155/NCT00155610.xml-51-	Phase 1/Phase 2	1	NCT00155610	Terminated	Negative	No clinical significant
Insufficient Efficacy			|Insufficient Efficacy|||	1	NCT00204/NCT00204763.xml-57-	Phase 4	4	NCT00204763	Terminated	Negative	We determined that the results would not be worth reporting.
Insufficient Efficacy			|Insufficient Efficacy|||	1	NCT00304/NCT00304252.xml-32-	Phase 2	2	NCT00304252	Terminated	Negative	Lack of Efficacy
Insufficient Efficacy			|Insufficient Efficacy|||	1	NCT00439/NCT00439634.xml-40-	Phase 2	2	NCT00439634	Terminated	Negative	Following a pre-specified interim analysis and Data Monitoring Committee recommendation due to insufficient level of efficacy
Insufficient Efficacy			|Insufficient Efficacy|||	1	NCT00873/NCT00873743.xml-132-	N/A	0	NCT00873743	Suspended	Negative	Study was stopped because of ineffectiveness of one investigated Drug
Insufficient Efficacy			|Insufficient Efficacy|||	1	NCT00203/NCT00203047.xml-32-	Phase 4	4	NCT00203047	Terminated	Negative	lack of efficacy of the prednisone/placebo
Insufficient Efficacy			|Insufficient Efficacy|||	1	NCT00544/NCT00544453.xml-72-	Phase 1	1	NCT00544453	Terminated	Negative	Preliminary data showed [123I] MNI-308 not a useful tool in detection of AD.
Insufficient Efficacy			|Insufficient Efficacy|||	1	NCT00543/NCT00543972.xml-36-	Phase 1	1	NCT00543972	Terminated	Negative	due to absence of evidence of clinical activity up to toxic doses
Insufficient Efficacy			|Insufficient Efficacy|||	1	NCT00831/NCT00831649.xml-35-	Phase 2	2	NCT00831649	Terminated	Negative	The biological effect seen with natalizumab was not sufficient to warrant further development in RA.
Insufficient Efficacy			|Insufficient Efficacy|||	1	NCT00594/NCT00594308.xml-38-	Phase 2/Phase 3	2	NCT00594308	Terminated	Negative	Treatment ineffective
Insufficient Efficacy			|Insufficient Efficacy|||	1	NCT00588/NCT00588250.xml-39-	N/A	0	NCT00588250	Suspended	Negative	Implantation rate significantly lower in treatment group than Controls.
Insufficient Efficacy			|Insufficient Efficacy|||	1	NCT00149/NCT00149305.xml-106-	N/A	0	NCT00149305	Terminated	Negative	Non significative preliminary data
Insufficient Efficacy			|Insufficient Efficacy|||	1	NCT00361/NCT00361114.xml-187-	Phase 3	3	NCT00361114	Terminated	Negative	SP arms were stopped due to high levels of treatment failure.CD not available.
Insufficient Efficacy			|Insufficient Efficacy|||	1	NCT00739/NCT00739206.xml-45-	Phase 2	2	NCT00739206	Terminated	Negative	In accordance with protocol's predefined criteria and Data Monitoring Committee recommendation due to insufficient level of efficacy
Insufficient Efficacy			|Insufficient Efficacy|||	1	NCT00231/NCT00231166.xml-32-	Phase 1	1	NCT00231166	Terminated	Negative	The study was discontinued after the completion of dose escalation due to minimal preliminary biological and clinical activity
Insufficient Efficacy			|Insufficient Efficacy|||	1	NCT00165/NCT00165880.xml-37-	Phase 2	2	NCT00165880	Terminated	Negative	This study was stopped prematurely due to lack of efficacy.
Insufficient Efficacy			|Insufficient Efficacy|||	1	NCT00766/NCT00766688.xml-47-	Phase 3	3	NCT00766688	Terminated	Negative	AVE5530 in hypercholesterolemia was stopped due to insufficient efficacy
Insufficient Efficacy			|Insufficient Efficacy|||	1	NCT00244/NCT00244504.xml-35-	Phase 3	3	NCT00244504	Terminated	Negative	Study was stopped after pre-definied interim analysis because of no effects
Insufficient Efficacy			|Insufficient Efficacy|||	1	NCT00263/NCT00263874.xml-32-	Phase 2	2	NCT00263874	Terminated	Negative	The decision to terminate was completely related to efficacy and there were no safety concerns.
Insufficient Efficacy			|Insufficient Efficacy|||	1	NCT00694/NCT00694200.xml-45-	Phase 2	2	NCT00694200	Withdrawn	Negative	Not reached the statistical hypothesis at the interim analysis
Insufficient Efficacy			|Insufficient Efficacy|||	1	NCT00305/NCT00305162.xml-45-	Phase 3	3	NCT00305162	Terminated	Negative	Insufficient evidence of the clinical effectiveness of cangrelor
Insufficient Efficacy			|Insufficient Efficacy|||	1	NCT00083/NCT00083447.xml-68-	Phase 3	3	NCT00083447	Withdrawn	Negative	This study has been withdrawn because the drug would not meet trial criteria for efficacy
Insufficient Efficacy			|Insufficient Efficacy|||	1	NCT00779/NCT00779480.xml-42-	Phase 1/Phase 2	1	NCT00779480	Terminated	Negative	Failure to demonstrate a tolerable dose that had potential for efficacy.
Insufficient Efficacy			|Insufficient Efficacy|||	1	NCT00449/NCT00449150.xml-42-	Phase 3	3	NCT00449150	Terminated	Negative	This pivotal trial and one conducted in Europe did not meet the primary efficacy endpoint for the double blind phase.
Insufficient Efficacy			|Insufficient Efficacy|||	1	NCT01061/NCT01061996.xml-43-	Phase 2	2	NCT01061996	Terminated	Negative	lack of efficacy
Insufficient Efficacy			|Insufficient Efficacy|||	1	NCT00804/NCT00804973.xml-33-	Phase 2	2	NCT00804973	Terminated	Negative	Due to efficacy results of interim analysis
Insufficient Efficacy			|Insufficient Efficacy|||	1	NCT00507/NCT00507637.xml-35-	Phase 2	2	NCT00507637	Terminated	Negative	primary efficacy endpoint not attainable.
Insufficient Efficacy			|Insufficient Efficacy|||	1	NCT00496/NCT00496743.xml-42-	N/A	0	NCT00496743	Terminated	Negative	The study was discontinued after the first 10 patients because of discouraging results.
Insufficient Efficacy			|Insufficient Efficacy|||	1	NCT00610/NCT00610818.xml-50-	N/A	0	NCT00610818	Terminated	Negative	We did not see any effect of Palifermin on benign or malignant tumor growth
Insufficient Efficacy			|Insufficient Efficacy|||	1	"NCT00413/NCT00413725.xml-76-	Phase 2	2	NCT00413725	Suspended	Negative	Based on an interim data review, the DSMB concluded that the vaccine cannot be shown in this trial to prevent HIV infection or affect the course of the disease."
Insufficient Efficacy			|Insufficient Efficacy|||	1	NCT00312/NCT00312286.xml-49-	Phase 2	2	NCT00312286	Terminated	Negative	Lack of efficacy
Insufficient Efficacy			|Insufficient Efficacy|||	1	NCT00718/NCT00718965.xml-42-	Phase 3	3	NCT00718965	Terminated	Negative	AVE5530 in hypercholesterolemia was stopped due to insufficient efficacy
Insufficient Enrollment	Business decision		|Insufficient Enrollment|Business decision||	2	NCT00646/NCT00646165.xml-40-	Phase 1	1	NCT00646165	Terminated	Suspicious	Poor recruitment and change in development strategy
Insufficient Enrollment	Business decision		|Insufficient Enrollment|Business decision||	2	NCT00989/NCT00989092.xml-35-	Phase 2	2	NCT00989092	Terminated	Suspicious	slow enrollment and change in product development strategy
Insufficient Enrollment	Funding		|Insufficient Enrollment|Funding||	2	NCT00031/NCT00031798.xml-75-	Phase 3	3	NCT00031798	Terminated	Suspicious	low accrual; loss of funding
Insufficient Enrollment	Funding		|Insufficient Enrollment|Funding||	2	"NCT00448/NCT00448240.xml-61-	Phase 2/Phase 3	2	NCT00448240	Terminated	Suspicious	Low Accrual, Funding"
Insufficient Enrollment	Funding		|Insufficient Enrollment|Funding||	2	NCT00470/NCT00470353.xml-87-	N/A	0	NCT00470353	Terminated	Suspicious	Withdrawn due to poor accrual/lack of funding
Insufficient Enrollment	Funding		|Insufficient Enrollment|Funding||	2	NCT00439/NCT00439296.xml-68-	Phase 1/Phase 2	1	NCT00439296	Terminated	Suspicious	The study was stopped due to poor accrual and lack of funding.
Insufficient Enrollment	Inadequate design		|Insufficient Enrollment|Inadequate design||	2	NCT00408/NCT00408967.xml-32-	Phase 2	2	NCT00408967	Terminated	Neutral	Poor recruitment; study design not appropriate any longer.
Insufficient Enrollment	Insufficient Efficacy		|Insufficient Enrollment|Insufficient Efficacy||	2	NCT00337/NCT00337259.xml-51-	Phase 2	2	NCT00337259	Terminated	Negative	poor accrual and response less than expected on interim analysis
Insufficient Enrollment	Key staff left	Technical or logistical difficulties	|Insufficient Enrollment|Key staff left|Technical or logistical difficulties|	3	NCT00575/NCT00575848.xml-148-	Phase 1	1	NCT00575848	Terminated	Neutral	Slow enrollment and due to personnel change there was no viable way to quantify glycine levels through imaging
Insufficient Enrollment	Key staff left		|Insufficient Enrollment|Key staff left||	2	NCT00208/NCT00208416.xml-36-	Phase 4	4	NCT00208416	Terminated	Neutral	Combination of departure of Investigator from one site and slow recruitment rate
Insufficient Enrollment	Key staff left		|Insufficient Enrollment|Key staff left||	2	NCT00692/NCT00692783.xml-49-	N/A	0	NCT00692783	Terminated	Neutral	Dr. Vindas completed his fellowship + low enrollment
Insufficient Enrollment	Key staff left		|Insufficient Enrollment|Key staff left||	2	NCT00427/NCT00427102.xml-243-	Phase 1	1	NCT00427102	Terminated	Neutral	No subjects enrolled and PI went to another facility
Insufficient Enrollment	Key staff left		|Insufficient Enrollment|Key staff left||	2	NCT00364/NCT00364494.xml-37-	N/A	0	NCT00364494	Terminated	Neutral	difficult enrollment after the primary investigator left the centre
Insufficient Enrollment	Key staff left		|Insufficient Enrollment|Key staff left||	2	NCT00134/NCT00134849.xml-40-	N/A	0	NCT00134849	Terminated	Neutral	Inadequate number of records screened; primary investigator left institution.
Insufficient Enrollment	Key staff left		|Insufficient Enrollment|Key staff left||	2	NCT00523/NCT00523094.xml-53-	N/A	0	NCT00523094	Suspended	Neutral	Enrollment was too slow and principal investigator moved to another country
Insufficient Enrollment	Lost interest		|Insufficient Enrollment|Lost interest||	2	NCT00292/NCT00292747.xml-32-	Phase 4	4	NCT00292747	Terminated	Suspicious	early termination due to loss of interest and low enrollment of patient
Insufficient Enrollment	Lost interest		|Insufficient Enrollment|Lost interest||	2	NCT00577/NCT00577980.xml-95-	Phase 2	2	NCT00577980	Terminated	Suspicious	Zero accrual and failure to generate multicenter interest.
Insufficient Enrollment	Met endpoint		|Insufficient Enrollment|Met endpoint||	2	NCT00882/NCT00882414.xml-100-	Phase 2	2	NCT00882414	Terminated	Neutral	Main objective of study was met. Further recruitment was difficult.
Insufficient Enrollment	Non-Compliance		|Insufficient Enrollment|Non-Compliance||	2	NCT00506/NCT00506363.xml-39-	N/A	0	NCT00506363	Terminated	Neutral	The trial was terminated on May 2008 after inclusion of 10 patients due to low recruitment and patient compliance.
Insufficient Enrollment	Regulatory		|Insufficient Enrollment|Regulatory||	2	NCT00552/NCT00552604.xml-59-	Phase 3	3	NCT00552604	Terminated	Neutral	due to recruitment problems / based on recommendation of Independent Review Board
Insufficient Enrollment	Resources		|Insufficient Enrollment|Resources||	2	NCT00221/NCT00221637.xml-64-	Phase 2/Phase 3	2	NCT00221637	Terminated	Neutral	slow recruitment and treatments beyond expiry date
Insufficient Enrollment	Resources		|Insufficient Enrollment|Resources||	2	NCT00272/NCT00272870.xml-64-	Phase 1	1	NCT00272870	Suspended	Neutral	Slow accrual; drug availability
Insufficient Enrollment	Resources		|Insufficient Enrollment|Resources||	2	NCT00496/NCT00496964.xml-64-	Phase 3	3	NCT00496964	Terminated	Neutral	Insufficient recruitment in a reasonable time + expiration of study medication
Insufficient Enrollment	Resources		|Insufficient Enrollment|Resources||	2	NCT00798/NCT00798616.xml-34-	N/A	0	NCT00798616	Terminated	Neutral	We were unable to enroll a sufficient number of patients due to manpower.
Insufficient Enrollment	Resources		|Insufficient Enrollment|Resources||	2	NCT00553/NCT00553709.xml-34-	Phase 2	2	NCT00553709	Terminated	Neutral	Unexpected difficult recruitment. Study drug expired
Insufficient Enrollment	Resources		|Insufficient Enrollment|Resources||	2	NCT00487/NCT00487578.xml-68-	Phase 4	4	NCT00487578	Terminated	Neutral	Terminated October 2009 (in 4th year) due to low enrollment and anticipated drug expiration November 2009.
Insufficient Enrollment	Resources		|Insufficient Enrollment|Resources||	2	NCT00346/NCT00346749.xml-38-	Phase 4	4	NCT00346749	Terminated	Neutral	The study was terminated due to difficulties with finding sites and subjects willing to participate.
Insufficient Enrollment	Resources		|Insufficient Enrollment|Resources||	2	NCT00562/NCT00562692.xml-65-	Phase 3	3	NCT00562692	Terminated	Neutral	Recruitment very difficult. Study drug expired so we have stopped the study.
Insufficient Enrollment	Safety		|Insufficient Enrollment|Safety||	2	NCT00034/NCT00034788.xml-62-	Phase 3	3	NCT00034788	Terminated	Safety	Slow recruitment; Study did not address safety concern raised by European Medicines Agency
Insufficient Enrollment	Safety		|Insufficient Enrollment|Safety||	2	NCT00461/NCT00461058.xml-42-	Phase 2	2	NCT00461058	Terminated	Safety	Exploratory study proactively terminated by Roche after slow enrollment due to concerns regarding the CV safety profile of TZDs in patients with symptomatic CHF
Insufficient Enrollment	Safety		|Insufficient Enrollment|Safety||	2	"NCT00704/NCT00704119.xml-73-	Phase 1	1	NCT00704119	Terminated	Safety	Following an SAE, study was put on hold. After performing preclinical follow-up studies, volunteers were no longer available for continuation."
Insufficient Enrollment	Safety		|Insufficient Enrollment|Safety||	2	NCT00216/NCT00216047.xml-95-	Phase 1/Phase 2	1	NCT00216047	Terminated	Safety	Low patient enrollment; toxicities
Insufficient Enrollment	See elsewhere		|Insufficient Enrollment|See elsewhere||	2	NCT00308/NCT00308087.xml-47-	Phase 2	2	NCT00308087	Terminated	Neutral	Terminated by sponsor due to low enrollment; see details below
Insufficient Enrollment	Sponsor Decision		|Insufficient Enrollment|Sponsor Decision ||	2	NCT00665/NCT00665444.xml-43-	N/A	0	NCT00665444	Terminated	Suspicious	The study was terminated by the sponser due to low study enrollment.
Insufficient Enrollment	Sponsor Decision		|Insufficient Enrollment|Sponsor Decision ||	2	"NCT00388/NCT00388388.xml-117-	Phase 2	2	NCT00388388	Terminated	Suspicious	Few subjects recruited, sponsor withdrew support."
Insufficient Enrollment	Sponsor Decision		|Insufficient Enrollment|Sponsor Decision ||	2	NCT01103/NCT01103388.xml-90-	Phase 3	3	NCT01103388	Terminated	Suspicious	The study was closed early due to slow patient accrual and sponsor's withdrawal of support.
Insufficient Enrollment	Study completed		|Insufficient Enrollment|Study completed||	2	NCT00397/NCT00397319.xml-53-	N/A	0	NCT00397319	Terminated	Neutral	Inadequate retention of GHD adults to maintain power to study the effect of GH on fibrinolysis. A comparison between GHD adults and controls was completed.
Insufficient Enrollment	Technical or logistical difficulties		|Insufficient Enrollment|Technical or logistical difficulties||	2	NCT00638/NCT00638404.xml-59-	N/A	0	NCT00638404	Terminated	Neutral	Further evaluation determined it was not feasible to enroll the post-partum tubal ligation group at our facility
Insufficient Enrollment	Technical or logistical difficulties		|Insufficient Enrollment|Technical or logistical difficulties||	2	NCT00808/NCT00808561.xml-105-	N/A	0	NCT00808561	Terminated	Neutral	Slow enrollment due to multiple screen failures
Insufficient Enrollment	Technical or logistical difficulties		|Insufficient Enrollment|Technical or logistical difficulties||	2	"NCT00559/NCT00559286.xml-67-	Phase 4	4	NCT00559286	Terminated	Neutral	logistic reasons, patients could not be recruited"
Insufficient Enrollment	Technical or logistical difficulties		|Insufficient Enrollment|Technical or logistical difficulties||	2	NCT00620/NCT00620919.xml-77-	Phase 1	1	NCT00620919	Terminated	Neutral	Poor patient enrollment due to logistical issues.
Insufficient Enrollment	Technical or logistical difficulties		|Insufficient Enrollment|Technical or logistical difficulties||	2	NCT00621/NCT00621556.xml-68-	Phase 1	1	NCT00621556	Terminated	Neutral	Poor patient enrollment due to logistical issues
Insufficient Enrollment	Technical or logistical difficulties		|Insufficient Enrollment|Technical or logistical difficulties||	2	NCT00577/NCT00577317.xml-77-	Phase 3	3	NCT00577317	Terminated	Neutral	Withdrawn due to poor accrual and lack of feasibility
Insufficient Enrollment	Technical or logistical difficulties		|Insufficient Enrollment|Technical or logistical difficulties||	2	"NCT00348/NCT00348829.xml-38-	Phase 2	2	NCT00348829	Suspended	Neutral	not enough patients to e recruited, problems with the conductance catheter"
Insufficient Enrollment	Technical or logistical difficulties		|Insufficient Enrollment|Technical or logistical difficulties||	2	NCT00621/NCT00621283.xml-72-	Phase 1	1	NCT00621283	Terminated	Neutral	Poor patient enrollment due to logistical issues
Insufficient Enrollment	Technical or logistical difficulties		|Insufficient Enrollment|Technical or logistical difficulties||	2	NCT00447/NCT00447603.xml-32-	Phase 3	3	NCT00447603	Withdrawn	Neutral	Achieving site readiness and enrolling the trial within a reasonable time
Insufficient Enrollment	Technical or logistical difficulties		|Insufficient Enrollment|Technical or logistical difficulties||	2	NCT00300/NCT00300040.xml-49-	Phase 2	2	NCT00300040	Terminated	Neutral	Very slow enrollment.Study entry criteria not in line w/local standards of care
Insufficient Enrollment	Unmet endpoint		|Insufficient Enrollment|Unmet endpoint||	2	"NCT00428/NCT00428077.xml-74-	Phase 2	2	NCT00428077	Terminated	Negative	Withdrawn because there were no dramatic changes in the main endpoint, as well as low enrollment numbers. The data are not interpretable in terms of efficacy."
Insufficient Enrollment	Unmet endpoint		|Insufficient Enrollment|Unmet endpoint||	2	NCT00494/NCT00494637.xml-39-	N/A	0	NCT00494637	Terminated	Negative	Not reaching recruitment and endpoint goals
Insufficient Enrollment			|Insufficient Enrollment|||	1	NCT00119/NCT00119184.xml-166-	Phase 1	1	NCT00119184	Terminated	Neutral	Multiparas study terminated due to poor recruitment. Randomization revealed only after decision recorded on clinicaltrials.gov
Insufficient Enrollment			|Insufficient Enrollment|||	1	"NCT00343/NCT00343655.xml-32-	Phase 3	3	NCT00343655	Terminated	Neutral	The study was terminated on June 22, 2007 for inability to enroll patients within an appropriate timeframe. There were no efficacy/safety concerns."
Insufficient Enrollment			|Insufficient Enrollment|||	1	"NCT00645/NCT00645515.xml-34-	Phase 3	3	NCT00645515	Terminated	Neutral	This study was terminated on November 20, 2003 because of poor recruitment. This study was not terminated due to safety/efficacy."
Insufficient Enrollment			|Insufficient Enrollment|||	1	NCT00695/NCT00695396.xml-86-	Phase 3	3	NCT00695396	Terminated	Neutral	The study was stopped due to low subject enrollment. No safety issue or other concern factored into this decision.
Insufficient Enrollment			|Insufficient Enrollment|||	1	NCT00653/NCT00653952.xml-84-	Phase 3	3	NCT00653952	Terminated	Neutral	Poor accrual
Insufficient Enrollment			|Insufficient Enrollment|||	1	NCT00522/NCT00522418.xml-53-	Phase 4	4	NCT00522418	Terminated	Neutral	Insufficient enrollment
Insufficient Enrollment			|Insufficient Enrollment|||	1	NCT00495/NCT00495365.xml-55-	Phase 4	4	NCT00495365	Terminated	Neutral	This study was stopped due to slow enrollment
Insufficient Enrollment			|Insufficient Enrollment|||	1	NCT00522/NCT00522639.xml-80-	Phase 3	3	NCT00522639	Terminated	Neutral	Poor accrual
Insufficient Enrollment			|Insufficient Enrollment|||	1	NCT00532/NCT00532883.xml-72-	Phase 2	2	NCT00532883	Terminated	Neutral	Enrollment has been terminated due to a slow rate of enrollment.
Insufficient Enrollment			|Insufficient Enrollment|||	1	NCT00780/NCT00780975.xml-44-	Phase 2	2	NCT00780975	Terminated	Neutral	Poor recruitment
Insufficient Enrollment			|Insufficient Enrollment|||	1	NCT00877/NCT00877617.xml-70-	N/A	0	NCT00877617	Terminated	Neutral	Slow accrual
Insufficient Enrollment			|Insufficient Enrollment|||	1	NCT00686/NCT00686036.xml-37-	Phase 2	2	NCT00686036	Terminated	Neutral	Slow recruitment
Insufficient Enrollment			|Insufficient Enrollment|||	1	NCT00330/NCT00330291.xml-114-	Phase 2	2	NCT00330291	Terminated	Neutral	terminated due to inability to recruit subjects
Insufficient Enrollment			|Insufficient Enrollment|||	1	NCT00298/NCT00298142.xml-51-	N/A	0	NCT00298142	Terminated	Neutral	Insufficient enrollment
Insufficient Enrollment			|Insufficient Enrollment|||	1	"NCT00429/NCT00429572.xml-94-	Phase 2	2	NCT00429572	Terminated	Neutral	Slow accrual, study terminated."
Insufficient Enrollment			|Insufficient Enrollment|||	1	NCT00434/NCT00434031.xml-47-	Phase 2	2	NCT00434031	Withdrawn	Neutral	lack of enrollment
Insufficient Enrollment			|Insufficient Enrollment|||	1	NCT00638/NCT00638625.xml-64-	N/A	0	NCT00638625	Terminated	Neutral	Due to specimen collection difficulties; this study has been terminated
Insufficient Enrollment			|Insufficient Enrollment|||	1	NCT00504/NCT00504985.xml-65-	N/A	0	NCT00504985	Terminated	Neutral	Low Accrual
Insufficient Enrollment			|Insufficient Enrollment|||	1	NCT00183/NCT00183963.xml-43-	Phase 2	2	NCT00183963	Terminated	Neutral	Insufficient accrual
Insufficient Enrollment			|Insufficient Enrollment|||	1	NCT00344/NCT00344864.xml-50-	N/A	0	NCT00344864	Terminated	Neutral	Terminated due to lack of patient recruitment
Insufficient Enrollment			|Insufficient Enrollment|||	1	NCT00383/NCT00383266.xml-79-	Phase 2	2	NCT00383266	Terminated	Neutral	Low accruals
Insufficient Enrollment			|Insufficient Enrollment|||	1	NCT00790/NCT00790452.xml-142-	Phase 2	2	NCT00790452	Terminated	Neutral	Low participant accrual.
Insufficient Enrollment			|Insufficient Enrollment|||	1	"NCT00247/NCT00247936.xml-88-	N/A	0	NCT00247936	Withdrawn	Neutral	Prior to recruitment, study terminated lack of recruitment interest."
Insufficient Enrollment			|Insufficient Enrollment|||	1	NCT00159/NCT00159458.xml-38-	Phase 2	2	NCT00159458	Terminated	Neutral	Insufficient Accrual
Insufficient Enrollment			|Insufficient Enrollment|||	1	NCT00192/NCT00192946.xml-52-	N/A	0	NCT00192946	Withdrawn	Neutral	The study population is smaller than expected. No subjects were included.
Insufficient Enrollment			|Insufficient Enrollment|||	1	NCT00514/NCT00514722.xml-54-	N/A	0	NCT00514722	Terminated	Neutral	low accrual
Insufficient Enrollment			|Insufficient Enrollment|||	1	"NCT00622/NCT00622167.xml-55-	N/A	0	NCT00622167	Terminated	Neutral	Subject recruitment was slow, so enrollment has been closed."
Insufficient Enrollment			|Insufficient Enrollment|||	1	NCT00205/NCT00205439.xml-35-	N/A	0	NCT00205439	Terminated	Neutral	low accrual
Insufficient Enrollment			|Insufficient Enrollment|||	1	NCT00252/NCT00252369.xml-42-	N/A	0	NCT00252369	Terminated	Neutral	Low accrual rate
Insufficient Enrollment			|Insufficient Enrollment|||	1	NCT00470/NCT00470639.xml-54-	Phase 1/Phase 2	1	NCT00470639	Suspended	Neutral	Poor recruitment
Insufficient Enrollment			|Insufficient Enrollment|||	1	NCT00841/NCT00841984.xml-73-	N/A	0	NCT00841984	Terminated	Neutral	not enough enrollment
Insufficient Enrollment			|Insufficient Enrollment|||	1	NCT00606/NCT00606151.xml-49-	N/A	0	NCT00606151	Terminated	Neutral	subject enrollment goals not met
Insufficient Enrollment			|Insufficient Enrollment|||	1	NCT00471/NCT00471744.xml-36-	Phase 3	3	NCT00471744	Terminated	Neutral	low patient number after 2 years recruiting
Insufficient Enrollment			|Insufficient Enrollment|||	1	NCT00305/NCT00305201.xml-58-	Phase 2	2	NCT00305201	Withdrawn	Neutral	Withdrawn due to lack of study participants
Insufficient Enrollment			|Insufficient Enrollment|||	1	NCT00793/NCT00793182.xml-44-	Phase 4	4	NCT00793182	Terminated	Neutral	Slow enrollment
Insufficient Enrollment			|Insufficient Enrollment|||	1	NCT00559/NCT00559481.xml-67-	N/A	0	NCT00559481	Terminated	Neutral	Withdrawn due to low accrual
Insufficient Enrollment			|Insufficient Enrollment|||	1	NCT00953/NCT00953615.xml-46-	Phase 2	2	NCT00953615	Terminated	Neutral	Lack of enrollment
Insufficient Enrollment			|Insufficient Enrollment|||	1	NCT00141/NCT00141557.xml-32-	Phase 2	2	NCT00141557	Terminated	Neutral	Lack of enrollment
Insufficient Enrollment			|Insufficient Enrollment|||	1	NCT00394/NCT00394485.xml-48-	Phase 4	4	NCT00394485	Terminated	Neutral	Difficulty in recruting patients
Insufficient Enrollment			|Insufficient Enrollment|||	1	NCT00577/NCT00577499.xml-70-	N/A	0	NCT00577499	Terminated	Neutral	Recruitment was suboptimal
Insufficient Enrollment			|Insufficient Enrollment|||	1	NCT00558/NCT00558558.xml-159-	Phase 2	2	NCT00558558	Terminated	Neutral	Study terminated due to low recruitment.
Insufficient Enrollment			|Insufficient Enrollment|||	1	NCT00403/NCT00403156.xml-58-	Phase 1	1	NCT00403156	Withdrawn	Neutral	Lack of recruitment
Insufficient Enrollment			|Insufficient Enrollment|||	1	NCT00211/NCT00211367.xml-61-	Phase 2	2	NCT00211367	Terminated	Neutral	poor enrollment
Insufficient Enrollment			|Insufficient Enrollment|||	1	NCT00476/NCT00476619.xml-66-	Phase 4	4	NCT00476619	Terminated	Neutral	The exclusion criteria were stringent and enrollment was slow.
Insufficient Enrollment			|Insufficient Enrollment|||	1	NCT00213/NCT00213356.xml-34-	N/A	0	NCT00213356	Withdrawn	Neutral	patients with neurological disease not included
Insufficient Enrollment			|Insufficient Enrollment|||	1	NCT00427/NCT00427778.xml-58-	Phase 4	4	NCT00427778	Terminated	Neutral	Slow recruitment
Insufficient Enrollment			|Insufficient Enrollment|||	1	NCT00637/NCT00637728.xml-36-	Phase 3	3	NCT00637728	Terminated	Neutral	Difficulty finding the required patient population
Insufficient Enrollment			|Insufficient Enrollment|||	1	NCT00843/NCT00843830.xml-46-	Phase 1	1	NCT00843830	Suspended	Neutral	Closed to Accrual
Insufficient Enrollment			|Insufficient Enrollment|||	1	NCT00225/NCT00225992.xml-38-	Phase 2	2	NCT00225992	Terminated	Neutral	terminated due to lack of accrual.
Insufficient Enrollment			|Insufficient Enrollment|||	1	NCT00208/NCT00208221.xml-48-	Phase 3	3	NCT00208221	Terminated	Neutral	Not enough recruitment
Insufficient Enrollment			|Insufficient Enrollment|||	1	NCT00513/NCT00513318.xml-65-	N/A	0	NCT00513318	Terminated	Neutral	Insufficient enrollment to justify keeping open.
Insufficient Enrollment			|Insufficient Enrollment|||	1	NCT00472/NCT00472706.xml-41-	Phase 4	4	NCT00472706	Terminated	Neutral	Study stopped because of disappointing inclusion rates
Insufficient Enrollment			|Insufficient Enrollment|||	1	NCT00912/NCT00912314.xml-220-	N/A	0	NCT00912314	Suspended	Neutral	low recruitment
Insufficient Enrollment			|Insufficient Enrollment|||	1	NCT00442/NCT00442026.xml-44-	Phase 3	3	NCT00442026	Withdrawn	Neutral	Due to poor accrual of the study
Insufficient Enrollment			|Insufficient Enrollment|||	1	NCT00455/NCT00455637.xml-33-	Phase 2	2	NCT00455637	Terminated	Neutral	Low levels of recruitment
Insufficient Enrollment			|Insufficient Enrollment|||	1	NCT00217/NCT00217308.xml-63-	Phase 1	1	NCT00217308	Suspended	Neutral	Tightly defined inclusion criteria were making recruitment very slow.
Insufficient Enrollment			|Insufficient Enrollment|||	1	NCT00953/NCT00953329.xml-78-	Phase 4	4	NCT00953329	Terminated	Neutral	Subjects declined enrollment; sponsor/PI elected to close study.
Insufficient Enrollment			|Insufficient Enrollment|||	1	NCT00764/NCT00764062.xml-60-	Phase 4	4	NCT00764062	Terminated	Neutral	The trial was stopped earlier than planned because of the slow accrual rate.
Insufficient Enrollment			|Insufficient Enrollment|||	1	NCT00955/NCT00955266.xml-47-	Phase 4	4	NCT00955266	Terminated	Neutral	Inadequate recruitment
Insufficient Enrollment			|Insufficient Enrollment|||	1	NCT00381/NCT00381602.xml-51-	Phase 2	2	NCT00381602	Terminated	Neutral	Lack of enrolment
Insufficient Enrollment			|Insufficient Enrollment|||	1	NCT00810/NCT00810862.xml-35-	Phase 4	4	NCT00810862	Terminated	Neutral	Lack of subject enrollment over the past two years.
Insufficient Enrollment			|Insufficient Enrollment|||	1	NCT00558/NCT00558961.xml-49-	Phase 1/Phase 2	1	NCT00558961	Terminated	Neutral	Unsatisfactory enrollment
Insufficient Enrollment			|Insufficient Enrollment|||	1	NCT00619/NCT00619151.xml-32-	N/A	0	NCT00619151	Terminated	Neutral	Study stopped due to lack of elegible patient enrollment
Insufficient Enrollment			|Insufficient Enrollment|||	1	NCT00267/NCT00267007.xml-71-	Phase 2	2	NCT00267007	Terminated	Neutral	Slow enrollment
Insufficient Enrollment			|Insufficient Enrollment|||	1	NCT00637/NCT00637806.xml-35-	Phase 3	3	NCT00637806	Terminated	Neutral	Difficulty finding the required patient population
Insufficient Enrollment			|Insufficient Enrollment|||	1	NCT00587/NCT00587847.xml-49-	N/A	0	NCT00587847	Terminated	Neutral	Insufficient recruitment.
Insufficient Enrollment			|Insufficient Enrollment|||	1	NCT00702/NCT00702156.xml-40-	Phase 2	2	NCT00702156	Terminated	Neutral	Inadequate patient recruitment
Insufficient Enrollment			|Insufficient Enrollment|||	1	NCT00129/NCT00129974.xml-43-	Phase 2	2	NCT00129974	Terminated	Neutral	failure to accrue
Insufficient Enrollment			|Insufficient Enrollment|||	1	NCT00354/NCT00354822.xml-62-	Phase 2	2	NCT00354822	Terminated	Neutral	Inability to recruit in time a sufficient number of patients
Insufficient Enrollment			|Insufficient Enrollment|||	1	NCT00310/NCT00310830.xml-47-	Phase 3	3	NCT00310830	Terminated	Neutral	Slow enrollment
Insufficient Enrollment			|Insufficient Enrollment|||	1	NCT00202/NCT00202995.xml-32-	Phase 4	4	NCT00202995	Terminated	Neutral	Slow enrollment decreased sample size No unexpected safety issues.
Insufficient Enrollment			|Insufficient Enrollment|||	1	NCT00640/NCT00640692.xml-52-	N/A	0	NCT00640692	Terminated	Neutral	Insufficient enrollment
Insufficient Enrollment			|Insufficient Enrollment|||	1	NCT00289/NCT00289055.xml-58-	Phase 4	4	NCT00289055	Terminated	Neutral	lack of enrollment
Insufficient Enrollment			|Insufficient Enrollment|||	1	NCT00560/NCT00560924.xml-33-	Phase 3	3	NCT00560924	Terminated	Neutral	Trial prematurely discontinued due to slow recruitment
Insufficient Enrollment			|Insufficient Enrollment|||	1	NCT00602/NCT00602446.xml-61-	Phase 2	2	NCT00602446	Terminated	Neutral	Due to slow accrual of patients
Insufficient Enrollment			|Insufficient Enrollment|||	1	NCT00160/NCT00160147.xml-32-	Phase 3	3	NCT00160147	Terminated	Neutral	The study was discontinued prematurely on 25 February 2008 due to slow enrollment
Insufficient Enrollment			|Insufficient Enrollment|||	1	NCT00751/NCT00751933.xml-46-	Phase 2	2	NCT00751933	Terminated	Neutral	Lack of patients compatible with the protocol┬┤s criteria
Insufficient Enrollment			|Insufficient Enrollment|||	1	NCT00804/NCT00804180.xml-83-	N/A	0	NCT00804180	Terminated	Neutral	Lack of recruitment/participants
Insufficient Enrollment			|Insufficient Enrollment|||	1	NCT00764/NCT00764582.xml-35-	Phase 4	4	NCT00764582	Terminated	Neutral	Study terminated due to lack of enrollment.
Insufficient Enrollment			|Insufficient Enrollment|||	1	NCT00242/NCT00242931.xml-74-	Phase 2	2	NCT00242931	Terminated	Neutral	Unable to successfully recruit subjects to this study.
Insufficient Enrollment			|Insufficient Enrollment|||	1	NCT00299/NCT00299949.xml-234-	N/A	0	NCT00299949	Terminated	Neutral	Insufficient subject enrollment
Insufficient Enrollment			|Insufficient Enrollment|||	1	NCT00482/NCT00482040.xml-67-	N/A	0	NCT00482040	Terminated	Neutral	Recruiting took longer than expected due to a lack of eligible patients (very strong inclusion and exclusion criterias)
Insufficient Enrollment			|Insufficient Enrollment|||	1	NCT00441/NCT00441363.xml-59-	Phase 3	3	NCT00441363	Terminated	Neutral	Failure to Recruit in a Timely manner
Insufficient Enrollment			|Insufficient Enrollment|||	1	NCT00598/NCT00598910.xml-33-	Phase 4	4	NCT00598910	Terminated	Neutral	The study was discontinued prematurely on December 18 2008 due to slow recruitment
Insufficient Enrollment			|Insufficient Enrollment|||	1	NCT00148/NCT00148135.xml-125-	Phase 2	2	NCT00148135	Terminated	Neutral	recruitment goals met
Insufficient Enrollment			|Insufficient Enrollment|||	1	NCT00816/NCT00816829.xml-33-	Phase 2	2	NCT00816829	Terminated	Neutral	The study was prematurely terminated because of slow recruitment
Insufficient Enrollment			|Insufficient Enrollment|||	1	"NCT00362/NCT00362765.xml-36-	Phase 2/Phase 3	2	NCT00362765	Terminated	Neutral	The study was prematurely terminated, due to difficulties in the recruitment of T2DM patients who are not under statin therapy at inclusion."
Insufficient Enrollment			|Insufficient Enrollment|||	1	NCT00177/NCT00177424.xml-56-	Phase 4	4	NCT00177424	Terminated	Neutral	Recruitment goals could not be met.
Insufficient Enrollment			|Insufficient Enrollment|||	1	NCT00022/NCT00022841.xml-59-	Phase 1/Phase 2	1	NCT00022841	Terminated	Neutral	Inadequate eligible subjects to expect sufficient numbers to analyse outcomes.
Insufficient Enrollment			|Insufficient Enrollment|||	1	NCT00398/NCT00398528.xml-91-	Phase 4	4	NCT00398528	Terminated	Neutral	rate of enrollment
Insufficient Enrollment			|Insufficient Enrollment|||	1	NCT00041/NCT00041561.xml-41-	Phase 3	3	NCT00041561	Terminated	Neutral	Study stopped due to poor enrollment
Insufficient Enrollment			|Insufficient Enrollment|||	1	NCT00343/NCT00343499.xml-45-	Phase 4	4	NCT00343499	Terminated	Neutral	Inability to recruit
Insufficient Enrollment			|Insufficient Enrollment|||	1	NCT00361/NCT00361985.xml-65-	Phase 4	4	NCT00361985	Withdrawn	Neutral	Insufficient enrollment
Insufficient Enrollment			|Insufficient Enrollment|||	1	NCT00643/NCT00643240.xml-65-	Phase 1	1	NCT00643240	Terminated	Neutral	Due to slow accrual
Insufficient Enrollment			|Insufficient Enrollment|||	1	NCT00179/NCT00179166.xml-33-	Phase 2	2	NCT00179166	Terminated	Neutral	lack of enrollment
Insufficient Enrollment			|Insufficient Enrollment|||	1	NCT00426/NCT00426127.xml-57-	Phase 2	2	NCT00426127	Terminated	Neutral	Inadequate number of eligible patients
Insufficient Enrollment			|Insufficient Enrollment|||	1	NCT00205/NCT00205062.xml-31-	Phase 4	4	NCT00205062	Terminated	Neutral	No Accrual
Insufficient Enrollment			|Insufficient Enrollment|||	1	NCT00123/NCT00123578.xml-65-	Phase 1/Phase 2	1	NCT00123578	Terminated	Neutral	Unable to recruit adaquate number of GHB dependent subjects
Insufficient Enrollment			|Insufficient Enrollment|||	1	NCT00319/NCT00319384.xml-48-	N/A	0	NCT00319384	Withdrawn	Neutral	Lack of enrollment
Insufficient Enrollment			|Insufficient Enrollment|||	1	NCT00337/NCT00337272.xml-42-	Phase 4	4	NCT00337272	Terminated	Neutral	Lack of enrollment.
Insufficient Enrollment			|Insufficient Enrollment|||	1	NCT00284/NCT00284024.xml-54-	Phase 2	2	NCT00284024	Terminated	Neutral	Unable to recruit participants
Insufficient Enrollment			|Insufficient Enrollment|||	1	NCT00664/NCT00664144.xml-44-	Phase 2	2	NCT00664144	Terminated	Neutral	due to poor enrollment
Insufficient Enrollment			|Insufficient Enrollment|||	1	NCT00027/NCT00027131.xml-92-	Phase 1/Phase 2	1	NCT00027131	Terminated	Neutral	difficulty with accrual
Insufficient Enrollment			|Insufficient Enrollment|||	1	NCT00356/NCT00356655.xml-74-	N/A	0	NCT00356655	Terminated	Neutral	Low recruitment
Insufficient Enrollment			|Insufficient Enrollment|||	1	NCT00620/NCT00620607.xml-31-	Phase 2	2	NCT00620607	Withdrawn	Neutral	Lack of accrual
Insufficient Enrollment			|Insufficient Enrollment|||	1	NCT00322/NCT00322920.xml-61-	Phase 1	1	NCT00322920	Terminated	Neutral	Low accrual
Insufficient Enrollment			|Insufficient Enrollment|||	1	NCT00003/NCT00003567.xml-96-	Phase 1	1	NCT00003567	Terminated	Neutral	slow accrual
Insufficient Enrollment			|Insufficient Enrollment|||	1	NCT00464/NCT00464347.xml-59-	Phase 2	2	NCT00464347	Terminated	Neutral	Study was terminated because of poor enrollment.
Insufficient Enrollment			|Insufficient Enrollment|||	1	NCT00187/NCT00187135.xml-61-	Phase 3	3	NCT00187135	Terminated	Neutral	The study was terminated due to slow accrual.
Insufficient Enrollment			|Insufficient Enrollment|||	1	NCT00291/NCT00291174.xml-63-	N/A	0	NCT00291174	Terminated	Neutral	Unforeseen difficulty identifying and enrolling eligible subjects
Insufficient Enrollment			|Insufficient Enrollment|||	1	NCT00413/NCT00413543.xml-68-	N/A	0	NCT00413543	Terminated	Neutral	enrollment insufficient: lack of motivated patients
Insufficient Enrollment			|Insufficient Enrollment|||	1	NCT00727/NCT00727077.xml-39-	N/A	0	NCT00727077	Terminated	Neutral	Study halted due to low recruitment. The 3 participants at time of termination transferred into study P04538 (NCT00727077). See NCT00727077 for details/results.
Insufficient Enrollment			|Insufficient Enrollment|||	1	"NCT00151/NCT00151164.xml-43-	Phase 2	2	NCT00151164	Terminated	Neutral	Due to failure to control sufficient patients in the active arm, this study has now been closed."
Insufficient Enrollment			|Insufficient Enrollment|||	1	NCT00665/NCT00665730.xml-39-	N/A	0	NCT00665730	Terminated	Neutral	Study terminated due to low enrollment.
Insufficient Enrollment			|Insufficient Enrollment|||	1	NCT00554/NCT00554814.xml-35-	N/A	0	NCT00554814	Suspended	Neutral	insufficient recruitment
Insufficient Enrollment			|Insufficient Enrollment|||	1	NCT00460/NCT00460161.xml-51-	Phase 3	3	NCT00460161	Suspended	Neutral	Lack of patients
Insufficient Enrollment			|Insufficient Enrollment|||	1	NCT00169/NCT00169767.xml-95-	N/A	0	NCT00169767	Terminated	Neutral	Poor enrollment
Insufficient Enrollment			|Insufficient Enrollment|||	1	NCT00757/NCT00757913.xml-53-	Phase 4	4	NCT00757913	Terminated	Neutral	Insufficient recruitment rate
Insufficient Enrollment			|Insufficient Enrollment|||	1	NCT00741/NCT00741767.xml-61-	N/A	0	NCT00741767	Terminated	Neutral	Study subject enrollment difficulties
Insufficient Enrollment			|Insufficient Enrollment|||	1	NCT00561/NCT00561912.xml-161-	Phase 2	2	NCT00561912	Terminated	Neutral	Low accrual.
Insufficient Enrollment			|Insufficient Enrollment|||	1	NCT00311/NCT00311246.xml-185-	Phase 2	2	NCT00311246	Terminated	Neutral	Difficulty in recruiting subjects
Insufficient Enrollment			|Insufficient Enrollment|||	1	NCT00475/NCT00475527.xml-53-	Phase 4	4	NCT00475527	Withdrawn	Neutral	problem of accrual
Insufficient Enrollment			|Insufficient Enrollment|||	1	NCT00875/NCT00875095.xml-36-	N/A	0	NCT00875095	Terminated	Neutral	Study funding was withdrawn by the sponsor following agreement that slow patient recruitment warranted a new approach.
Insufficient Enrollment			|Insufficient Enrollment|||	1	NCT00584/NCT00584207.xml-44-	Phase 0	0	NCT00584207	Terminated	Neutral	Unsufficient referrals for recruitment
Insufficient Enrollment			|Insufficient Enrollment|||	1	NCT00157/NCT00157807.xml-39-	N/A	0	NCT00157807	Terminated	Neutral	no eligible patients can be found
Insufficient Enrollment			|Insufficient Enrollment|||	1	NCT00253/NCT00253292.xml-52-	N/A	0	NCT00253292	Terminated	Neutral	Unable to recruit necessary sample size
Insufficient Enrollment			|Insufficient Enrollment|||	1	NCT00348/NCT00348907.xml-64-	Phase 3	3	NCT00348907	Terminated	Neutral	decision to stop the study because of enrollment difficulties.
Insufficient Enrollment			|Insufficient Enrollment|||	1	NCT00480/NCT00480077.xml-42-	Phase 4	4	NCT00480077	Terminated	Neutral	Low enrollment rates
Insufficient Enrollment			|Insufficient Enrollment|||	1	NCT00234/NCT00234442.xml-31-	Phase 2	2	NCT00234442	Terminated	Neutral	Closed due to insufficient recruitment.
Insufficient Enrollment			|Insufficient Enrollment|||	1	NCT00564/NCT00564980.xml-69-	N/A	0	NCT00564980	Terminated	Neutral	Inability to recruit required number of subjects.
Insufficient Enrollment			|Insufficient Enrollment|||	1	NCT00575/NCT00575302.xml-49-	Phase 4	4	NCT00575302	Withdrawn	Neutral	36 cases were included and the 4 centers and they are unable to increase their recruitment to obtain the 400 cases necessary to reach statistical significance.
Insufficient Enrollment			|Insufficient Enrollment|||	1	NCT00209/NCT00209729.xml-45-	Phase 1/Phase 2	1	NCT00209729	Suspended	Neutral	Registration is less
Insufficient Enrollment			|Insufficient Enrollment|||	1	NCT00515/NCT00515255.xml-31-	Phase 2	2	NCT00515255	Terminated	Neutral	Recruitment Goal of 20 Not Met
Insufficient Enrollment			|Insufficient Enrollment|||	1	NCT00590/NCT00590369.xml-50-	Phase 3	3	NCT00590369	Terminated	Neutral	Recruitment challenges
Insufficient Enrollment			|Insufficient Enrollment|||	1	NCT00169/NCT00169949.xml-52-	N/A	0	NCT00169949	Terminated	Neutral	The study was terminated due to low enrollment.
Insufficient Enrollment			|Insufficient Enrollment|||	1	NCT00736/NCT00736177.xml-47-	N/A	0	NCT00736177	Withdrawn	Neutral	No recruitment
Insufficient Enrollment			|Insufficient Enrollment|||	1	NCT00670/NCT00670410.xml-77-	Phase 1	1	NCT00670410	Terminated	Neutral	Poor accrual
Insufficient Enrollment			|Insufficient Enrollment|||	1	NCT00046/NCT00046709.xml-46-	Phase 1/Phase 2	1	NCT00046709	Terminated	Neutral	Discontinued due to non-enrollment.
Insufficient Enrollment			|Insufficient Enrollment|||	1	NCT00503/NCT00503867.xml-36-	Phase 2	2	NCT00503867	Terminated	Neutral	low patient recruitment
Insufficient Enrollment			|Insufficient Enrollment|||	1	NCT00590/NCT00590408.xml-44-	Phase 4	4	NCT00590408	Terminated	Neutral	Lack of recruitment
Insufficient Enrollment			|Insufficient Enrollment|||	1	NCT00415/NCT00415558.xml-44-	N/A	0	NCT00415558	Terminated	Neutral	Low enrollment
Insufficient Enrollment			|Insufficient Enrollment|||	1	NCT00768/NCT00768313.xml-47-	Phase 4	4	NCT00768313	Terminated	Neutral	lack of enrollment
Insufficient Enrollment			|Insufficient Enrollment|||	1	NCT00335/NCT00335972.xml-69-	Phase 4	4	NCT00335972	Terminated	Neutral	Closed due to lack of enrollment
Insufficient Enrollment			|Insufficient Enrollment|||	1	NCT00719/NCT00719914.xml-52-	Phase 2	2	NCT00719914	Terminated	Neutral	Poor enrollment
Insufficient Enrollment			|Insufficient Enrollment|||	1	NCT00220/NCT00220519.xml-88-	N/A	0	NCT00220519	Terminated	Neutral	Study stopped due to low enrollment
Insufficient Enrollment			|Insufficient Enrollment|||	1	NCT00704/NCT00704652.xml-36-	N/A	0	NCT00704652	Terminated	Neutral	Patient recruitment was not sufficient to achieve the needed patient numbers.
Insufficient Enrollment			|Insufficient Enrollment|||	1	NCT00357/NCT00357929.xml-75-	N/A	0	NCT00357929	Terminated	Neutral	insufficient recruitment
Insufficient Enrollment			|Insufficient Enrollment|||	1	NCT00127/NCT00127101.xml-34-	Phase 1	1	NCT00127101	Terminated	Neutral	The study was stopped due to low enrollment.
Insufficient Enrollment			|Insufficient Enrollment|||	1	"NCT00564/NCT00564876.xml-92-	Phase 2	2	NCT00564876	Terminated	Neutral	Lack of accrual, study closed."
Insufficient Enrollment			|Insufficient Enrollment|||	1	NCT00231/NCT00231192.xml-59-	N/A	0	NCT00231192	Terminated	Neutral	Unable to recruit any subjects
Insufficient Enrollment			|Insufficient Enrollment|||	1	NCT00698/NCT00698750.xml-34-	N/A	0	NCT00698750	Terminated	Neutral	Sponsor terminated study early due to limited enrollment and follow-up.
Insufficient Enrollment			|Insufficient Enrollment|||	1	NCT00047/NCT00047827.xml-33-	Phase 2	2	NCT00047827	Terminated	Neutral	Inadequate enrollment
Insufficient Enrollment			|Insufficient Enrollment|||	1	NCT00766/NCT00766441.xml-50-	Phase 4	4	NCT00766441	Terminated	Neutral	inadequate recruitment
Insufficient Enrollment			|Insufficient Enrollment|||	1	NCT00356/NCT00356525.xml-39-	Phase 2	2	NCT00356525	Terminated	Neutral	Stopped early due to low enrollment
Insufficient Enrollment			|Insufficient Enrollment|||	1	NCT00488/NCT00488891.xml-88-	Phase 4	4	NCT00488891	Terminated	Neutral	The study was terminated because it was not enrolling at the expected rate
Insufficient Enrollment			|Insufficient Enrollment|||	1	NCT00492/NCT00492843.xml-48-	Phase 4	4	NCT00492843	Terminated	Neutral	It is too difficult to recruit suitable patients.
Insufficient Enrollment			|Insufficient Enrollment|||	1	NCT00048/NCT00048750.xml-34-	Phase 3	3	NCT00048750	Terminated	Neutral	Inadequate enrollment
Insufficient Enrollment			|Insufficient Enrollment|||	1	"NCT00531/NCT00531115.xml-68-	Phase 2	2	NCT00531115	Terminated	Neutral	According to the study design, in the first step the number of responses was lower than the number required (&lt; 7)."
Insufficient Enrollment			|Insufficient Enrollment|||	1	NCT00376/NCT00376519.xml-100-	Phase 1	1	NCT00376519	Terminated	Neutral	Slow accrual
Insufficient Enrollment			|Insufficient Enrollment|||	1	"NCT00530/NCT00530270.xml-74-	Phase 3	3	NCT00530270	Terminated	Neutral	Study was closed June 23, 2008 due to low enrollment."
Insufficient Enrollment			|Insufficient Enrollment|||	1	NCT00634/NCT00634465.xml-73-	N/A	0	NCT00634465	Terminated	Neutral	low enrollment
Insufficient Enrollment			|Insufficient Enrollment|||	1	NCT00301/NCT00301405.xml-49-	Phase 2	2	NCT00301405	Terminated	Neutral	Study closed. Difficult enrollment of patients with prostatitis.
Insufficient Enrollment			|Insufficient Enrollment|||	1	NCT00763/NCT00763880.xml-39-	Phase 4	4	NCT00763880	Terminated	Neutral	Recruitment was taking longer than originally anticipated.
Insufficient Enrollment			|Insufficient Enrollment|||	1	NCT00594/NCT00594685.xml-90-	N/A	0	NCT00594685	Terminated	Neutral	Low accrual rate
Insufficient Enrollment			|Insufficient Enrollment|||	1	NCT00553/NCT00553891.xml-39-	Phase 4	4	NCT00553891	Terminated	Neutral	No enrollment because of war in the study country.
Insufficient Enrollment			|Insufficient Enrollment|||	1	NCT00265/NCT00265928.xml-78-	Phase 2	2	NCT00265928	Terminated	Neutral	Withdrawn for poor accrual
Insufficient Enrollment			|Insufficient Enrollment|||	1	NCT00124/NCT00124930.xml-44-	Phase 3	3	NCT00124930	Suspended	Neutral	Study suspended due to low enrollment
Insufficient Enrollment			|Insufficient Enrollment|||	1	NCT00307/NCT00307723.xml-91-	Phase 1/Phase 2	1	NCT00307723	Terminated	Neutral	poor accrual
Insufficient Enrollment			|Insufficient Enrollment|||	1	NCT00612/NCT00612846.xml-34-	N/A	0	NCT00612846	Terminated	Neutral	Terminated early due to slow recruitment
Insufficient Enrollment			|Insufficient Enrollment|||	1	NCT00368/NCT00368693.xml-58-	Phase 3	3	NCT00368693	Terminated	Neutral	Study terminated due to low enrollment.
Insufficient Enrollment			|Insufficient Enrollment|||	1	NCT00313/NCT00313690.xml-38-	Phase 1/Phase 2	1	NCT00313690	Terminated	Neutral	Recruitment difficulties
Insufficient Enrollment			|Insufficient Enrollment|||	1	NCT00396/NCT00396214.xml-49-	Phase 3	3	NCT00396214	Terminated	Neutral	This trial discontinued on 2 May 2008 due to lack of enrolment
Insufficient Enrollment			|Insufficient Enrollment|||	1	"NCT00308/NCT00308113.xml-56-	Phase 3	3	NCT00308113	Terminated	Neutral	New enrollment has been suspended, currently following previously enrolled participants"
Insufficient Enrollment			|Insufficient Enrollment|||	1	NCT00176/NCT00176501.xml-67-	Phase 2	2	NCT00176501	Terminated	Neutral	slow accrual
Insufficient Enrollment			|Insufficient Enrollment|||	1	NCT00081/NCT00081887.xml-93-	Phase 1	1	NCT00081887	Terminated	Neutral	low accrual
Insufficient Enrollment			|Insufficient Enrollment|||	1	NCT00860/NCT00860158.xml-82-	Phase 2	2	NCT00860158	Suspended	Neutral	Trial is currently suspended to enrollment by study sponsor due to slow accrual.
Insufficient Enrollment			|Insufficient Enrollment|||	1	NCT00160/NCT00160290.xml-34-	Phase 4	4	NCT00160290	Terminated	Neutral	This trial discontinued on 30 JUN 2006 due to a lack of enrolment
Insufficient Enrollment			|Insufficient Enrollment|||	1	NCT00484/NCT00484822.xml-50-	Phase 3	3	NCT00484822	Terminated	Neutral	The study has been halted prematurely due to a low recruitment.
Insufficient Enrollment			|Insufficient Enrollment|||	1	NCT00891/NCT00891241.xml-33-	Phase 1	1	NCT00891241	Terminated	Neutral	Study was terminated due to lack of enrollment.
Insufficient Enrollment			|Insufficient Enrollment|||	1	NCT00742/NCT00742053.xml-48-	N/A	0	NCT00742053	Terminated	Neutral	Enrollment rate was too slow.
Insufficient Enrollment			|Insufficient Enrollment|||	1	NCT00631/NCT00631137.xml-87-	N/A	0	NCT00631137	Terminated	Neutral	Study terminated due to low accrual.
Insufficient Enrollment			|Insufficient Enrollment|||	1	NCT00681/NCT00681629.xml-34-	Phase 4	4	NCT00681629	Terminated	Neutral	Difficulty finding eligible sites/patients; current situation in health policy cause negative effect on existing/planned contracts for integrated care program
Insufficient Enrollment			|Insufficient Enrollment|||	1	"NCT00536/NCT00536328.xml-49-	N/A	0	NCT00536328	Terminated	Neutral	due to very low recruitment. For this reason, there will be no further analysis and reporting of this study."
Insufficient Enrollment			|Insufficient Enrollment|||	1	NCT00315/NCT00315211.xml-40-	Phase 2	2	NCT00315211	Terminated	Neutral	Slow Accrual
Insufficient Enrollment			|Insufficient Enrollment|||	1	NCT00990/NCT00990197.xml-112-	N/A	0	NCT00990197	Suspended	Neutral	Difficulties with enrollment.
Insufficient Enrollment			|Insufficient Enrollment|||	1	NCT00454/NCT00454012.xml-45-	N/A	0	NCT00454012	Terminated	Neutral	poor enrolment
Insufficient Enrollment			|Insufficient Enrollment|||	1	NCT00442/NCT00442351.xml-36-	Phase 4	4	NCT00442351	Terminated	Neutral	Slow Enrollment
Insufficient Enrollment			|Insufficient Enrollment|||	1	NCT00219/NCT00219479.xml-110-	Phase 4	4	NCT00219479	Terminated	Neutral	Difficulty recruiting subjects
Insufficient Enrollment			|Insufficient Enrollment|||	1	NCT00361/NCT00361998.xml-47-	Phase 4	4	NCT00361998	Withdrawn	Neutral	recruitment failed
Insufficient Enrollment			|Insufficient Enrollment|||	1	NCT00155/NCT00155883.xml-50-	Phase 2	2	NCT00155883	Terminated	Neutral	slow a accrul due to many competitive trials.
Insufficient Enrollment			|Insufficient Enrollment|||	1	NCT00433/NCT00433043.xml-65-	Phase 4	4	NCT00433043	Terminated	Neutral	Insufficient enrollment
Insufficient Enrollment			|Insufficient Enrollment|||	1	NCT01118/NCT01118455.xml-40-	Phase 4	4	NCT01118455	Terminated	Neutral	Insufficient enrollment
Insufficient Enrollment			|Insufficient Enrollment|||	1	NCT00557/NCT00557622.xml-44-	Phase 2	2	NCT00557622	Terminated	Neutral	difficulty in achieving target enrollment numbers
Insufficient Enrollment			|Insufficient Enrollment|||	1	NCT00568/NCT00568477.xml-88-	Phase 2	2	NCT00568477	Terminated	Neutral	lacking recruitment
Insufficient Enrollment			|Insufficient Enrollment|||	1	NCT00562/NCT00562081.xml-138-	Phase 4	4	NCT00562081	Suspended	Neutral	Poor recruitment.
Insufficient Enrollment			|Insufficient Enrollment|||	1	NCT00592/NCT00592085.xml-78-	N/A	0	NCT00592085	Terminated	Neutral	No patients registered; study terminated.
Insufficient Enrollment			|Insufficient Enrollment|||	1	"NCT00429/NCT00429026.xml-143-	Phase 2	2	NCT00429026	Terminated	Neutral	Slow accrual, study terminated."
Insufficient Enrollment			|Insufficient Enrollment|||	1	NCT00461/NCT00461344.xml-41-	Phase 2	2	NCT00461344	Terminated	Neutral	due to slow recruitment of patients
Insufficient Enrollment			|Insufficient Enrollment|||	1	NCT00181/NCT00181896.xml-61-	Phase 4	4	NCT00181896	Terminated	Neutral	Study was terminated due to lack of recruitment
Insufficient Enrollment			|Insufficient Enrollment|||	1	NCT00346/NCT00346983.xml-73-	Phase 1/Phase 2	1	NCT00346983	Terminated	Neutral	Difficulty enrolling eligible subjects
Insufficient Enrollment			|Insufficient Enrollment|||	1	NCT00120/NCT00120198.xml-50-	Phase 2	2	NCT00120198	Terminated	Neutral	slow accrual
Insufficient Enrollment			|Insufficient Enrollment|||	1	NCT00444/NCT00444639.xml-41-	Phase 2	2	NCT00444639	Terminated	Neutral	Low recruitment
Insufficient Enrollment			|Insufficient Enrollment|||	1	NCT00398/NCT00398775.xml-96-	N/A	0	NCT00398775	Terminated	Neutral	Very low recruitment
Insufficient Enrollment			|Insufficient Enrollment|||	1	NCT00374/NCT00374257.xml-61-	Phase 2	2	NCT00374257	Terminated	Neutral	Low/slow accrual
Insufficient Enrollment			|Insufficient Enrollment|||	1	NCT00258/NCT00258765.xml-36-	Phase 2	2	NCT00258765	Terminated	Neutral	Poor recruitment &amp; not feasible to continue
Insufficient Enrollment			|Insufficient Enrollment|||	1	NCT00288/NCT00288171.xml-87-	Phase 1/Phase 2	1	NCT00288171	Terminated	Neutral	insufficient number of eligible subjects
Insufficient Enrollment			|Insufficient Enrollment|||	1	NCT00428/NCT00428025.xml-90-	Phase 4	4	NCT00428025	Terminated	Neutral	slow recruitment
Insufficient Enrollment			|Insufficient Enrollment|||	1	NCT00533/NCT00533455.xml-51-	Phase 3	3	NCT00533455	Terminated	Neutral	Failure to recruit due to polypharmacy
Insufficient Enrollment			|Insufficient Enrollment|||	1	NCT00483/NCT00483236.xml-70-	N/A	0	NCT00483236	Suspended	Neutral	Lack of patient recruitment.
Insufficient Enrollment			|Insufficient Enrollment|||	1	NCT00419/NCT00419978.xml-35-	N/A	0	NCT00419978	Terminated	Neutral	Slow accrural to study.
Insufficient Enrollment			|Insufficient Enrollment|||	1	NCT00003/NCT00003508.xml-58-	Phase 2	2	NCT00003508	Terminated	Neutral	Withdrawn due to slow enrollment
Insufficient Enrollment			|Insufficient Enrollment|||	1	NCT00603/NCT00603655.xml-108-	Phase 0	0	NCT00603655	Terminated	Neutral	Higher drop out than expected. Lower Statistical Power.
Insufficient Enrollment			|Insufficient Enrollment|||	1	NCT00046/NCT00046163.xml-46-	Phase 4	4	NCT00046163	Terminated	Neutral	Study was terminated due to poor enrollment
Insufficient Enrollment			|Insufficient Enrollment|||	1	"NCT00489/NCT00489658.xml-40-	Phase 2/Phase 3	2	NCT00489658	Terminated	Neutral	Because of unexpectedly reduced disease prevalence in the study area, a pragmatic decision was taken to terminate recruitment in March 2003."
Insufficient Enrollment			|Insufficient Enrollment|||	1	NCT00532/NCT00532376.xml-37-	N/A	0	NCT00532376	Withdrawn	Neutral	Enrollment by invitation only
Insufficient Enrollment			|Insufficient Enrollment|||	1	NCT00505/NCT00505635.xml-142-	Phase 2	2	NCT00505635	Terminated	Neutral	Slow accrual
Insufficient Enrollment			|Insufficient Enrollment|||	1	NCT00329/NCT00329485.xml-46-	N/A	0	NCT00329485	Terminated	Neutral	Poor recruitment and through put
Insufficient Enrollment			|Insufficient Enrollment|||	1	NCT00742/NCT00742612.xml-38-	Phase 2	2	NCT00742612	Terminated	Neutral	Enrollment slower than expected
Insufficient Enrollment			|Insufficient Enrollment|||	1	NCT00514/NCT00514189.xml-197-	Phase 1	1	NCT00514189	Terminated	Neutral	Terminated early due to slow accrual.
Insufficient Enrollment			|Insufficient Enrollment|||	1	NCT00823/NCT00823225.xml-44-	Phase 3	3	NCT00823225	Terminated	Neutral	Insufficient recruitment of study patients
Insufficient Enrollment			|Insufficient Enrollment|||	1	NCT00498/NCT00498004.xml-44-	Phase 4	4	NCT00498004	Terminated	Neutral	difficult to recruit subject
Insufficient Enrollment			|Insufficient Enrollment|||	1	NCT00801/NCT00801931.xml-34-	Phase 1/Phase 2	1	NCT00801931	Terminated	Neutral	Poor accrual
Insufficient Enrollment			|Insufficient Enrollment|||	1	NCT00369/NCT00369291.xml-68-	Phase 1	1	NCT00369291	Terminated	Neutral	Slow accrual
Insufficient Enrollment			|Insufficient Enrollment|||	1	NCT00124/NCT00124839.xml-33-	Phase 3	3	NCT00124839	Terminated	Neutral	Difficulties in recruiting enough subjects
Insufficient Enrollment			|Insufficient Enrollment|||	1	NCT00592/NCT00592566.xml-42-	Phase 2/Phase 3	2	NCT00592566	Terminated	Neutral	Numbe of eligible patients has been decreased over time.
Insufficient Enrollment			|Insufficient Enrollment|||	1	NCT00223/NCT00223587.xml-43-	Phase 4	4	NCT00223587	Terminated	Neutral	slow recruitment rate
Insufficient Enrollment			|Insufficient Enrollment|||	1	NCT00106/NCT00106262.xml-48-	Phase 2	2	NCT00106262	Terminated	Neutral	Lack of accrual
Insufficient Enrollment			|Insufficient Enrollment|||	1	NCT00380/NCT00380458.xml-48-	Phase 4	4	NCT00380458	Withdrawn	Neutral	No patients enrolled. Study did not start.
Insufficient Enrollment			|Insufficient Enrollment|||	1	NCT00221/NCT00221689.xml-92-	Phase 2	2	NCT00221689	Terminated	Neutral	very slow recruitment and treatments beyond expiry date
Insufficient Enrollment			|Insufficient Enrollment|||	1	NCT00502/NCT00502918.xml-49-	N/A	0	NCT00502918	Terminated	Neutral	The study was terimnated - low rate of cases
Insufficient Enrollment			|Insufficient Enrollment|||	1	NCT00350/NCT00350090.xml-47-	Phase 3	3	NCT00350090	Terminated	Neutral	This study was stopped early due to slow enrollment.
Insufficient Enrollment			|Insufficient Enrollment|||	1	NCT00304/NCT00304772.xml-55-	Phase 4	4	NCT00304772	Withdrawn	Neutral	Subjects were not recruited as intended.
Insufficient Enrollment			|Insufficient Enrollment|||	1	NCT00627/NCT00627471.xml-48-	Phase 4	4	NCT00627471	Terminated	Neutral	Low recruitment in spite of strategies implemented
Insufficient Enrollment			|Insufficient Enrollment|||	1	NCT00174/NCT00174603.xml-52-	Phase 3	3	NCT00174603	Terminated	Neutral	Unable to recruit subjects
Insufficient Enrollment			|Insufficient Enrollment|||	1	NCT00520/NCT00520026.xml-64-	N/A	0	NCT00520026	Terminated	Neutral	number of enrolled individuals after 5 years still off the estimated sample size
Insufficient Enrollment			|Insufficient Enrollment|||	1	NCT00661/NCT00661349.xml-77-	Phase 4	4	NCT00661349	Terminated	Neutral	It has been impossible to achieve the number of patients defined by protocol
Insufficient Enrollment			|Insufficient Enrollment|||	1	NCT00176/NCT00176553.xml-43-	N/A	0	NCT00176553	Terminated	Neutral	slow accrual
Insufficient Enrollment			|Insufficient Enrollment|||	1	NCT00777/NCT00777335.xml-36-	Phase 2	2	NCT00777335	Terminated	Neutral	Very low recruitement rate.
Insufficient Enrollment			|Insufficient Enrollment|||	1	NCT00295/NCT00295230.xml-81-	Phase 1	1	NCT00295230	Suspended	Neutral	suboptimal enrollment after 18 months.
Insufficient Enrollment			|Insufficient Enrollment|||	1	NCT00598/NCT00598429.xml-77-	Phase 2	2	NCT00598429	Terminated	Neutral	Terminated due to lack of recruitment
Insufficient Enrollment			|Insufficient Enrollment|||	1	NCT00594/NCT00594074.xml-45-	N/A	0	NCT00594074	Terminated	Neutral	Unable to recruit subjects
Insufficient Enrollment			|Insufficient Enrollment|||	1	NCT00258/NCT00258258.xml-70-	N/A	0	NCT00258258	Terminated	Neutral	Withdrawn due to low accrual
Insufficient Enrollment			|Insufficient Enrollment|||	1	NCT00488/NCT00488644.xml-98-	N/A	0	NCT00488644	Terminated	Neutral	Slow accrual.
Insufficient Enrollment			|Insufficient Enrollment|||	1	NCT00742/NCT00742157.xml-36-	Phase 4	4	NCT00742157	Terminated	Neutral	Lack of Enrollment
Insufficient Enrollment			|Insufficient Enrollment|||	1	NCT00254/NCT00254553.xml-36-	Phase 2	2	NCT00254553	Terminated	Neutral	Recruitment issues
Insufficient Enrollment			|Insufficient Enrollment|||	1	NCT00422/NCT00422669.xml-40-	N/A	0	NCT00422669	Terminated	Neutral	Study enrollment significantly below protocol expectations
Insufficient Enrollment			|Insufficient Enrollment|||	1	NCT00907/NCT00907218.xml-37-	Phase 4	4	NCT00907218	Terminated	Neutral	extremely slow enrollment
Insufficient Enrollment			|Insufficient Enrollment|||	1	NCT00266/NCT00266812.xml-39-	Phase 2	2	NCT00266812	Terminated	Neutral	Patient target could not be reached within the planned timeframe.
Insufficient Enrollment			|Insufficient Enrollment|||	1	NCT00534/NCT00534781.xml-62-	Phase 4	4	NCT00534781	Withdrawn	Neutral	Enrollment goals not met
Insufficient Enrollment			|Insufficient Enrollment|||	1	NCT00704/NCT00704691.xml-56-	N/A	0	NCT00704691	Terminated	Neutral	Closed due to futility with only 1 patient accrued
Insufficient Enrollment			|Insufficient Enrollment|||	1	NCT00458/NCT00458042.xml-65-	Phase 4	4	NCT00458042	Terminated	Neutral	Low Enrollment
Insufficient Enrollment			|Insufficient Enrollment|||	1	NCT00589/NCT00589524.xml-33-	N/A	0	NCT00589524	Withdrawn	Neutral	Difficult recruitment -
Insufficient Enrollment			|Insufficient Enrollment|||	1	NCT00453/NCT00453193.xml-112-	Phase 2	2	NCT00453193	Terminated	Neutral	Slow accrual.
Insufficient Enrollment			|Insufficient Enrollment|||	1	NCT00875/NCT00875160.xml-60-	Phase 1	1	NCT00875160	Terminated	Neutral	Subject Recruitment
Insufficient Enrollment			|Insufficient Enrollment|||	1	NCT00521/NCT00521924.xml-49-	Phase 3	3	NCT00521924	Terminated	Neutral	Slow Enrollment
Insufficient Enrollment			|Insufficient Enrollment|||	1	NCT00379/NCT00379912.xml-134-	Phase 2	2	NCT00379912	Terminated	Neutral	Insufficient response rate
Insufficient Enrollment			|Insufficient Enrollment|||	1	NCT00991/NCT00991354.xml-54-	Phase 1	1	NCT00991354	Suspended	Neutral	temporarily closed (paused to accrual)
Insufficient Enrollment			|Insufficient Enrollment|||	1	NCT00427/NCT00427947.xml-126-	Phase 3	3	NCT00427947	Terminated	Neutral	lack of patients
Insufficient Enrollment			|Insufficient Enrollment|||	1	NCT00417/NCT00417690.xml-33-	Phase 2	2	NCT00417690	Terminated	Neutral	Efforts at recruitment have halted as recruitment was poor.
Insufficient Enrollment			|Insufficient Enrollment|||	1	NCT00726/NCT00726193.xml-33-	N/A	0	NCT00726193	Terminated	Neutral	Slow enrollment
Insufficient Enrollment			|Insufficient Enrollment|||	1	NCT00457/NCT00457899.xml-35-	Phase 3	3	NCT00457899	Terminated	Neutral	Study terminated due to poor recruitment
Insufficient Enrollment			|Insufficient Enrollment|||	1	NCT00308/NCT00308100.xml-77-	Phase 4	4	NCT00308100	Terminated	Neutral	Study is prematurely ended due to poor patient recruitment rate.
Insufficient Enrollment			|Insufficient Enrollment|||	1	NCT00809/NCT00809887.xml-54-	Phase 1	1	NCT00809887	Terminated	Neutral	Inability to enroll subjects
Insufficient Enrollment			|Insufficient Enrollment|||	1	NCT00041/NCT00041574.xml-57-	Phase 2	2	NCT00041574	Terminated	Neutral	Closed for lack of enrollment
Insufficient Enrollment			|Insufficient Enrollment|||	1	NCT00234/NCT00234130.xml-55-	N/A	0	NCT00234130	Terminated	Neutral	The patient population was not enough to complete enrollment
Insufficient Enrollment			|Insufficient Enrollment|||	1	NCT00426/NCT00426829.xml-91-	Phase 1	1	NCT00426829	Terminated	Neutral	Low Accural
Insufficient Enrollment			|Insufficient Enrollment|||	1	NCT00343/NCT00343187.xml-62-	Phase 2	2	NCT00343187	Terminated	Neutral	Lack of enrollment
Insufficient Enrollment			|Insufficient Enrollment|||	1	NCT00211/NCT00211471.xml-65-	Phase 2	2	NCT00211471	Terminated	Neutral	poor enrollment
Insufficient Enrollment			|Insufficient Enrollment|||	1	NCT00554/NCT00554541.xml-47-	N/A	0	NCT00554541	Terminated	Neutral	Lack of study subjects
Insufficient Enrollment			|Insufficient Enrollment|||	1	NCT00550/NCT00550108.xml-63-	Phase 3	3	NCT00550108	Terminated	Neutral	Inability to enroll subjects.
Insufficient Enrollment			|Insufficient Enrollment|||	1	NCT00247/NCT00247806.xml-43-	Phase 1	1	NCT00247806	Terminated	Neutral	Too few patients completed the study once enrolled.
Insufficient Enrollment			|Insufficient Enrollment|||	1	NCT00725/NCT00725400.xml-103-	Phase 2	2	NCT00725400	Withdrawn	Neutral	Study is withdrawn due to unavailability of eligible subject population. We will request the sponsors to extend the time for enrollment.
Insufficient Enrollment			|Insufficient Enrollment|||	1	NCT00620/NCT00620971.xml-50-	Phase 2	2	NCT00620971	Withdrawn	Neutral	Due to poor accrual of the study
Insufficient Enrollment			|Insufficient Enrollment|||	1	NCT00250/NCT00250861.xml-41-	Phase 2	2	NCT00250861	Terminated	Neutral	Study terminated due to lack of enrollment.
Insufficient Enrollment			|Insufficient Enrollment|||	1	NCT00437/NCT00437957.xml-62-	Phase 1	1	NCT00437957	Terminated	Neutral	Lack of enrollment
Insufficient Enrollment			|Insufficient Enrollment|||	1	NCT00236/NCT00236158.xml-97-	Phase 2/Phase 3	2	NCT00236158	Terminated	Neutral	Not able to recruit the estimated number of patients
Insufficient Enrollment			|Insufficient Enrollment|||	1	NCT00568/NCT00568061.xml-45-	Phase 2	2	NCT00568061	Terminated	Neutral	Slow Enrollment
Insufficient Enrollment			|Insufficient Enrollment|||	1	NCT00755/NCT00755534.xml-55-	Phase 2	2	NCT00755534	Withdrawn	Neutral	Poor accrual
Insufficient Enrollment			|Insufficient Enrollment|||	1	NCT00775/NCT00775164.xml-105-	Phase 4	4	NCT00775164	Withdrawn	Neutral	Inadequate enrollment
Insufficient Enrollment			|Insufficient Enrollment|||	1	NCT00493/NCT00493974.xml-57-	Phase 3	3	NCT00493974	Terminated	Neutral	Lack of feasibility due to low recruitment
Insufficient Enrollment			|Insufficient Enrollment|||	1	NCT00303/NCT00303420.xml-52-	Phase 4	4	NCT00303420	Terminated	Neutral	Unable to enrol enough people to achieve the full sample size
Insufficient Enrollment			|Insufficient Enrollment|||	1	NCT00762/NCT00762918.xml-65-	Phase 3	3	NCT00762918	Withdrawn	Neutral	Recruitment
Insufficient Enrollment			|Insufficient Enrollment|||	1	NCT00587/NCT00587223.xml-35-	Phase 3	3	NCT00587223	Terminated	Neutral	Insufficient patient enrollment
Insufficient Enrollment			|Insufficient Enrollment|||	1	NCT00082/NCT00082095.xml-48-	Phase 3	3	NCT00082095	Terminated	Neutral	The study was terminated due to poor accrual after enrolling 62 of planned 300 patients in 20 months.
Insufficient Enrollment			|Insufficient Enrollment|||	1	NCT01018/NCT01018355.xml-60-	N/A	0	NCT01018355	Terminated	Neutral	Dissatisfactory enrollment rate
Insufficient Enrollment			|Insufficient Enrollment|||	1	NCT00587/NCT00587015.xml-39-	Phase 1	1	NCT00587015	Terminated	Neutral	Due to a lack of IP supply and then terminated because they were combined into one new study with the new IP formulation.
Insufficient Enrollment			|Insufficient Enrollment|||	1	NCT00344/NCT00344942.xml-35-	Phase 3	3	NCT00344942	Terminated	Neutral	patient's recruitment too difficult
Insufficient Enrollment			|Insufficient Enrollment|||	1	NCT00268/NCT00268463.xml-106-	Phase 3	3	NCT00268463	Terminated	Neutral	The study was terminated due to low accrual.
Insufficient Enrollment			|Insufficient Enrollment|||	1	NCT00074/NCT00074763.xml-80-	Phase 3	3	NCT00074763	Terminated	Neutral	Terminated due to low recruitment.
Insufficient Enrollment			|Insufficient Enrollment|||	1	NCT00575/NCT00575640.xml-57-	Phase 1/Phase 2	1	NCT00575640	Withdrawn	Neutral	No enrollment
Insufficient Enrollment			|Insufficient Enrollment|||	1	NCT00161/NCT00161200.xml-105-	Phase 3	3	NCT00161200	Terminated	Neutral	slow accrual
Insufficient Enrollment			|Insufficient Enrollment|||	1	NCT00587/NCT00587171.xml-105-	Phase 3	3	NCT00587171	Terminated	Neutral	This study was stopped due to insufficient recruitment.
Insufficient Enrollment			|Insufficient Enrollment|||	1	NCT00368/NCT00368264.xml-77-	Phase 2/Phase 3	2	NCT00368264	Terminated	Neutral	Failure to recruit patients with membranous lupus nephritis not previously treated with azathioprine .
Insufficient Enrollment			|Insufficient Enrollment|||	1	NCT00370/NCT00370526.xml-49-	Phase 4	4	NCT00370526	Terminated	Neutral	Insufficient enrollment
Insufficient Enrollment			|Insufficient Enrollment|||	1	NCT00107/NCT00107081.xml-76-	Phase 3	3	NCT00107081	Terminated	Neutral	Accrual goal for interventional part not achievable
Insufficient Enrollment			|Insufficient Enrollment|||	1	NCT00205/NCT00205413.xml-32-	N/A	0	NCT00205413	Terminated	Neutral	low accrual
Insufficient Enrollment			|Insufficient Enrollment|||	1	NCT00651/NCT00651339.xml-40-	N/A	0	NCT00651339	Terminated	Neutral	recruiting or enrolling participants has halted prematurely and will not resume
Insufficient Enrollment			|Insufficient Enrollment|||	1	NCT00143/NCT00143728.xml-38-	Phase 4	4	NCT00143728	Suspended	Neutral	Enrollment.
Insufficient Enrollment			|Insufficient Enrollment|||	1	NCT00229/NCT00229567.xml-89-	N/A	0	NCT00229567	Terminated	Neutral	insufficient numbers of eligible patients as laparscopic surgery increased and open surgery decreased.
Insufficient Enrollment			|Insufficient Enrollment|||	1	NCT00542/NCT00542828.xml-42-	Phase 2	2	NCT00542828	Terminated	Neutral	Study terminated due to slow enrollment.
Insufficient Enrollment			|Insufficient Enrollment|||	1	NCT00347/NCT00347906.xml-32-	N/A	0	NCT00347906	Terminated	Neutral	Difficulties in recruiting patients
Insufficient Enrollment			|Insufficient Enrollment|||	1	NCT00535/NCT00535899.xml-73-	N/A	0	NCT00535899	Terminated	Neutral	unable to find subjects meeting inclusion criteria
Insufficient Enrollment			|Insufficient Enrollment|||	1	NCT00763/NCT00763009.xml-48-	Phase 4	4	NCT00763009	Terminated	Neutral	Limited numbers of patients qualified for trial
Insufficient Enrollment			|Insufficient Enrollment|||	1	NCT00387/NCT00387192.xml-33-	Phase 3	3	NCT00387192	Terminated	Neutral	Due to slow recruitment and a significant delay in reaching the recruitment target.
Insufficient Enrollment			|Insufficient Enrollment|||	1	NCT00409/NCT00409084.xml-41-	Phase 3	3	NCT00409084	Withdrawn	Neutral	Lack of enrollment
Insufficient Enrollment			|Insufficient Enrollment|||	1	"NCT01035/NCT01035177.xml-131-	N/A	0	NCT01035177	Terminated	Neutral	Difficulties of recruitment, lack of elligible patients"
Insufficient Enrollment			|Insufficient Enrollment|||	1	NCT00567/NCT00567658.xml-49-	Phase 3	3	NCT00567658	Withdrawn	Neutral	The decision of terminate the study was reached due to difficulties surrounding recruitment and enrollment of subjects since the inception of the study.
Insufficient Enrollment			|Insufficient Enrollment|||	1	NCT00151/NCT00151099.xml-32-	Phase 4	4	NCT00151099	Withdrawn	Neutral	There is no possibility to reach the target patient number within the set time frame
Insufficient Enrollment			|Insufficient Enrollment|||	1	NCT00705/NCT00705822.xml-36-	Phase 3	3	NCT00705822	Terminated	Neutral	low recruitment rate
Insufficient Enrollment			|Insufficient Enrollment|||	1	NCT00691/NCT00691977.xml-41-	Phase 1	1	NCT00691977	Terminated	Neutral	poor accrual
Insufficient Enrollment			|Insufficient Enrollment|||	1	NCT00599/NCT00599287.xml-37-	Phase 3	3	NCT00599287	Terminated	Neutral	Inclusion rate too low due to a lack of eligible patients and difficulties obtaining informed consent.
Insufficient Enrollment			|Insufficient Enrollment|||	1	NCT00522/NCT00522171.xml-66-	Phase 4	4	NCT00522171	Terminated	Neutral	This study was terminated early due to lack of adequate enrollment.
Insufficient Enrollment			|Insufficient Enrollment|||	1	NCT00637/NCT00637403.xml-39-	Phase 1	1	NCT00637403	Terminated	Neutral	Difficulty finding the required subject population
Insufficient Enrollment			|Insufficient Enrollment|||	1	NCT00351/NCT00351637.xml-35-	Phase 2	2	NCT00351637	Suspended	Neutral	Study suspended due to low accrual
Insufficient Enrollment			|Insufficient Enrollment|||	1	NCT00717/NCT00717171.xml-33-	Phase 4	4	NCT00717171	Terminated	Neutral	Low enrollment
Insufficient Enrollment			|Insufficient Enrollment|||	1	NCT00673/NCT00673972.xml-59-	Phase 4	4	NCT00673972	Withdrawn	Neutral	difficulty in recruiting patients
Insufficient Enrollment			|Insufficient Enrollment|||	1	NCT00996/NCT00996502.xml-62-	Phase 1/Phase 2	1	NCT00996502	Terminated	Neutral	Poor enrollment
Insufficient Enrollment			|Insufficient Enrollment|||	1	NCT00321/NCT00321087.xml-52-	Phase 2	2	NCT00321087	Terminated	Neutral	Slow enrollment
Insufficient Enrollment			|Insufficient Enrollment|||	1	NCT00217/NCT00217009.xml-36-	Phase 4	4	NCT00217009	Withdrawn	Neutral	Unfortunately we had unforeseen difficulty recruiting to this study. Therefore we have decided to halt the study and not publish the results.
Insufficient Enrollment			|Insufficient Enrollment|||	1	"NCT00338/NCT00338455.xml-111-	Phase 2/Phase 3	2	NCT00338455	Terminated	Neutral	DSMC acknowledged no safety concerns with the trial, recommending that the trial be terminated due to slow enrollment."
Insufficient Enrollment			|Insufficient Enrollment|||	1	NCT00236/NCT00236912.xml-69-	Phase 4	4	NCT00236912	Terminated	Neutral	This study was terminated due to low enrollment.
Insufficient Enrollment			|Insufficient Enrollment|||	1	NCT00378/NCT00378404.xml-36-	Phase 1	1	NCT00378404	Terminated	Neutral	Slow accrual
Insufficient Enrollment			|Insufficient Enrollment|||	1	NCT00283/NCT00283426.xml-57-	Phase 1	1	NCT00283426	Terminated	Neutral	Slow patient recruitment
Insufficient Enrollment			|Insufficient Enrollment|||	1	NCT00361/NCT00361621.xml-68-	Phase 2	2	NCT00361621	Terminated	Neutral	Closed due to slow accrual
Insufficient Enrollment			|Insufficient Enrollment|||	1	NCT00584/NCT00584636.xml-95-	Phase 4	4	NCT00584636	Terminated	Neutral	lack of eligible patients
Insufficient Enrollment			|Insufficient Enrollment|||	1	NCT00459/NCT00459563.xml-44-	N/A	0	NCT00459563	Terminated	Neutral	Inadequate enrollment
Insufficient Enrollment			|Insufficient Enrollment|||	1	NCT00440/NCT00440076.xml-69-	Phase 2	2	NCT00440076	Withdrawn	Neutral	Low accrual
Insufficient Enrollment			|Insufficient Enrollment|||	1	NCT00471/NCT00471367.xml-35-	Phase 1	1	NCT00471367	Terminated	Neutral	Part B of the study was terminated early due to a lack of enrollment.
Insufficient Enrollment			|Insufficient Enrollment|||	1	NCT00633/NCT00633087.xml-53-	Phase 1/Phase 2	1	NCT00633087	Suspended	Neutral	closed to accrual
Insufficient Enrollment			|Insufficient Enrollment|||	1	NCT00788/NCT00788320.xml-132-	N/A	0	NCT00788320	Terminated	Neutral	Inadequate enrollment
Insufficient Enrollment			|Insufficient Enrollment|||	1	NCT01062/NCT01062191.xml-66-	N/A	0	NCT01062191	Terminated	Neutral	Lack of enrollment
Insufficient Enrollment			|Insufficient Enrollment|||	1	NCT00176/NCT00176514.xml-44-	N/A	0	NCT00176514	Terminated	Neutral	slow accrual
Insufficient Enrollment			|Insufficient Enrollment|||	1	NCT00861/NCT00861887.xml-68-	N/A	0	NCT00861887	Withdrawn	Neutral	Difficult enrollment
Insufficient Enrollment			|Insufficient Enrollment|||	1	NCT00377/NCT00377247.xml-64-	Phase 1/Phase 2	1	NCT00377247	Terminated	Neutral	study closed to accrual due to slow accrual
Insufficient Enrollment			|Insufficient Enrollment|||	1	NCT00296/NCT00296959.xml-88-	Phase 2	2	NCT00296959	Terminated	Neutral	early termination due to slow recruitment
Insufficient Enrollment			|Insufficient Enrollment|||	1	NCT00329/NCT00329732.xml-43-	N/A	0	NCT00329732	Terminated	Neutral	Study terminated due to inadequate recruitment
Insufficient Enrollment			|Insufficient Enrollment|||	1	NCT00496/NCT00496899.xml-51-	N/A	0	NCT00496899	Terminated	Neutral	The study was stopped prematurally due to low recruiting
Insufficient Enrollment			|Insufficient Enrollment|||	1	NCT00524/NCT00524485.xml-99-	N/A	0	NCT00524485	Terminated	Neutral	Withdrawn due to low accrual
Insufficient Enrollment			|Insufficient Enrollment|||	1	NCT00855/NCT00855114.xml-70-	Phase 2	2	NCT00855114	Terminated	Neutral	Withdrawn due to no accrual
Insufficient Enrollment			|Insufficient Enrollment|||	1	NCT00176/NCT00176657.xml-70-	Phase 2	2	NCT00176657	Terminated	Neutral	Inability to attain sufficient numbers of subjects
Insufficient Enrollment			|Insufficient Enrollment|||	1	NCT00511/NCT00511758.xml-79-	N/A	0	NCT00511758	Terminated	Neutral	Low accrual rate.
Insufficient Enrollment			|Insufficient Enrollment|||	1	NCT00180/NCT00180219.xml-41-	Phase 1	1	NCT00180219	Terminated	Neutral	recruitment failure
Insufficient Enrollment			|Insufficient Enrollment|||	1	NCT00722/NCT00722254.xml-136-	N/A	0	NCT00722254	Withdrawn	Neutral	This study was stopped due to poor enrollment numbers
Insufficient Enrollment			|Insufficient Enrollment|||	1	NCT00090/NCT00090480.xml-90-	Phase 1/Phase 2	1	NCT00090480	Terminated	Neutral	Enrollment goals unable to be reached.
Insufficient Enrollment			|Insufficient Enrollment|||	1	NCT00460/NCT00460460.xml-33-	Phase 1	1	NCT00460460	Terminated	Neutral	Study was terminated due to low enrollment
Insufficient Enrollment			|Insufficient Enrollment|||	1	NCT00228/NCT00228995.xml-53-	Phase 2	2	NCT00228995	Terminated	Neutral	This study was stopped due to slow enrollment after enrolling only 9 of 80 patients over 14 months time.
Insufficient Enrollment			|Insufficient Enrollment|||	1	NCT00482/NCT00482287.xml-41-	Phase 2	2	NCT00482287	Withdrawn	Neutral	Site did not recruit any patients
Insufficient Enrollment			|Insufficient Enrollment|||	1	NCT00669/NCT00669071.xml-39-	Phase 4	4	NCT00669071	Terminated	Neutral	Enrollment closed
Insufficient Enrollment			|Insufficient Enrollment|||	1	NCT00761/NCT00761514.xml-34-	Phase 4	4	NCT00761514	Terminated	Neutral	The study was terminated due to low enrollment.
Insufficient Enrollment			|Insufficient Enrollment|||	1	NCT00826/NCT00826709.xml-52-	Phase 3	3	NCT00826709	Suspended	Neutral	The 2008-09 North American peak influenza season ended prior to study completion.
Insufficient Enrollment			|Insufficient Enrollment|||	1	NCT00660/NCT00660595.xml-34-	Phase 3	3	NCT00660595	Terminated	Neutral	To difficult to recruit patients in the acute setting
Insufficient Enrollment			|Insufficient Enrollment|||	1	NCT00230/NCT00230035.xml-179-	Phase 2	2	NCT00230035	Withdrawn	Neutral	recommended by DSMB due to lack of accrual
Insufficient Enrollment			|Insufficient Enrollment|||	1	NCT00221/NCT00221286.xml-82-	Phase 3	3	NCT00221286	Terminated	Neutral	Lack of accrual
Insufficient Enrollment			|Insufficient Enrollment|||	1	NCT00510/NCT00510198.xml-38-	N/A	0	NCT00510198	Terminated	Neutral	Study enrollment significantly below protocol expectation
Insufficient Enrollment			|Insufficient Enrollment|||	1	NCT00431/NCT00431613.xml-43-	Phase 2	2	NCT00431613	Withdrawn	Neutral	Poor Accrual
Insufficient Enrollment			|Insufficient Enrollment|||	1	"NCT00766/NCT00766402.xml-61-	Phase 4	4	NCT00766402	Terminated	Neutral	Due to difficult enrollment, and investigator agreed to terminate this study."
Insufficient Enrollment			|Insufficient Enrollment|||	1	NCT00518/NCT00518245.xml-50-	Phase 4	4	NCT00518245	Terminated	Neutral	Low rate of patient recruitment; low likelihood of achieving the sample size in a reasonable time frame. No safety concerns.
Insufficient Enrollment			|Insufficient Enrollment|||	1	NCT00393/NCT00393562.xml-54-	N/A	0	NCT00393562	Terminated	Neutral	Unable to recruit any subjects for this study
Insufficient Enrollment			|Insufficient Enrollment|||	1	NCT00243/NCT00243308.xml-50-	Phase 2	2	NCT00243308	Terminated	Neutral	Third dose group not recruited due to slow enrollment.
Insufficient Enrollment			|Insufficient Enrollment|||	1	NCT00241/NCT00241462.xml-33-	Phase 4	4	NCT00241462	Terminated	Neutral	Due to poor patient enrollment
Insufficient Enrollment			|Insufficient Enrollment|||	1	NCT00236/NCT00236405.xml-54-	Phase 2	2	NCT00236405	Terminated	Neutral	The study was terminated due to poor enrollment.
Insufficient Enrollment			|Insufficient Enrollment|||	1	NCT00496/NCT00496379.xml-68-	Phase 2	2	NCT00496379	Terminated	Neutral	This study has closed to accrual early due to slow accrual.
Insufficient Enrollment			|Insufficient Enrollment|||	1	NCT00718/NCT00718640.xml-53-	Phase 2	2	NCT00718640	Terminated	Neutral	Study was stopped prematurely due to poor recruitment.
Insufficient Enrollment			|Insufficient Enrollment|||	1	NCT00176/NCT00176540.xml-64-	N/A	0	NCT00176540	Terminated	Neutral	slow accrual
Insufficient Enrollment			|Insufficient Enrollment|||	1	NCT00307/NCT00307918.xml-42-	Phase 3	3	NCT00307918	Terminated	Neutral	lack of patients
Insufficient Enrollment			|Insufficient Enrollment|||	1	NCT00650/NCT00650975.xml-41-	Phase 2/Phase 3	2	NCT00650975	Terminated	Neutral	Slow enrollment rate.
Insufficient Enrollment			|Insufficient Enrollment|||	1	NCT00226/NCT00226889.xml-50-	Phase 1/Phase 2	1	NCT00226889	Terminated	Neutral	failure of recruiting a sufficient number of patients
Insufficient Enrollment			|Insufficient Enrollment|||	1	NCT00568/NCT00568009.xml-39-	N/A	0	NCT00568009	Terminated	Neutral	additional enrolment criteria made patients' recruitment not feasible anymore
Insufficient Enrollment			|Insufficient Enrollment|||	1	NCT00003/NCT00003487.xml-59-	Phase 2	2	NCT00003487	Terminated	Neutral	Withdrawn due to slow enrollment
Insufficient Enrollment			|Insufficient Enrollment|||	1	NCT00428/NCT00428194.xml-69-	Phase 1	1	NCT00428194	Terminated	Neutral	Withdrawn due to lack of accrual
Insufficient Enrollment			|Insufficient Enrollment|||	1	NCT00151/NCT00151671.xml-62-	Phase 2/Phase 3	2	NCT00151671	Terminated	Neutral	insufficient enrollment rate
Insufficient Enrollment			|Insufficient Enrollment|||	1	NCT00623/NCT00623025.xml-32-	Phase 3	3	NCT00623025	Terminated	Neutral	The study was discontinued prematurely on 10AUG2009 due to low recruitment.
Insufficient Enrollment			|Insufficient Enrollment|||	1	NCT00295/NCT00295776.xml-34-	Phase 2/Phase 3	2	NCT00295776	Terminated	Neutral	enrollment difficult due to inclusion/exclusion criteria/protocol requirements
Insufficient Enrollment			|Insufficient Enrollment|||	1	"NCT00038/NCT00038038.xml-62-	N/A	0	NCT00038038	Terminated	Neutral	No participants enrolled, study terminated."
Insufficient Enrollment			|Insufficient Enrollment|||	1	NCT00211/NCT00211380.xml-76-	N/A	0	NCT00211380	Terminated	Neutral	Recruitment was too difficult
Insufficient Enrollment			|Insufficient Enrollment|||	1	NCT00221/NCT00221728.xml-79-	Phase 2/Phase 3	2	NCT00221728	Terminated	Neutral	lack of patients
Insufficient Enrollment			|Insufficient Enrollment|||	1	NCT00859/NCT00859924.xml-104-	N/A	0	NCT00859924	Terminated	Neutral	Lack of Enrollment
Insufficient Enrollment			|Insufficient Enrollment|||	1	NCT00639/NCT00639405.xml-71-	N/A	0	NCT00639405	Terminated	Neutral	Subject population not available.
Insufficient Enrollment			|Insufficient Enrollment|||	1	NCT00120/NCT00120796.xml-84-	Phase 3	3	NCT00120796	Terminated	Neutral	poor patient recrutment
Insufficient Enrollment			|Insufficient Enrollment|||	1	NCT00371/NCT00371579.xml-54-	N/A	0	NCT00371579	Withdrawn	Neutral	no actual patients recruited within year 1 after ethical committee approval
Insufficient Enrollment			|Insufficient Enrollment|||	1	NCT00585/NCT00585611.xml-55-	N/A	0	NCT00585611	Terminated	Neutral	Unable to recruit into the study
Insufficient Enrollment			|Insufficient Enrollment|||	1	NCT00100/NCT00100971.xml-75-	Phase 1	1	NCT00100971	Terminated	Neutral	Protocol is withdrawn due to inadequate accrual
Insufficient Enrollment			|Insufficient Enrollment|||	1	NCT00302/NCT00302770.xml-32-	Phase 3	3	NCT00302770	Terminated	Neutral	This study was terminated due to poor enrollment
Insufficient Enrollment			|Insufficient Enrollment|||	1	NCT00867/NCT00867061.xml-84-	Phase 1/Phase 2	1	NCT00867061	Withdrawn	Neutral	Mutual decision by site and sponsor because of difficulty recruiting Patients.
Insufficient Enrollment			|Insufficient Enrollment|||	1	NCT00975/NCT00975234.xml-54-	Phase 2	2	NCT00975234	Terminated	Neutral	Lack of recruitment
Insufficient Enrollment			|Insufficient Enrollment|||	1	NCT00499/NCT00499382.xml-61-	N/A	0	NCT00499382	Terminated	Neutral	Slow accrual; study terminated.
Insufficient Enrollment			|Insufficient Enrollment|||	1	NCT00657/NCT00657137.xml-37-	Phase 2	2	NCT00657137	Terminated	Neutral	Slow accrual
Insufficient Enrollment			|Insufficient Enrollment|||	1	NCT00491/NCT00491374.xml-35-	Phase 4	4	NCT00491374	Terminated	Neutral	Very poor enrollment
Insufficient Enrollment			|Insufficient Enrollment|||	1	NCT00419/NCT00419653.xml-52-	Phase 4	4	NCT00419653	Terminated	Neutral	Recruitment issues
Insufficient Enrollment			|Insufficient Enrollment|||	1	NCT00531/NCT00531349.xml-88-	Phase 3	3	NCT00531349	Terminated	Neutral	Lack of study population
Insufficient Enrollment			|Insufficient Enrollment|||	1	NCT00392/NCT00392028.xml-58-	N/A	0	NCT00392028	Withdrawn	Neutral	no recruitment
Insufficient Enrollment			|Insufficient Enrollment|||	1	NCT00578/NCT00578097.xml-40-	Phase 2	2	NCT00578097	Terminated	Neutral	The study was terminated early due to poor recruitment.
Insufficient Enrollment			|Insufficient Enrollment|||	1	NCT00313/NCT00313092.xml-52-	N/A	0	NCT00313092	Terminated	Neutral	recruiting problems
Insufficient Enrollment			|Insufficient Enrollment|||	1	NCT00760/NCT00760188.xml-41-	N/A	0	NCT00760188	Withdrawn	Neutral	No patients recruited into study.
Insufficient Enrollment			|Insufficient Enrollment|||	1	NCT00045/NCT00045721.xml-74-	Phase 1	1	NCT00045721	Terminated	Neutral	Poor accrual
Insufficient Enrollment			|Insufficient Enrollment|||	1	NCT00237/NCT00237653.xml-103-	Phase 3	3	NCT00237653	Terminated	Neutral	difficulty to include patients
Insufficient Enrollment			|Insufficient Enrollment|||	1	NCT00390/NCT00390364.xml-67-	Phase 2	2	NCT00390364	Terminated	Neutral	Withdrawn due to low accrual
Insufficient Enrollment			|Insufficient Enrollment|||	1	NCT00727/NCT00727090.xml-45-	Phase 4	4	NCT00727090	Terminated	Neutral	Enrollment below goal.
Insufficient Enrollment			|Insufficient Enrollment|||	1	NCT00583/NCT00583427.xml-46-	Phase 1	1	NCT00583427	Terminated	Neutral	This study put on inactive status due to no identifiable subjects to enter the protocol.
Insufficient Enrollment			|Insufficient Enrollment|||	1	NCT00773/NCT00773084.xml-48-	N/A	0	NCT00773084	Suspended	Neutral	Difficualty in recruiting patients
Insufficient Enrollment			|Insufficient Enrollment|||	1	NCT00200/NCT00200746.xml-64-	Phase 2	2	NCT00200746	Terminated	Neutral	lack of enrollment
Insufficient Enrollment			|Insufficient Enrollment|||	1	NCT00202/NCT00202371.xml-43-	Phase 4	4	NCT00202371	Withdrawn	Neutral	Too few inclusions
Insufficient Enrollment			|Insufficient Enrollment|||	1	NCT00151/NCT00151632.xml-59-	Phase 3	3	NCT00151632	Terminated	Neutral	insufficient enrollment
Insufficient Enrollment			|Insufficient Enrollment|||	1	NCT00550/NCT00550849.xml-47-	Phase 1/Phase 2	1	NCT00550849	Terminated	Neutral	Enrollment discontinued after second cohort completed.
Insufficient Enrollment			|Insufficient Enrollment|||	1	NCT00816/NCT00816777.xml-101-	Phase 1/Phase 2	1	NCT00816777	Terminated	Neutral	Lack of enrollment
Insufficient Enrollment			|Insufficient Enrollment|||	1	NCT00435/NCT00435123.xml-78-	N/A	0	NCT00435123	Terminated	Neutral	Increased use of commercial product; less eligible patients &amp; poor enrollment.
Insufficient Enrollment			|Insufficient Enrollment|||	1	NCT00551/NCT00551395.xml-32-	Phase 3	3	NCT00551395	Terminated	Neutral	Poor recruitment
Insufficient Enrollment			|Insufficient Enrollment|||	1	NCT00957/NCT00957034.xml-43-	Phase 2	2	NCT00957034	Terminated	Neutral	Due to difficult patient enrollment.
Insufficient Enrollment			|Insufficient Enrollment|||	1	NCT00178/NCT00178282.xml-50-	N/A	0	NCT00178282	Terminated	Neutral	The study was terminated early due to poor subject enrollment.
Insufficient Enrollment			|Insufficient Enrollment|||	1	NCT00345/NCT00345306.xml-40-	Phase 4	4	NCT00345306	Suspended	Neutral	no patient was recruited till 1/2008
Insufficient Enrollment			|Insufficient Enrollment|||	1	NCT00437/NCT00437606.xml-36-	Phase 1	1	NCT00437606	Terminated	Neutral	poor recruitment
Insufficient Enrollment			|Insufficient Enrollment|||	1	NCT00493/NCT00493805.xml-47-	Phase 4	4	NCT00493805	Terminated	Neutral	Slow Enrollment
Insufficient Enrollment			|Insufficient Enrollment|||	1	NCT00351/NCT00351715.xml-36-	Phase 2	2	NCT00351715	Suspended	Neutral	Study stopped due to low accrual
Insufficient Enrollment			|Insufficient Enrollment|||	1	NCT00398/NCT00398333.xml-56-	Phase 4	4	NCT00398333	Terminated	Neutral	Impossibility to accomplish the sample size in assigned time.
Insufficient Enrollment			|Insufficient Enrollment|||	1	NCT00307/NCT00307853.xml-44-	Phase 3	3	NCT00307853	Terminated	Neutral	lack of patients
Insufficient Enrollment			|Insufficient Enrollment|||	1	NCT00893/NCT00893997.xml-109-	Phase 2	2	NCT00893997	Terminated	Neutral	The trial was ended per sponsor due to slow accrual rates.
Insufficient Enrollment			|Insufficient Enrollment|||	1	NCT00211/NCT00211354.xml-39-	Phase 2	2	NCT00211354	Withdrawn	Neutral	No subjects enrolled
Insufficient Enrollment			|Insufficient Enrollment|||	1	NCT00876/NCT00876174.xml-48-	N/A	0	NCT00876174	Terminated	Neutral	no accrual
Insufficient Enrollment			|Insufficient Enrollment|||	1	NCT00522/NCT00522691.xml-64-	N/A	0	NCT00522691	Withdrawn	Neutral	slow recruitment
Insufficient Enrollment			|Insufficient Enrollment|||	1	NCT00121/NCT00121875.xml-81-	Phase 4	4	NCT00121875	Terminated	Neutral	Enrollment was too low.
Insufficient Enrollment			|Insufficient Enrollment|||	1	"NCT00922/NCT00922714.xml-49-	Phase 4	4	NCT00922714	Terminated	Neutral	Slow recruitment, stopped after 4 years"
Insufficient Enrollment			|Insufficient Enrollment|||	1	NCT00096/NCT00096460.xml-87-	Phase 2/Phase 3	2	NCT00096460	Terminated	Neutral	lower than anticipated accrual
Insufficient Enrollment			|Insufficient Enrollment|||	1	NCT00843/NCT00843154.xml-72-	Phase 3	3	NCT00843154	Terminated	Neutral	Insufficient enrollment
Insufficient Enrollment			|Insufficient Enrollment|||	1	NCT00771/NCT00771316.xml-32-	Phase 3	3	NCT00771316	Terminated	Neutral	feasibility and low enrollment
Insufficient Enrollment			|Insufficient Enrollment|||	1	NCT00087/NCT00087334.xml-82-	Phase 1/Phase 2	1	NCT00087334	Terminated	Neutral	Withdrawn due to poor/low accrual
Insufficient Enrollment			|Insufficient Enrollment|||	1	NCT00214/NCT00214305.xml-33-	N/A	0	NCT00214305	Withdrawn	Neutral	low accrual
Insufficient Enrollment			|Insufficient Enrollment|||	1	NCT00734/NCT00734695.xml-57-	Phase 1	1	NCT00734695	Withdrawn	Neutral	couldn't recruit patients
Insufficient Enrollment			|Insufficient Enrollment|||	1	NCT00352/NCT00352768.xml-32-	Phase 4	4	NCT00352768	Terminated	Neutral	This study was prematurely terminated (26 June 2009) due to slow recruitment
Insufficient Enrollment			|Insufficient Enrollment|||	1	NCT00378/NCT00378027.xml-69-	Phase 4	4	NCT00378027	Terminated	Neutral	enrollment criteria not met by PI patient population
Insufficient Enrollment			|Insufficient Enrollment|||	1	NCT00236/NCT00236002.xml-51-	Phase 3	3	NCT00236002	Terminated	Neutral	Slow accrual than anticipated.
Insufficient Enrollment			|Insufficient Enrollment|||	1	NCT00630/NCT00630903.xml-33-	Phase 4	4	NCT00630903	Terminated	Neutral	Insufficient accrual
Insufficient Enrollment			|Insufficient Enrollment|||	1	NCT00454/NCT00454402.xml-38-	Phase 3	3	NCT00454402	Terminated	Neutral	Discontinued due to incomplete recruitment
Insufficient Enrollment			|Insufficient Enrollment|||	1	NCT00440/NCT00440570.xml-55-	Phase 1	1	NCT00440570	Withdrawn	Neutral	Poor accrual
Insufficient Enrollment			|Insufficient Enrollment|||	1	NCT00586/NCT00586807.xml-48-	N/A	0	NCT00586807	Terminated	Neutral	poor enrollment
Insufficient Enrollment			|Insufficient Enrollment|||	1	NCT00635/NCT00635297.xml-37-	N/A	0	NCT00635297	Suspended	Neutral	Problems with patient recruitement
Insufficient Enrollment			|Insufficient Enrollment|||	1	NCT00453/NCT00453414.xml-31-	Phase 2	2	NCT00453414	Withdrawn	Neutral	Withdrawn due to lack of enrollment
Insufficient Enrollment			|Insufficient Enrollment|||	1	NCT00626/NCT00626600.xml-42-	Phase 3	3	NCT00626600	Terminated	Neutral	Lack of recruitment
Insufficient Enrollment			|Insufficient Enrollment|||	1	NCT00872/NCT00872300.xml-33-	Phase 2	2	NCT00872300	Terminated	Neutral	Low recruitment rate
Insufficient Enrollment			|Insufficient Enrollment|||	1	NCT00830/NCT00830401.xml-58-	Phase 2	2	NCT00830401	Terminated	Neutral	Abnormality prevalence revealed to be much lower than expected.
Insufficient Enrollment			|Insufficient Enrollment|||	1	NCT00165/NCT00165750.xml-31-	Phase 4	4	NCT00165750	Terminated	Neutral	Lack of patients to enroll.
Insufficient Enrollment			|Insufficient Enrollment|||	1	NCT00894/NCT00894465.xml-36-	N/A	0	NCT00894465	Terminated	Neutral	Most pts requested to be treated with versed. It was difficult to randomize pts.
Insufficient Enrollment			|Insufficient Enrollment|||	1	NCT00713/NCT00713674.xml-41-	N/A	0	NCT00713674	Withdrawn	Neutral	Lack of patient recruitment.
Insufficient Enrollment			|Insufficient Enrollment|||	1	NCT00156/NCT00156000.xml-70-	Phase 1	1	NCT00156000	Terminated	Neutral	This study was stopped because of insufficient enrollment.
Insufficient Enrollment			|Insufficient Enrollment|||	1	NCT00162/NCT00162812.xml-174-	Phase 2	2	NCT00162812	Terminated	Neutral	Low accrual rate
Insufficient Enrollment			|Insufficient Enrollment|||	1	NCT00815/NCT00815633.xml-60-	Phase 4	4	NCT00815633	Terminated	Neutral	Failed to enroll patients
Insufficient Enrollment			|Insufficient Enrollment|||	1	"NCT00306/NCT00306462.xml-53-	N/A	0	NCT00306462	Terminated	Neutral	No enrollment in past year, lack of interest"
Insufficient Enrollment			|Insufficient Enrollment|||	1	NCT00739/NCT00739089.xml-40-	N/A	0	NCT00739089	Terminated	Neutral	Study stopped due to a lack of enrollment.
Insufficient Enrollment			|Insufficient Enrollment|||	1	NCT00427/NCT00427427.xml-58-	Phase 2	2	NCT00427427	Terminated	Neutral	lack of accrual
Insufficient Enrollment			|Insufficient Enrollment|||	1	NCT00514/NCT00514618.xml-228-	N/A	0	NCT00514618	Terminated	Neutral	Poor enrollment
Insufficient Enrollment			|Insufficient Enrollment|||	1	NCT00493/NCT00493584.xml-94-	N/A	0	NCT00493584	Terminated	Neutral	Due to insufficient patient inclusion the study has been stopped prematurely.
Insufficient Enrollment			|Insufficient Enrollment|||	1	NCT00418/NCT00418678.xml-79-	Phase 4	4	NCT00418678	Terminated	Neutral	Enrollment was too slow
Insufficient Enrollment			|Insufficient Enrollment|||	1	NCT00310/NCT00310765.xml-40-	Phase 4	4	NCT00310765	Terminated	Neutral	Study was terminated by the sponsor due to low accrual.
Insufficient Enrollment			|Insufficient Enrollment|||	1	NCT01007/NCT01007851.xml-36-	Phase 3	3	NCT01007851	Terminated	Neutral	Lower than anticipated recruitment
Insufficient Enrollment			|Insufficient Enrollment|||	1	NCT00242/NCT00242359.xml-35-	Phase 4	4	NCT00242359	Withdrawn	Neutral	could not find subject population
Insufficient Enrollment			|Insufficient Enrollment|||	1	NCT00649/NCT00649311.xml-42-	Phase 2	2	NCT00649311	Terminated	Neutral	Poor enrollment; termination not due to safety reasons.
Insufficient Enrollment			|Insufficient Enrollment|||	1	"NCT00374/NCT00374543.xml-54-	Phase 4	4	NCT00374543	Terminated	Neutral	After utilizing all available recruitment resources, it was determined that the recruitment goal for the study could not be achieved"
Insufficient Enrollment			|Insufficient Enrollment|||	1	"NCT00236/NCT00236678.xml-52-	Phase 2	2	NCT00236678	Terminated	Neutral	This study was terminated due to slow enrollment, despite protocol amendments to change the entrance criteria."
Insufficient Enrollment			|Insufficient Enrollment|||	1	NCT00546/NCT00546611.xml-39-	Phase 1	1	NCT00546611	Withdrawn	Neutral	No enrolement
Insufficient Enrollment			|Insufficient Enrollment|||	1	"NCT00396/NCT00396487.xml-54-	Phase 3	3	NCT00396487	Terminated	Neutral	Only one patient included as per Feb. 4, 2008."
Insufficient Enrollment			|Insufficient Enrollment|||	1	NCT00119/NCT00119015.xml-62-	Phase 4	4	NCT00119015	Terminated	Neutral	Difficulty in recruitment
Insufficient Enrollment			|Insufficient Enrollment|||	1	NCT00419/NCT00419055.xml-50-	Phase 2/Phase 3	2	NCT00419055	Withdrawn	Neutral	Stopped early due to inability to recruit full 100 subjects over 2 years
Insufficient Enrollment			|Insufficient Enrollment|||	1	NCT00539/NCT00539942.xml-44-	Phase 3	3	NCT00539942	Terminated	Neutral	Problems with accrual
Insufficient Enrollment			|Insufficient Enrollment|||	1	NCT00302/NCT00302211.xml-35-	Phase 3	3	NCT00302211	Terminated	Neutral	Terminated due to slow enrollment
Insufficient Enrollment			|Insufficient Enrollment|||	1	NCT00702/NCT00702819.xml-74-	Phase 1	1	NCT00702819	Terminated	Neutral	Low enrollment due to the stringent enrollment criteria. Unable to answer study questions
Insufficient Enrollment			|Insufficient Enrollment|||	1	NCT00566/NCT00566956.xml-59-	Phase 2	2	NCT00566956	Terminated	Neutral	The study was terminated because it is very difficult to recruit more patients.
Insufficient Enrollment			|Insufficient Enrollment|||	1	NCT00238/NCT00238277.xml-65-	Phase 2	2	NCT00238277	Terminated	Neutral	Withdrawn - due to lack of accrual
Insufficient Enrollment			|Insufficient Enrollment|||	1	NCT00590/NCT00590967.xml-90-	Phase 2	2	NCT00590967	Terminated	Neutral	Due to low accrual
Insufficient Enrollment			|Insufficient Enrollment|||	1	NCT00006/NCT00006451.xml-59-	Phase 3	3	NCT00006451	Terminated	Neutral	Withdrawn due to no accrual
Insufficient Enrollment			|Insufficient Enrollment|||	1	NCT00199/NCT00199524.xml-41-	Phase 4	4	NCT00199524	Terminated	Neutral	Enrollment was slower than anticipated.
Insufficient Enrollment			|Insufficient Enrollment|||	1	NCT00528/NCT00528502.xml-56-	Phase 3	3	NCT00528502	Terminated	Neutral	Terminated due to no patient enrollment.
Insufficient Enrollment			|Insufficient Enrollment|||	1	NCT00169/NCT00169676.xml-80-	N/A	0	NCT00169676	Suspended	Neutral	Study closed due to low enrollment.
Insufficient Enrollment			|Insufficient Enrollment|||	1	NCT00485/NCT00485563.xml-57-	Phase 2	2	NCT00485563	Terminated	Neutral	Changes in treatment paradigm resulted in a lower than expected rate of accrual.
Insufficient Enrollment			|Insufficient Enrollment|||	1	NCT00216/NCT00216931.xml-35-	N/A	0	NCT00216931	Withdrawn	Neutral	No patients enrolled after three years
Insufficient Enrollment			|Insufficient Enrollment|||	1	NCT00255/NCT00255008.xml-38-	Phase 4	4	NCT00255008	Terminated	Neutral	Slow enrollment
Insufficient Enrollment			|Insufficient Enrollment|||	1	NCT00566/NCT00566644.xml-96-	Phase 3	3	NCT00566644	Terminated	Neutral	Withdrawn due to poor accrual
Insufficient Enrollment			|Insufficient Enrollment|||	1	NCT00495/NCT00495521.xml-34-	Phase 2	2	NCT00495521	Terminated	Neutral	Efforts at recruitment have halted as recruitment was poor
Insufficient Enrollment			|Insufficient Enrollment|||	1	NCT00280/NCT00280280.xml-51-	Phase 1	1	NCT00280280	Terminated	Neutral	low patient accrual
Insufficient Enrollment			|Insufficient Enrollment|||	1	NCT00559/NCT00559351.xml-55-	Phase 3	3	NCT00559351	Terminated	Neutral	difficulty in recruitment
Insufficient Enrollment			|Insufficient Enrollment|||	1	NCT00287/NCT00287378.xml-193-	N/A	0	NCT00287378	Terminated	Neutral	lack of enrollment
Insufficient Enrollment			|Insufficient Enrollment|||	1	NCT00414/NCT00414453.xml-47-	Phase 2	2	NCT00414453	Terminated	Neutral	Did not reach enrollment goals
Insufficient Enrollment			|Insufficient Enrollment|||	1	NCT00391/NCT00391534.xml-66-	Phase 3	3	NCT00391534	Terminated	Neutral	Low recruitment rate
Insufficient Enrollment			|Insufficient Enrollment|||	1	NCT00078/NCT00078806.xml-43-	Phase 3	3	NCT00078806	Terminated	Neutral	the study was terminated because of slow enrollment
Insufficient Enrollment			|Insufficient Enrollment|||	1	NCT00394/NCT00394589.xml-71-	Phase 3	3	NCT00394589	Terminated	Neutral	Study enrollment was stopped due to insufficient subject accrual.
Insufficient Enrollment			|Insufficient Enrollment|||	1	NCT00467/NCT00467636.xml-63-	N/A	0	NCT00467636	Terminated	Neutral	Difficulty recruiting (early discharge scheme initiated)
Insufficient Enrollment			|Insufficient Enrollment|||	1	NCT00126/NCT00126191.xml-66-	Phase 2	2	NCT00126191	Terminated	Neutral	closed due to slow accrual
Insufficient Enrollment			|Insufficient Enrollment|||	1	NCT01039/NCT01039350.xml-55-	Phase 2	2	NCT01039350	Terminated	Neutral	It was stopped due to a lack of recruitment after 48 patients included
Insufficient Enrollment			|Insufficient Enrollment|||	1	NCT00761/NCT00761683.xml-37-	N/A	0	NCT00761683	Terminated	Neutral	Anticipated number of patients not achieved. All Patients recruited in the study completed all study visits.
Insufficient Enrollment			|Insufficient Enrollment|||	1	NCT00324/NCT00324558.xml-62-	Phase 2	2	NCT00324558	Terminated	Neutral	Sponsor stopped due to difficulties to recruit 130 patients required by protocol
Insufficient Enrollment			|Insufficient Enrollment|||	1	NCT00183/NCT00183989.xml-37-	Phase 2	2	NCT00183989	Terminated	Neutral	Insufficient accrual
Insufficient Enrollment			|Insufficient Enrollment|||	1	"NCT00474/NCT00474409.xml-32-	Phase 4	4	NCT00474409	Terminated	Neutral	Due to poor enrollment, this study was terminated."
Insufficient Enrollment			|Insufficient Enrollment|||	1	NCT00274/NCT00274157.xml-68-	Phase 2	2	NCT00274157	Terminated	Neutral	Low enrollment
Insufficient Enrollment			|Insufficient Enrollment|||	1	NCT00305/NCT00305643.xml-81-	Phase 3	3	NCT00305643	Terminated	Neutral	Withdrawn due to low accrual. No data analyzed.
Insufficient Enrollment			|Insufficient Enrollment|||	1	NCT00293/NCT00293332.xml-85-	Phase 2	2	NCT00293332	Terminated	Neutral	Terminated due to low subject accrual
Insufficient Enrollment			|Insufficient Enrollment|||	1	NCT00211/NCT00211302.xml-72-	N/A	0	NCT00211302	Terminated	Neutral	Enrollment too difficult
Insufficient Enrollment			|Insufficient Enrollment|||	1	NCT00609/NCT00609544.xml-41-	Phase 2	2	NCT00609544	Terminated	Neutral	The study was terminated because of an inability to enroll.
Insufficient Enrollment			|Insufficient Enrollment|||	1	NCT00577/NCT00577161.xml-38-	Phase 3	3	NCT00577161	Terminated	Neutral	closed to enrollment
Insufficient Enrollment			|Insufficient Enrollment|||	1	NCT00154/NCT00154934.xml-198-	N/A	0	NCT00154934	Terminated	Neutral	difficult to enroll subjects
Insufficient Enrollment			|Insufficient Enrollment|||	1	NCT00017/NCT00017134.xml-66-	N/A	0	NCT00017134	Terminated	Neutral	Withdrawn due to poor accrual
Insufficient Enrollment			|Insufficient Enrollment|||	1	NCT00281/NCT00281671.xml-55-	Phase 1/Phase 2	1	NCT00281671	Terminated	Neutral	Slow patient enrollment.
Insufficient Enrollment			|Insufficient Enrollment|||	1	NCT00826/NCT00826566.xml-49-	N/A	0	NCT00826566	Withdrawn	Neutral	Suitable subjects could not be recruited within the estimated time frame and via the objected ways of recruitment.
Insufficient Enrollment			|Insufficient Enrollment|||	1	NCT00023/NCT00023790.xml-80-	Phase 1	1	NCT00023790	Terminated	Neutral	slow accrual
Insufficient Enrollment			|Insufficient Enrollment|||	1	NCT00509/NCT00509834.xml-59-	Phase 1/Phase 2	1	NCT00509834	Terminated	Neutral	Patient population not available
Insufficient Enrollment			|Insufficient Enrollment|||	1	NCT00145/NCT00145184.xml-73-	Phase 3	3	NCT00145184	Terminated	Neutral	Slow recruitment
Insufficient Enrollment			|Insufficient Enrollment|||	1	NCT00446/NCT00446173.xml-142-	Phase 2	2	NCT00446173	Terminated	Neutral	Terminated due to low accrual.
Insufficient Enrollment			|Insufficient Enrollment|||	1	NCT00301/NCT00301912.xml-87-	Phase 2	2	NCT00301912	Withdrawn	Neutral	Withdrawn because study never opened to accrual
Insufficient Enrollment			|Insufficient Enrollment|||	1	NCT00313/NCT00313547.xml-37-	Phase 4	4	NCT00313547	Terminated	Neutral	Very difficult to recruit patients/slow recruitment(2 patients in nearly 2 years).
Insufficient Enrollment			|Insufficient Enrollment|||	1	NCT00432/NCT00432419.xml-65-	Phase 1/Phase 2	1	NCT00432419	Terminated	Neutral	only one patient enrolled
Insufficient Enrollment			|Insufficient Enrollment|||	1	NCT00554/NCT00554697.xml-52-	N/A	0	NCT00554697	Terminated	Neutral	Unable to recruit subjects
Insufficient Enrollment			|Insufficient Enrollment|||	1	NCT00449/NCT00449618.xml-96-	Phase 4	4	NCT00449618	Terminated	Neutral	Not enough recruitment during the proposed period.
Insufficient Enrollment			|Insufficient Enrollment|||	1	NCT00444/NCT00444236.xml-59-	Phase 2/Phase 3	2	NCT00444236	Terminated	Neutral	The sponsor decided to terminate the study due to slow enrollment.
Insufficient Enrollment			|Insufficient Enrollment|||	1	NCT00106/NCT00106054.xml-46-	Phase 2	2	NCT00106054	Terminated	Neutral	After 1 year only 2 subjects enrolled and treated thus no meaningful efficacy analyses could be performed.
Insufficient Enrollment			|Insufficient Enrollment|||	1	NCT00520/NCT00520468.xml-71-	Phase 2	2	NCT00520468	Terminated	Neutral	Terminated early due to slow patient accrual.
Insufficient Enrollment			|Insufficient Enrollment|||	1	NCT00391/NCT00391313.xml-59-	Phase 3	3	NCT00391313	Terminated	Neutral	Terminated Chikungunya diseases has regressed and no more patients was suffering
Insufficient Enrollment			|Insufficient Enrollment|||	1	NCT00307/NCT00307931.xml-35-	Phase 3	3	NCT00307931	Terminated	Neutral	Study was terminated early because of slow recruitment
Insufficient Enrollment			|Insufficient Enrollment|||	1	NCT00298/NCT00298753.xml-41-	Phase 4	4	NCT00298753	Withdrawn	Neutral	no patients could be recruited
Insufficient Enrollment			|Insufficient Enrollment|||	1	NCT00907/NCT00907608.xml-55-	N/A	0	NCT00907608	Terminated	Neutral	Due to difficulty in patient recruitment
Insufficient Enrollment			|Insufficient Enrollment|||	1	NCT00141/NCT00141544.xml-32-	Phase 2	2	NCT00141544	Terminated	Neutral	Lack of enrollment
Insufficient Enrollment			|Insufficient Enrollment|||	1	NCT00209/NCT00209287.xml-78-	Phase 4	4	NCT00209287	Terminated	Neutral	Recruitment problematic
Insufficient Enrollment			|Insufficient Enrollment|||	1	NCT00308/NCT00308789.xml-53-	Phase 2	2	NCT00308789	Terminated	Neutral	Poor enrollment
Insufficient Enrollment			|Insufficient Enrollment|||	1	NCT00436/NCT00436345.xml-37-	Phase 3	3	NCT00436345	Terminated	Neutral	recruitment issues
Insufficient Enrollment			|Insufficient Enrollment|||	1	"NCT00429/NCT00429858.xml-116-	Phase 2	2	NCT00429858	Suspended	Neutral	Study accrual rate is very slow, it was mandated by NCI to be terminated."
Insufficient Enrollment			|Insufficient Enrollment|||	1	NCT00373/NCT00373763.xml-40-	N/A	0	NCT00373763	Withdrawn	Neutral	No patients could be recruited and randomized due to other center offering backdoor for treatment.
Insufficient Enrollment			|Insufficient Enrollment|||	1	NCT00215/NCT00215748.xml-47-	Phase 2	2	NCT00215748	Terminated	Neutral	slow accrual
Insufficient Enrollment			|Insufficient Enrollment|||	1	NCT00465/NCT00465257.xml-33-	Phase 4	4	NCT00465257	Suspended	Neutral	Due to lack of malaria patients in Zanzibar the study has been suspended.
Insufficient Enrollment			|Insufficient Enrollment|||	1	NCT00252/NCT00252122.xml-48-	Phase 4	4	NCT00252122	Terminated	Neutral	Recruitment was very slow.
Insufficient Enrollment			|Insufficient Enrollment|||	1	NCT00850/NCT00850980.xml-51-	Phase 2	2	NCT00850980	Withdrawn	Neutral	unable to recruit
Insufficient Enrollment			|Insufficient Enrollment|||	1	NCT00892/NCT00892268.xml-81-	Phase 2	2	NCT00892268	Terminated	Neutral	Poor accural
Insufficient Enrollment			|Insufficient Enrollment|||	1	NCT00444/NCT00444249.xml-65-	N/A	0	NCT00444249	Terminated	Neutral	Because only a few patients follow the inclusion and exclusion criteria.
Insufficient Enrollment			|Insufficient Enrollment|||	1	NCT00906/NCT00906048.xml-48-	Phase 3	3	NCT00906048	Terminated	Neutral	lack of recruitment
Insufficient Enrollment			|Insufficient Enrollment|||	1	NCT00210/NCT00210730.xml-65-	Phase 3	3	NCT00210730	Terminated	Neutral	This study was stopped early due to slow enrollment.
Insufficient Enrollment			|Insufficient Enrollment|||	1	NCT00627/NCT00627913.xml-34-	N/A	0	NCT00627913	Terminated	Neutral	Study terminated due to insufficient subject participation
Insufficient Enrollment			|Insufficient Enrollment|||	1	NCT00362/NCT00362466.xml-33-	Phase 3	3	NCT00362466	Terminated	Neutral	Insufficient Enrollment
Insufficient Enrollment			|Insufficient Enrollment|||	1	NCT00243/NCT00243984.xml-66-	Phase 3	3	NCT00243984	Suspended	Neutral	Study was discontinued because of high drop out rate.
Insufficient Enrollment			|Insufficient Enrollment|||	1	NCT00443/NCT00443261.xml-43-	Phase 1	1	NCT00443261	Terminated	Neutral	Accrual problems
Insufficient Enrollment			|Insufficient Enrollment|||	1	NCT00151/NCT00151307.xml-54-	Phase 2/Phase 3	2	NCT00151307	Terminated	Neutral	Could not recruit any more people.
Insufficient Enrollment			|Insufficient Enrollment|||	1	NCT00107/NCT00107315.xml-69-	Phase 2	2	NCT00107315	Terminated	Neutral	Withdrawn due to low accrual
Insufficient Enrollment			|Insufficient Enrollment|||	1	NCT00569/NCT00569686.xml-43-	N/A	0	NCT00569686	Withdrawn	Neutral	No subject meeting criteria
Insufficient Enrollment			|Insufficient Enrollment|||	1	NCT00598/NCT00598871.xml-78-	Phase 2	2	NCT00598871	Terminated	Neutral	slow recruitment
Insufficient Enrollment			|Insufficient Enrollment|||	1	NCT00486/NCT00486174.xml-72-	N/A	0	NCT00486174	Withdrawn	Neutral	primary site withdrew due to competing study: never enrolled any subjects.
Insufficient Enrollment			|Insufficient Enrollment|||	1	"NCT00387/NCT00387478.xml-38-	Phase 2	2	NCT00387478	Suspended	Neutral	Enrollement target could not be achieved, study will potentially be resumed"
Insufficient Enrollment			|Insufficient Enrollment|||	1	NCT00265/NCT00265005.xml-136-	Phase 1	1	NCT00265005	Terminated	Neutral	difficulty in recruiting subjects
Insufficient Enrollment			|Insufficient Enrollment|||	1	NCT00769/NCT00769990.xml-62-	Phase 1/Phase 2	1	NCT00769990	Terminated	Neutral	Slow accrual
Insufficient Enrollment			|Insufficient Enrollment|||	1	NCT00540/NCT00540735.xml-53-	Phase 3	3	NCT00540735	Terminated	Neutral	Big difficulties to enroll patients
Insufficient Enrollment			|Insufficient Enrollment|||	1	NCT00686/NCT00686894.xml-39-	Phase 4	4	NCT00686894	Terminated	Neutral	Poor Enrollment
Insufficient Enrollment			|Insufficient Enrollment|||	1	NCT00427/NCT00427960.xml-33-	Phase 4	4	NCT00427960	Terminated	Neutral	Due to inadequate recruitment
Insufficient Enrollment			|Insufficient Enrollment|||	1	NCT00113/NCT00113698.xml-63-	Phase 3	3	NCT00113698	Terminated	Neutral	lower than expected enrollment
Insufficient Enrollment			|Insufficient Enrollment|||	1	NCT00257/NCT00257309.xml-225-	Phase 4	4	NCT00257309	Terminated	Neutral	Slow recruitment
Insufficient Enrollment			|Insufficient Enrollment|||	1	NCT00566/NCT00566046.xml-43-	Phase 3	3	NCT00566046	Terminated	Neutral	Sponsor decision because of to small enrollement
Insufficient Enrollment			|Insufficient Enrollment|||	1	NCT00179/NCT00179192.xml-45-	Phase 2	2	NCT00179192	Terminated	Neutral	non-enrollment
Insufficient Enrollment			|Insufficient Enrollment|||	1	NCT00311/NCT00311467.xml-88-	Phase 3	3	NCT00311467	Terminated	Neutral	no patient recruitment
Insufficient Enrollment			|Insufficient Enrollment|||	1	"NCT00501/NCT00501345.xml-77-	Phase 3	3	NCT00501345	Terminated	Neutral	Low accrual, study terminated."
Insufficient Enrollment			|Insufficient Enrollment|||	1	NCT00273/NCT00273741.xml-65-	Phase 3	3	NCT00273741	Terminated	Neutral	difficulty of recrutement
Insufficient Enrollment			|Insufficient Enrollment|||	1	NCT00461/NCT00461929.xml-60-	Phase 4	4	NCT00461929	Terminated	Neutral	study terminated 12Feb09 due to low recruitment
Insufficient Enrollment			|Insufficient Enrollment|||	1	NCT00121/NCT00121745.xml-68-	Phase 1	1	NCT00121745	Terminated	Neutral	poor enrollment
Insufficient Enrollment			|Insufficient Enrollment|||	1	NCT00221/NCT00221663.xml-63-	Phase 2/Phase 3	2	NCT00221663	Terminated	Neutral	slow recruitment
Insufficient Enrollment			|Insufficient Enrollment|||	1	NCT00594/NCT00594594.xml-50-	Phase 1	1	NCT00594594	Terminated	Neutral	Unable to recruit enough patients to continue on with the study.
Insufficient Enrollment			|Insufficient Enrollment|||	1	NCT00054/NCT00054834.xml-31-	Phase 1	1	NCT00054834	Terminated	Neutral	lack of accrual
Insufficient Enrollment			|Insufficient Enrollment|||	1	NCT00366/NCT00366353.xml-96-	N/A	0	NCT00366353	Terminated	Neutral	Difficulty obtaining enrollment
Insufficient Enrollment			|Insufficient Enrollment|||	1	NCT00312/NCT00312754.xml-35-	Phase 4	4	NCT00312754	Terminated	Neutral	insufficient enrollment
Insufficient Enrollment			|Insufficient Enrollment|||	1	NCT00156/NCT00156572.xml-106-	Phase 3	3	NCT00156572	Terminated	Neutral	decreasing rate of enrollment
Insufficient Enrollment			|Insufficient Enrollment|||	1	NCT00465/NCT00465673.xml-60-	Phase 2	2	NCT00465673	Terminated	Neutral	Low recruitment
Insufficient Enrollment			|Insufficient Enrollment|||	1	NCT00113/NCT00113802.xml-43-	Phase 2	2	NCT00113802	Terminated	Neutral	low accrual
Insufficient Enrollment			|Insufficient Enrollment|||	1	NCT00513/NCT00513513.xml-57-	Phase 2	2	NCT00513513	Terminated	Neutral	Poor recruitment.
Insufficient Enrollment			|Insufficient Enrollment|||	1	NCT00306/NCT00306917.xml-39-	Phase 4	4	NCT00306917	Terminated	Neutral	Terminated due to limited enrollment and follow up.
Insufficient Enrollment			|Insufficient Enrollment|||	1	NCT00875/NCT00875875.xml-37-	Phase 4	4	NCT00875875	Withdrawn	Neutral	No study population in Mexico (H1N1). Study withdrawn from IRB consideration.
Insufficient Enrollment			|Insufficient Enrollment|||	1	NCT00176/NCT00176631.xml-68-	Phase 2	2	NCT00176631	Terminated	Neutral	slow accrual
Insufficient Enrollment			|Insufficient Enrollment|||	1	NCT00628/NCT00628264.xml-35-	Phase 2	2	NCT00628264	Terminated	Neutral	The study was terminated due to a considerably lower recruitment rate than anticipated
Insufficient Enrollment			|Insufficient Enrollment|||	1	NCT00642/NCT00642356.xml-32-	Phase 4	4	NCT00642356	Terminated	Neutral	slow enrollment
Insufficient Enrollment			|Insufficient Enrollment|||	1	NCT00440/NCT00440479.xml-56-	N/A	0	NCT00440479	Terminated	Neutral	Recruitment too slow. Number of eligible patients probably to low. Patients enrolled and/or in follow-up will be followed up in the Valeo study.
Insufficient Enrollment			|Insufficient Enrollment|||	1	NCT00279/NCT00279266.xml-52-	N/A	0	NCT00279266	Suspended	Neutral	inadequate recruitment
Insufficient Enrollment			|Insufficient Enrollment|||	1	NCT00672/NCT00672178.xml-61-	Phase 1/Phase 2	1	NCT00672178	Terminated	Neutral	Slow accrual
Insufficient Enrollment			|Insufficient Enrollment|||	1	NCT00364/NCT00364533.xml-75-	Phase 3	3	NCT00364533	Terminated	Neutral	This decision was made based on the slow recruitment and high discontinuation rates in the study.
Insufficient Enrollment			|Insufficient Enrollment|||	1	NCT00200/NCT00200694.xml-31-	Phase 4	4	NCT00200694	Terminated	Neutral	difficulty in patients's inclusion
Insufficient Enrollment			|Insufficient Enrollment|||	1	NCT00574/NCT00574041.xml-33-	Phase 4	4	NCT00574041	Terminated	Neutral	Terminated due to poor recruitment
Insufficient Enrollment			|Insufficient Enrollment|||	1	NCT00021/NCT00021229.xml-117-	Phase 1/Phase 2	1	NCT00021229	Terminated	Neutral	Poor accrual
Insufficient Enrollment			|Insufficient Enrollment|||	1	"NCT00723/NCT00723879.xml-36-	N/A	0	NCT00723879	Terminated	Neutral	Because of slow recruitment; Despite the study was started long time ago (Oct 2004), we have not reached the projected number of patients (150 patients)"
Insufficient Enrollment			|Insufficient Enrollment|||	1	NCT00703/NCT00703339.xml-48-	Phase 2	2	NCT00703339	Terminated	Neutral	Lack of enrollment to the trial.Very difficult popultion to recruit.
Insufficient Enrollment			|Insufficient Enrollment|||	1	NCT00308/NCT00308204.xml-58-	Phase 2	2	NCT00308204	Terminated	Neutral	inadequate number of enrolled study subjects
Insufficient Enrollment			|Insufficient Enrollment|||	1	NCT00674/NCT00674128.xml-32-	N/A	0	NCT00674128	Terminated	Neutral	Slow accrual.
Insufficient Enrollment			|Insufficient Enrollment|||	1	NCT00449/NCT00449423.xml-44-	Phase 2	2	NCT00449423	Terminated	Neutral	due to slow recruitment
Insufficient Enrollment			|Insufficient Enrollment|||	1	NCT00204/NCT00204997.xml-34-	N/A	0	NCT00204997	Terminated	Neutral	slow accrual
Insufficient Enrollment			|Insufficient Enrollment|||	1	NCT00448/NCT00448097.xml-68-	Phase 2	2	NCT00448097	Terminated	Neutral	lack of patient population - slow accrual
Insufficient Enrollment			|Insufficient Enrollment|||	1	NCT00259/NCT00259285.xml-33-	Phase 2	2	NCT00259285	Terminated	Neutral	Trial was stopped early due to low enrollment.
Insufficient Enrollment			|Insufficient Enrollment|||	1	"NCT00613/NCT00613509.xml-49-	Phase 2	2	NCT00613509	Terminated	Neutral	No safety concerns, the study was terminated due to slow enrollment. All enrolled patients will be followed per protocol."
Insufficient Enrollment			|Insufficient Enrollment|||	1	NCT00625/NCT00625183.xml-81-	Phase 2	2	NCT00625183	Terminated	Neutral	Withdrawn due to poor/low accrual
Insufficient Enrollment			|Insufficient Enrollment|||	1	"NCT00477/NCT00477503.xml-107-	Phase 1	1	NCT00477503	Terminated	Neutral	One participant enrolled, study terminated ."
Insufficient Enrollment			|Insufficient Enrollment|||	1	NCT00171/NCT00171431.xml-31-	Phase 3	3	NCT00171431	Terminated	Neutral	This study was terminated early in May 2006 due to low patient enrollment
Insufficient Enrollment			|Insufficient Enrollment|||	1	"NCT00121/NCT00121537.xml-31-	N/A	0	NCT00121537	Terminated	Neutral	terminated, due to lack enrollment,"
Insufficient Enrollment			|Insufficient Enrollment|||	1	NCT00508/NCT00508157.xml-41-	Phase 4	4	NCT00508157	Terminated	Neutral	Slow Accrual
Insufficient Enrollment			|Insufficient Enrollment|||	1	NCT00383/NCT00383006.xml-51-	Phase 1	1	NCT00383006	Withdrawn	Neutral	Difficulties in finding enough study participants.
Insufficient Enrollment			|Insufficient Enrollment|||	1	NCT00919/NCT00919464.xml-48-	N/A	0	NCT00919464	Terminated	Neutral	low enrollment
Insufficient Enrollment			|Insufficient Enrollment|||	1	NCT00529/NCT00529230.xml-63-	N/A	0	NCT00529230	Terminated	Neutral	Low accrual rate.
Insufficient Enrollment			|Insufficient Enrollment|||	1	NCT00472/NCT00472433.xml-48-	Phase 2	2	NCT00472433	Terminated	Neutral	no eligible patient
Insufficient Enrollment			|Insufficient Enrollment|||	1	NCT00568/NCT00568529.xml-41-	Phase 2	2	NCT00568529	Suspended	Neutral	There are not enough patients enrolled.
Insufficient Enrollment			|Insufficient Enrollment|||	1	NCT00620/NCT00620100.xml-33-	Phase 2	2	NCT00620100	Terminated	Neutral	the study was early terminated due to lack of recruitment.
Insufficient Enrollment			|Insufficient Enrollment|||	1	NCT00651/NCT00651391.xml-42-	Phase 3	3	NCT00651391	Terminated	Neutral	Slow enrollment
Insufficient Enrollment			|Insufficient Enrollment|||	1	NCT00216/NCT00216437.xml-71-	Phase 1	1	NCT00216437	Terminated	Neutral	lack of accrual
Insufficient Enrollment			|Insufficient Enrollment|||	1	NCT00495/NCT00495378.xml-57-	Phase 4	4	NCT00495378	Terminated	Neutral	This study was stopped due to slow enrollment after enrolling 25 of 200 patients.
Insufficient Enrollment			|Insufficient Enrollment|||	1	NCT00714/NCT00714519.xml-38-	Phase 2	2	NCT00714519	Terminated	Neutral	The study was terminated due to the inability to enroll subjects.
Insufficient Enrollment			|Insufficient Enrollment|||	1	NCT00700/NCT00700011.xml-81-	Phase 2	2	NCT00700011	Terminated	Neutral	poor accrual
Insufficient Enrollment			|Insufficient Enrollment|||	1	NCT00064/NCT00064649.xml-51-	Phase 3	3	NCT00064649	Terminated	Neutral	Inability to recruit required sample size.
Insufficient Enrollment			|Insufficient Enrollment|||	1	NCT00607/NCT00607477.xml-33-	N/A	0	NCT00607477	Terminated	Neutral	Study has been terminated due to poor accrual.
Insufficient Enrollment			|Insufficient Enrollment|||	1	NCT00299/NCT00299169.xml-63-	Phase 4	4	NCT00299169	Terminated	Neutral	insufficient recruitment/enrollment
Insufficient Enrollment			|Insufficient Enrollment|||	1	NCT00582/NCT00582790.xml-51-	Phase 2	2	NCT00582790	Terminated	Neutral	slow accrual
Insufficient Enrollment			|Insufficient Enrollment|||	1	NCT00178/NCT00178854.xml-40-	Phase 4	4	NCT00178854	Withdrawn	Neutral	failed recruitment efforts
Insufficient Enrollment			|Insufficient Enrollment|||	1	"NCT00681/NCT00681668.xml-32-	Phase 2	2	NCT00681668	Terminated	Neutral	Recruitment behind plan, no increase expected"
Insufficient Enrollment			|Insufficient Enrollment|||	1	NCT00083/NCT00083434.xml-32-	Phase 3	3	NCT00083434	Terminated	Neutral	This study was stopped because of an inadequate rate of enrollment.
Insufficient Enrollment			|Insufficient Enrollment|||	1	NCT00307/NCT00307476.xml-149-	N/A	0	NCT00307476	Terminated	Neutral	Unable to recruit target enrollment numbers
Insufficient Enrollment			|Insufficient Enrollment|||	1	NCT00171/NCT00171925.xml-34-	Phase 3	3	NCT00171925	Terminated	Neutral	Recruitment in study could not be reached after 8 yrs of recruiting
Insufficient Enrollment			|Insufficient Enrollment|||	1	NCT00483/NCT00483600.xml-45-	N/A	0	NCT00483600	Terminated	Neutral	unable to enroll
Insufficient Enrollment			|Insufficient Enrollment|||	1	NCT00769/NCT00769652.xml-102-	N/A	0	NCT00769652	Terminated	Neutral	slow accrual
Insufficient Enrollment			|Insufficient Enrollment|||	1	NCT00592/NCT00592410.xml-40-	Phase 2	2	NCT00592410	Terminated	Neutral	no enrollment
Insufficient Enrollment			|Insufficient Enrollment|||	1	NCT00234/NCT00234481.xml-32-	Phase 1	1	NCT00234481	Terminated	Neutral	Study closed due to slow enrollment
Insufficient Enrollment			|Insufficient Enrollment|||	1	NCT00732/NCT00732927.xml-53-	Phase 3	3	NCT00732927	Terminated	Neutral	slow recruitment rate
Insufficient Enrollment			|Insufficient Enrollment|||	1	NCT00999/NCT00999479.xml-53-	N/A	0	NCT00999479	Terminated	Neutral	Poor enrollment
Insufficient Enrollment			|Insufficient Enrollment|||	1	NCT00277/NCT00277758.xml-50-	Phase 1	1	NCT00277758	Terminated	Neutral	Insufficient rate of volunteer accrual.
Insufficient Enrollment			|Insufficient Enrollment|||	1	NCT00111/NCT00111488.xml-33-	Phase 3	3	NCT00111488	Terminated	Neutral	Slow enrollment
Insufficient Enrollment			|Insufficient Enrollment|||	1	"NCT00768/NCT00768248.xml-54-	N/A	0	NCT00768248	Terminated	Neutral	No longer enrolling patients, not enough enrollment"
Insufficient Enrollment			|Insufficient Enrollment|||	1	NCT00418/NCT00418873.xml-35-	Phase 4	4	NCT00418873	Terminated	Neutral	Study was stopped due to difficulty in patient enrollment
Insufficient Enrollment			|Insufficient Enrollment|||	1	NCT00821/NCT00821184.xml-38-	Phase 3	3	NCT00821184	Terminated	Neutral	Insufficient subject availability/findings for data analysis
Insufficient Enrollment			|Insufficient Enrollment|||	1	NCT00420/NCT00420407.xml-33-	N/A	0	NCT00420407	Terminated	Neutral	accrual rate
Insufficient Enrollment			|Insufficient Enrollment|||	1	NCT00210/NCT00210626.xml-51-	Phase 2	2	NCT00210626	Terminated	Neutral	The study was stopped early due to slow enrollment
Insufficient Enrollment			|Insufficient Enrollment|||	1	NCT00256/NCT00256997.xml-74-	Phase 4	4	NCT00256997	Terminated	Neutral	Trial was stopped due to slow recruitment. There were no safety concerns in the trial.
Insufficient Enrollment			|Insufficient Enrollment|||	1	NCT00587/NCT00587275.xml-68-	Phase 2	2	NCT00587275	Terminated	Neutral	Terminated for lack of enrollment
Insufficient Enrollment			|Insufficient Enrollment|||	1	NCT00376/NCT00376766.xml-70-	Phase 3	3	NCT00376766	Terminated	Neutral	recruitment recruitment recruitment recruitment difficulties
Insufficient Enrollment			|Insufficient Enrollment|||	1	NCT00855/NCT00855842.xml-46-	N/A	0	NCT00855842	Terminated	Neutral	inadequate enrollment
Insufficient Enrollment			|Insufficient Enrollment|||	1	NCT00470/NCT00470028.xml-66-	Phase 1/Phase 2	1	NCT00470028	Terminated	Neutral	Low recruitment.
Insufficient Enrollment			|Insufficient Enrollment|||	1	NCT00379/NCT00379366.xml-76-	Phase 2/Phase 3	2	NCT00379366	Terminated	Neutral	lack of patients
Insufficient Enrollment			|Insufficient Enrollment|||	1	NCT00665/NCT00665821.xml-36-	N/A	0	NCT00665821	Terminated	Neutral	From Sept./08 to April/09 only 30 subjects were recruited. It has proved extremely difficult to recruit subjects.
Insufficient Enrollment			|Insufficient Enrollment|||	1	NCT00038/NCT00038766.xml-59-	Phase 2	2	NCT00038766	Terminated	Neutral	Unable to enroll into study.
Insufficient Enrollment			|Insufficient Enrollment|||	1	NCT00651/NCT00651131.xml-46-	Phase 4	4	NCT00651131	Terminated	Neutral	terminated due to slow enrollment
Insufficient Enrollment			|Insufficient Enrollment|||	1	NCT00728/NCT00728000.xml-47-	Phase 2	2	NCT00728000	Withdrawn	Neutral	study withdrawn due to lack of enrollment
Insufficient Enrollment			|Insufficient Enrollment|||	1	"NCT00529/NCT00529464.xml-127-	Phase 3	3	NCT00529464	Terminated	Neutral	Two participants enrolled, both inevaluable."
Insufficient Enrollment			|Insufficient Enrollment|||	1	NCT01011/NCT01011634.xml-107-	Phase 4	4	NCT01011634	Terminated	Neutral	7% enrollment. Study terminated after a small number of recruited patients
Insufficient Enrollment			|Insufficient Enrollment|||	1	NCT00434/NCT00434941.xml-42-	Phase 2	2	NCT00434941	Terminated	Neutral	Due to the slow rate of recruitment the study was stopped.
Insufficient Enrollment			|Insufficient Enrollment|||	1	NCT00115/NCT00115336.xml-63-	Phase 4	4	NCT00115336	Terminated	Neutral	Poor accrual
Insufficient Enrollment			|Insufficient Enrollment|||	1	NCT00060/NCT00060450.xml-51-	Phase 3	3	NCT00060450	Terminated	Neutral	Slow Enrollment
Insufficient Enrollment			|Insufficient Enrollment|||	1	NCT00587/NCT00587119.xml-62-	N/A	0	NCT00587119	Terminated	Neutral	Lack of enrollment
Insufficient Enrollment			|Insufficient Enrollment|||	1	NCT00382/NCT00382161.xml-56-	Phase 3	3	NCT00382161	Withdrawn	Neutral	not enough patients meeting inclusion criteria
Insufficient Enrollment			|Insufficient Enrollment|||	1	NCT00842/NCT00842413.xml-53-	N/A	0	NCT00842413	Terminated	Neutral	not enough enrollment
Insufficient Enrollment			|Insufficient Enrollment|||	1	NCT00216/NCT00216151.xml-77-	Phase 2	2	NCT00216151	Terminated	Neutral	Study terminated due to low patient enrollment.
Insufficient Enrollment			|Insufficient Enrollment|||	1	NCT00263/NCT00263016.xml-41-	Phase 2	2	NCT00263016	Terminated	Neutral	Slow recruitment
Insufficient Enrollment			|Insufficient Enrollment|||	1	NCT00145/NCT00145145.xml-50-	Phase 1/Phase 2	1	NCT00145145	Terminated	Neutral	Poor Accrual
Insufficient Enrollment			|Insufficient Enrollment|||	1	"NCT00796/NCT00796250.xml-33-	Phase 3	3	NCT00796250	Terminated	Neutral	Due to poor patient recruitment, a decision was made to terminate this trial."
Insufficient Enrollment			|Insufficient Enrollment|||	1	NCT00421/NCT00421187.xml-78-	Phase 4	4	NCT00421187	Terminated	Neutral	Unable to recruit subjects in the Turkey site.
Insufficient Enrollment			|Insufficient Enrollment|||	1	NCT00651/NCT00651378.xml-37-	Phase 4	4	NCT00651378	Terminated	Neutral	Slow enrollment [HIGH SCREEN FAILURE RATE]
Insufficient Enrollment			|Insufficient Enrollment|||	1	NCT00257/NCT00257699.xml-96-	Phase 2	2	NCT00257699	Terminated	Neutral	Inadequate recruitment to meet completion date
Insufficient Enrollment			|Insufficient Enrollment|||	1	NCT00447/NCT00447031.xml-50-	N/A	0	NCT00447031	Withdrawn	Neutral	Insufficient patients who met inclusion criteria
Insufficient Enrollment			|Insufficient Enrollment|||	1	NCT00617/NCT00617214.xml-37-	N/A	0	NCT00617214	Terminated	Neutral	Difficulty finding eligible sites/patients:current situation in health policy cause negative effects on existing/planned contracts for integrated care programs
Insufficient Enrollment			|Insufficient Enrollment|||	1	NCT00807/NCT00807235.xml-41-	Phase 2	2	NCT00807235	Terminated	Neutral	Slow enrollment
Insufficient Enrollment			|Insufficient Enrollment|||	1	NCT00464/NCT00464191.xml-176-	Phase 4	4	NCT00464191	Terminated	Neutral	The study has been terminated because too few patients have been recruited
Insufficient Enrollment			|Insufficient Enrollment|||	1	NCT00287/NCT00287859.xml-68-	Phase 1	1	NCT00287859	Terminated	Neutral	Withdrawn due to low accrual
Insufficient Enrollment			|Insufficient Enrollment|||	1	"NCT00805/NCT00805116.xml-47-	N/A	0	NCT00805116	Terminated	Neutral	Recruitment to slow, most patients to well for treatment"
Insufficient Enrollment			|Insufficient Enrollment|||	1	NCT00276/NCT00276146.xml-57-	Phase 2	2	NCT00276146	Terminated	Neutral	The NHLBI BSMB recommended closure due to poor enrollment.
Insufficient Enrollment			|Insufficient Enrollment|||	1	NCT00318/NCT00318110.xml-57-	Phase 2	2	NCT00318110	Terminated	Neutral	Unable to meet subject enrollment goal.
Insufficient Enrollment			|Insufficient Enrollment|||	1	NCT00260/NCT00260741.xml-52-	Phase 1/Phase 2	1	NCT00260741	Terminated	Neutral	Discontinued due to non-enrollment.
Insufficient Enrollment			|Insufficient Enrollment|||	1	NCT00313/NCT00313196.xml-48-	Phase 3	3	NCT00313196	Terminated	Neutral	Slow enrollment
Insufficient Enrollment			|Insufficient Enrollment|||	1	NCT00245/NCT00245505.xml-39-	Phase 3	3	NCT00245505	Terminated	Neutral	Study terminated due to lack of eligible patients
Insufficient Enrollment			|Insufficient Enrollment|||	1	NCT00441/NCT00441584.xml-40-	Phase 3	3	NCT00441584	Terminated	Neutral	Subject accrual was prematurely terminated due slow enrollment.
Insufficient Enrollment			|Insufficient Enrollment|||	1	"NCT00485/NCT00485290.xml-36-	N/A	0	NCT00485290	Terminated	Neutral	No eligible patients were found, the study stopped without including any patients"
Insufficient Enrollment			|Insufficient Enrollment|||	1	NCT00705/NCT00705471.xml-43-	N/A	0	NCT00705471	Terminated	Neutral	Study stopped prematurely due to enrolment challenges.
Insufficient Enrollment			|Insufficient Enrollment|||	1	NCT00972/NCT00972218.xml-69-	Phase 4	4	NCT00972218	Terminated	Neutral	Difficulty with enrollment
Insufficient Enrollment			|Insufficient Enrollment|||	1	NCT00238/NCT00238134.xml-59-	Phase 2	2	NCT00238134	Withdrawn	Neutral	No patients had been accrued.
Insufficient Enrollment			|Insufficient Enrollment|||	1	NCT00216/NCT00216424.xml-77-	Phase 4	4	NCT00216424	Terminated	Neutral	lack of accrual
Insufficient Enrollment			|Insufficient Enrollment|||	1	NCT00531/NCT00531310.xml-78-	Phase 2	2	NCT00531310	Terminated	Neutral	Poor accrual
Insufficient Enrollment			|Insufficient Enrollment|||	1	NCT00799/NCT00799448.xml-33-	Phase 4	4	NCT00799448	Terminated	Neutral	Low recruitment status
Insufficient Enrollment			|Insufficient Enrollment|||	1	NCT00091/NCT00091845.xml-59-	Phase 1	1	NCT00091845	Terminated	Neutral	Due to limited pool of eligble WNV patients
Insufficient Enrollment			|Insufficient Enrollment|||	1	NCT00352/NCT00352664.xml-98-	Phase 3	3	NCT00352664	Terminated	Neutral	Low patient accrual
Insufficient Enrollment			|Insufficient Enrollment|||	1	NCT00254/NCT00254228.xml-58-	N/A	0	NCT00254228	Terminated	Neutral	Terminated due to slow recruitment
Insufficient Enrollment			|Insufficient Enrollment|||	1	NCT00115/NCT00115349.xml-54-	Phase 2	2	NCT00115349	Terminated	Neutral	due to low enrollment
Insufficient Enrollment			|Insufficient Enrollment|||	1	NCT00373/NCT00373074.xml-91-	Phase 2/Phase 3	2	NCT00373074	Terminated	Neutral	Lack of subject population for PI
Insufficient Enrollment			|Insufficient Enrollment|||	1	NCT00527/NCT00527982.xml-158-	Phase 2	2	NCT00527982	Terminated	Neutral	Termination due to poor accrual.
Insufficient Enrollment			|Insufficient Enrollment|||	1	NCT00358/NCT00358423.xml-72-	Phase 1/Phase 2	1	NCT00358423	Terminated	Neutral	Difficulty enrolling eligible subjects
Insufficient Enrollment			|Insufficient Enrollment|||	1	NCT00805/NCT00805974.xml-99-	N/A	0	NCT00805974	Terminated	Neutral	difficulties for including diabetic patients
Insufficient Enrollment			|Insufficient Enrollment|||	1	NCT00511/NCT00511134.xml-59-	Phase 4	4	NCT00511134	Terminated	Neutral	Study has been terminated due low recruitment of participant population.
Insufficient Enrollment			|Insufficient Enrollment|||	1	NCT00385/NCT00385567.xml-77-	Phase 2	2	NCT00385567	Terminated	Neutral	Difficulty recruiting eligible patients in timely fashion
Insufficient Enrollment			|Insufficient Enrollment|||	1	NCT00267/NCT00267332.xml-47-	Phase 3	3	NCT00267332	Terminated	Neutral	Low accrual
Insufficient Enrollment			|Insufficient Enrollment|||	1	NCT00311/NCT00311896.xml-51-	Phase 3	3	NCT00311896	Terminated	Neutral	Sponsor stopped due to difficulties to recruit 402 patients required by protocol
Insufficient Enrollment			|Insufficient Enrollment|||	1	NCT00167/NCT00167791.xml-38-	N/A	0	NCT00167791	Terminated	Neutral	lack of enrollment
Insufficient Enrollment			|Insufficient Enrollment|||	1	NCT00476/NCT00476827.xml-72-	Phase 2	2	NCT00476827	Terminated	Neutral	Slow accrual
Insufficient Enrollment			|Insufficient Enrollment|||	1	NCT00332/NCT00332085.xml-67-	Phase 1	1	NCT00332085	Terminated	Neutral	Issues w/recruitment
Insufficient Enrollment			|Insufficient Enrollment|||	1	NCT00119/NCT00119314.xml-82-	Phase 2	2	NCT00119314	Terminated	Neutral	slow accrual
Insufficient Enrollment			|Insufficient Enrollment|||	1	NCT00589/NCT00589407.xml-39-	N/A	0	NCT00589407	Suspended	Neutral	there is a problem in recruting the paricipents
Insufficient Enrollment			|Insufficient Enrollment|||	1	NCT00118/NCT00118053.xml-90-	Phase 2	2	NCT00118053	Terminated	Neutral	slow accrual
Insufficient Enrollment			|Insufficient Enrollment|||	1	NCT00291/NCT00291850.xml-50-	Phase 2	2	NCT00291850	Terminated	Neutral	no patient recruitment
Insufficient Enrollment			|Insufficient Enrollment|||	1	NCT00615/NCT00615381.xml-165-	N/A	0	NCT00615381	Withdrawn	Neutral	Study was not initiated and has been withdrawn due to lack of appropriate cases
Insufficient Enrollment			|Insufficient Enrollment|||	1	NCT00832/NCT00832403.xml-48-	N/A	0	NCT00832403	Suspended	Neutral	lack of new patients
Insufficient Enrollment			|Insufficient Enrollment|||	1	NCT00416/NCT00416364.xml-136-	N/A	0	NCT00416364	Terminated	Neutral	Inadequate accrural rates
Insufficient Enrollment			|Insufficient Enrollment|||	1	NCT00418/NCT00418132.xml-69-	Phase 1	1	NCT00418132	Terminated	Neutral	Study terminated early due to difficulties in subject recruitment
Insufficient Enrollment			|Insufficient Enrollment|||	1	NCT00320/NCT00320320.xml-44-	Phase 2	2	NCT00320320	Terminated	Neutral	Poor accrual
Insufficient Enrollment			|Insufficient Enrollment|||	1	NCT00726/NCT00726466.xml-97-	Phase 1	1	NCT00726466	Withdrawn	Neutral	Lack of recruitment
Insufficient Enrollment			|Insufficient Enrollment|||	1	NCT00228/NCT00228371.xml-114-	Phase 2/Phase 3	2	NCT00228371	Terminated	Neutral	insufficent enrolement
Insufficient Enrollment			|Insufficient Enrollment|||	1	NCT00315/NCT00315913.xml-32-	Phase 2	2	NCT00315913	Terminated	Neutral	Low study enrollment
Insufficient Enrollment			|Insufficient Enrollment|||	1	NCT00712/NCT00712062.xml-46-	Phase 2	2	NCT00712062	Terminated	Neutral	Lack of accrual
Insufficient Enrollment			|Insufficient Enrollment|||	1	NCT00125/NCT00125801.xml-47-	Phase 3	3	NCT00125801	Terminated	Neutral	Lack of patients
Insufficient Enrollment			|Insufficient Enrollment|||	1	NCT00442/NCT00442507.xml-44-	Phase 2	2	NCT00442507	Terminated	Neutral	Slow accruals
Insufficient Enrollment			|Insufficient Enrollment|||	1	NCT00493/NCT00493038.xml-34-	Phase 4	4	NCT00493038	Terminated	Neutral	The study was prematurely terminated due to slow enrollment beyond the planned study timelines.
Insufficient Enrollment			|Insufficient Enrollment|||	1	NCT00265/NCT00265616.xml-51-	Phase 3	3	NCT00265616	Terminated	Neutral	Insufficient recruitment
Insufficient Enrollment			|Insufficient Enrollment|||	1	NCT00782/NCT00782652.xml-49-	Phase 2	2	NCT00782652	Terminated	Neutral	Slow enrollment
Insufficient Enrollment			|Insufficient Enrollment|||	1	NCT00599/NCT00599651.xml-110-	N/A	0	NCT00599651	Terminated	Neutral	Study was closed due to extremely low enrollment
Insufficient Enrollment			|Insufficient Enrollment|||	1	NCT00974/NCT00974740.xml-62-	Phase 1	1	NCT00974740	Terminated	Neutral	for lack of recruitment
Insufficient Enrollment			|Insufficient Enrollment|||	1	NCT00446/NCT00446017.xml-57-	Phase 3	3	NCT00446017	Suspended	Neutral	Prespecified no. of patients could not be accomplished within 18 months
Insufficient Enrollment			|Insufficient Enrollment|||	1	NCT00240/NCT00240734.xml-56-	Phase 2	2	NCT00240734	Terminated	Neutral	This study was stopped for slow enrollment after enrolling only 11 of 180 patients in six months time.
Insufficient Enrollment			|Insufficient Enrollment|||	1	NCT00622/NCT00622804.xml-61-	Phase 3	3	NCT00622804	Withdrawn	Neutral	It was very difficult to enroll patients in this study.
Insufficient Enrollment			|Insufficient Enrollment|||	1	NCT00361/NCT00361868.xml-36-	Phase 3	3	NCT00361868	Terminated	Neutral	The study was discontinued prematurely at the end of March 2007 due to slow enrolment.
Insufficient Enrollment			|Insufficient Enrollment|||	1	"NCT00978/NCT00978133.xml-40-	Phase 2	2	NCT00978133	Terminated	Neutral	Difficulty in accrual of study subjects, small numbers of potential subjects"
Insufficient Enrollment			|Insufficient Enrollment|||	1	NCT00452/NCT00452166.xml-102-	Phase 3	3	NCT00452166	Terminated	Neutral	it was not possible to recruit new patients anymore
Insufficient Enrollment			|Insufficient Enrollment|||	1	"NCT00233/NCT00233207.xml-60-	Phase 2	2	NCT00233207	Terminated	Neutral	Unable to meet enrollment number to complete study, study stopped June 30, 2007"
Insufficient Enrollment			|Insufficient Enrollment|||	1	NCT00469/NCT00469469.xml-52-	Phase 2	2	NCT00469469	Withdrawn	Neutral	unable to enroll subjects into the study
Insufficient Enrollment			|Insufficient Enrollment|||	1	NCT00568/NCT00568464.xml-40-	Phase 2	2	NCT00568464	Terminated	Neutral	The enrollment is slower than expected
Insufficient Enrollment			|Insufficient Enrollment|||	1	NCT00677/NCT00677326.xml-50-	Phase 1/Phase 2	1	NCT00677326	Terminated	Neutral	Difficulty in recruiting
Insufficient Enrollment			|Insufficient Enrollment|||	1	NCT00303/NCT00303615.xml-44-	Phase 2	2	NCT00303615	Terminated	Neutral	Low accrural
Insufficient Enrollment			|Insufficient Enrollment|||	1	NCT01048/NCT01048229.xml-162-	Phase 4	4	NCT01048229	Terminated	Neutral	recruitment
Insufficient Enrollment			|Insufficient Enrollment|||	1	NCT00356/NCT00356941.xml-78-	Phase 1	1	NCT00356941	Terminated	Neutral	Withdrawn due to lack of accrual
Insufficient Enrollment			|Insufficient Enrollment|||	1	NCT00387/NCT00387101.xml-41-	Phase 3	3	NCT00387101	Terminated	Neutral	Low recruitment rate
Insufficient Enrollment			|Insufficient Enrollment|||	1	NCT00753/NCT00753740.xml-32-	Phase 2	2	NCT00753740	Terminated	Neutral	Poor trial recruitment
Insufficient Enrollment			|Insufficient Enrollment|||	1	NCT00946/NCT00946985.xml-52-	Phase 3	3	NCT00946985	Terminated	Neutral	Study terminated due to lack of enrollment.
Insufficient Enrollment			|Insufficient Enrollment|||	1	"NCT00382/NCT00382590.xml-86-	Phase 2	2	NCT00382590	Terminated	Neutral	No responses, study terminated early."
Insufficient Enrollment			|Insufficient Enrollment|||	1	NCT00583/NCT00583895.xml-74-	Phase 2	2	NCT00583895	Terminated	Neutral	Recruitment problems; insufficient number of new recruits
Insufficient Enrollment			|Insufficient Enrollment|||	1	NCT00215/NCT00215631.xml-53-	Phase 3	3	NCT00215631	Terminated	Neutral	slow recruitment
Insufficient Enrollment			|Insufficient Enrollment|||	1	NCT00843/NCT00843986.xml-45-	Phase 3	3	NCT00843986	Terminated	Neutral	The clinical study has been terminated based on difficulties to enroll eligible subjects per protocol inclusion and exclusion criteria.
Insufficient Enrollment			|Insufficient Enrollment|||	1	NCT00290/NCT00290537.xml-89-	Phase 2	2	NCT00290537	Terminated	Neutral	Accrual was suboptimal and increasing the number of patients was not feasible.
Insufficient Enrollment			|Insufficient Enrollment|||	1	NCT00159/NCT00159146.xml-49-	N/A	0	NCT00159146	Terminated	Neutral	lack of participants fulfilling inclusion criteria
Insufficient Enrollment			|Insufficient Enrollment|||	1	NCT00369/NCT00369603.xml-61-	Phase 4	4	NCT00369603	Terminated	Neutral	Reduced access to AchEI medication-naive mild AD patients.
Insufficient Enrollment			|Insufficient Enrollment|||	1	NCT00577/NCT00577434.xml-42-	N/A	0	NCT00577434	Terminated	Neutral	Sluggish enrollment
Insufficient Enrollment			|Insufficient Enrollment|||	1	NCT00358/NCT00358722.xml-48-	Phase 2	2	NCT00358722	Terminated	Neutral	Limited number of subjects
Insufficient Enrollment			|Insufficient Enrollment|||	1	NCT00525/NCT00525109.xml-48-	N/A	0	NCT00525109	Terminated	Neutral	Unable to complete enrollment due lack of family interest.
Insufficient Enrollment			|Insufficient Enrollment|||	1	NCT00247/NCT00247286.xml-84-	Phase 4	4	NCT00247286	Terminated	Neutral	slow recruitment
Insufficient Enrollment			|Insufficient Enrollment|||	1	NCT00771/NCT00771719.xml-42-	Phase 1	1	NCT00771719	Terminated	Neutral	The study was closed because of lack of enrollment at all study centers due to challenges in this patient population.
Insufficient Enrollment			|Insufficient Enrollment|||	1	NCT00138/NCT00138957.xml-63-	N/A	0	NCT00138957	Withdrawn	Neutral	too few patients included
Insufficient Enrollment			|Insufficient Enrollment|||	1	NCT00395/NCT00395603.xml-31-	Phase 3	3	NCT00395603	Terminated	Neutral	This study was terminated early due to poor recruitment.
Insufficient Enrollment			|Insufficient Enrollment|||	1	NCT00259/NCT00259363.xml-33-	Phase 1/Phase 2	1	NCT00259363	Terminated	Neutral	Study cancelled because recruitment rate was too slow
Insufficient Enrollment			|Insufficient Enrollment|||	1	NCT00780/NCT00780143.xml-64-	Phase 1/Phase 2	1	NCT00780143	Terminated	Neutral	Poor recruitment
Insufficient Enrollment			|Insufficient Enrollment|||	1	NCT00359/NCT00359151.xml-35-	Phase 4	4	NCT00359151	Terminated	Neutral	This study was terminated early due to slow enrollment.
Insufficient Enrollment			|Insufficient Enrollment|||	1	NCT00003/NCT00003926.xml-74-	Phase 1	1	NCT00003926	Terminated	Neutral	Withdrawn due to slow accrual
Insufficient Enrollment			|Insufficient Enrollment|||	1	NCT00220/NCT00220909.xml-91-	Phase 4	4	NCT00220909	Terminated	Neutral	Recruitment slow
Insufficient Enrollment			|Insufficient Enrollment|||	1	NCT00041/NCT00041548.xml-46-	Phase 1/Phase 2	1	NCT00041548	Terminated	Neutral	slow enrollment
Insufficient Enrollment			|Insufficient Enrollment|||	1	NCT00362/NCT00362661.xml-33-	N/A	0	NCT00362661	Terminated	Neutral	Recruitment: Insufficient number of patients eligible for enrollment
Insufficient Enrollment			|Insufficient Enrollment|||	1	NCT00526/NCT00526799.xml-103-	Phase 1/Phase 2	1	NCT00526799	Terminated	Neutral	Study closed to accrual due unfavorable interim analysis
Insufficient Enrollment			|Insufficient Enrollment|||	1	NCT00441/NCT00441025.xml-56-	Phase 2	2	NCT00441025	Terminated	Neutral	a lack of a potential patient.
Insufficient Enrollment			|Insufficient Enrollment|||	1	NCT00715/NCT00715377.xml-108-	N/A	0	NCT00715377	Terminated	Neutral	Insufficient subject accrual
Insufficient Enrollment			|Insufficient Enrollment|||	1	NCT00305/NCT00305526.xml-42-	Phase 4	4	NCT00305526	Terminated	Neutral	lack of enrolment
Insufficient Enrollment			|Insufficient Enrollment|||	1	NCT00553/NCT00553527.xml-57-	N/A	0	NCT00553527	Terminated	Neutral	Sponsor decided to terminate the project due to low multi-center enrollment.
Insufficient Enrollment			|Insufficient Enrollment|||	1	NCT00596/NCT00596947.xml-65-	Phase 4	4	NCT00596947	Terminated	Neutral	due to low study enrollment
Insufficient Enrollment			|Insufficient Enrollment|||	1	NCT00449/NCT00449813.xml-34-	Phase 4	4	NCT00449813	Terminated	Neutral	Inclusion-rate does not seem feasible anymore to obtain te required number of patients before the end of the trial.
Insufficient Enrollment			|Insufficient Enrollment|||	1	NCT00839/NCT00839137.xml-55-	N/A	0	NCT00839137	Terminated	Neutral	Study proved difficult to recruit
Insufficient Enrollment			|Insufficient Enrollment|||	1	NCT00226/NCT00226824.xml-61-	Phase 4	4	NCT00226824	Terminated	Neutral	Unable to recruit subjects into the trial.
Insufficient Enrollment			|Insufficient Enrollment|||	1	NCT00336/NCT00336414.xml-77-	Phase 3	3	NCT00336414	Withdrawn	Neutral	the study is withdrawn due to low and unexpected enrollment rate
Insufficient Enrollment			|Insufficient Enrollment|||	1	NCT00509/NCT00509600.xml-77-	Phase 2	2	NCT00509600	Terminated	Neutral	Slow enrollment; study terminated.
Insufficient Enrollment			|Insufficient Enrollment|||	1	NCT00706/NCT00706953.xml-80-	Phase 2	2	NCT00706953	Withdrawn	Neutral	This study was cancelled due to lack of enrollment.
Insufficient Enrollment			|Insufficient Enrollment|||	1	"NCT00494/NCT00494156.xml-49-	N/A	0	NCT00494156	Terminated	Neutral	Low accrual, no adverse events."
Insufficient Enrollment			|Insufficient Enrollment|||	1	NCT00492/NCT00492154.xml-61-	N/A	0	NCT00492154	Terminated	Neutral	the study stopped because we could not recruit enough patients.
Insufficient Enrollment			|Insufficient Enrollment|||	1	NCT00709/NCT00709007.xml-59-	Phase 2/Phase 3	2	NCT00709007	Withdrawn	Neutral	No participants satisfied eligibility criteria and were enrolled into the study since July 2008.
Insufficient Enrollment			|Insufficient Enrollment|||	1	NCT00077/NCT00077103.xml-106-	Phase 1/Phase 2	1	NCT00077103	Terminated	Neutral	slow accrual
Insufficient Enrollment			|Insufficient Enrollment|||	1	NCT00323/NCT00323791.xml-96-	Phase 2	2	NCT00323791	Terminated	Neutral	slow accrual
Insufficient Enrollment			|Insufficient Enrollment|||	1	NCT00180/NCT00180414.xml-41-	Phase 4	4	NCT00180414	Terminated	Neutral	low enrolment rate
Insufficient Enrollment			|Insufficient Enrollment|||	1	NCT00140/NCT00140660.xml-86-	Phase 3	3	NCT00140660	Terminated	Neutral	Low acrual
Insufficient Enrollment			|Insufficient Enrollment|||	1	NCT00351/NCT00351039.xml-58-	Phase 1/Phase 2	1	NCT00351039	Terminated	Neutral	slow accrual
Insufficient Enrollment			|Insufficient Enrollment|||	1	NCT00524/NCT00524069.xml-96-	N/A	0	NCT00524069	Withdrawn	Neutral	Withdrawn due to no accrual
Insufficient Enrollment			|Insufficient Enrollment|||	1	NCT00255/NCT00255034.xml-36-	Phase 4	4	NCT00255034	Terminated	Neutral	Recruitment targets were unachievable in the currently available population.
Insufficient Enrollment			|Insufficient Enrollment|||	1	NCT00360/NCT00360087.xml-74-	Phase 3	3	NCT00360087	Terminated	Neutral	Slow enrollment
Insufficient Enrollment			|Insufficient Enrollment|||	1	NCT00362/NCT00362388.xml-59-	Phase 3	3	NCT00362388	Terminated	Neutral	low enrollling
Insufficient Enrollment			|Insufficient Enrollment|||	1	NCT00252/NCT00252551.xml-51-	N/A	0	NCT00252551	Terminated	Neutral	Insufficient recruitment
Insufficient Enrollment			|Insufficient Enrollment|||	1	NCT00537/NCT00537173.xml-101-	N/A	0	NCT00537173	Terminated	Neutral	Lack of Accrual
Insufficient Enrollment			|Insufficient Enrollment|||	1	NCT00292/NCT00292097.xml-53-	N/A	0	NCT00292097	Terminated	Neutral	Difficulty obtaining enrollment
Insufficient Enrollment			|Insufficient Enrollment|||	1	NCT00622/NCT00622362.xml-43-	Phase 2	2	NCT00622362	Suspended	Neutral	Lack of recruitment
Insufficient Enrollment			|Insufficient Enrollment|||	1	NCT00972/NCT00972270.xml-33-	Phase 3	3	NCT00972270	Terminated	Neutral	Study closed due to insufficient enrollment
Insufficient Enrollment			|Insufficient Enrollment|||	1	NCT00562/NCT00562042.xml-74-	N/A	0	NCT00562042	Terminated	Neutral	Study was stopped due to slow accrual of patients.
Insufficient Enrollment			|Insufficient Enrollment|||	1	NCT00720/NCT00720330.xml-48-	N/A	0	NCT00720330	Terminated	Neutral	Enrollment challenges prohibited study progression.
Insufficient Enrollment			|Insufficient Enrollment|||	1	NCT00586/NCT00586716.xml-36-	N/A	0	NCT00586716	Terminated	Neutral	Insufficient recruitment
Insufficient Enrollment			|Insufficient Enrollment|||	1	NCT00209/NCT00209898.xml-46-	N/A	0	NCT00209898	Terminated	Neutral	Low inclusion rate
Insufficient Enrollment			|Insufficient Enrollment|||	1	NCT00630/NCT00630344.xml-54-	Phase 2	2	NCT00630344	Terminated	Neutral	Low overall response rate
Insufficient Enrollment			|Insufficient Enrollment|||	1	NCT00632/NCT00632294.xml-77-	N/A	0	NCT00632294	Terminated	Neutral	Low accrual.
Insufficient Enrollment			|Insufficient Enrollment|||	1	NCT00505/NCT00505258.xml-53-	Phase 2	2	NCT00505258	Withdrawn	Neutral	The study was withdrawn due to lack of an appropriate patient population. No screened patients met inclusion and exclusion criteria.
Insufficient Enrollment			|Insufficient Enrollment|||	1	NCT00387/NCT00387894.xml-70-	Phase 2	2	NCT00387894	Terminated	Neutral	Withdrawn due to poor accrual
Insufficient Enrollment			|Insufficient Enrollment|||	1	NCT00115/NCT00115453.xml-65-	Phase 1/Phase 2	1	NCT00115453	Terminated	Neutral	Slow accrual
Insufficient Enrollment			|Insufficient Enrollment|||	1	NCT00407/NCT00407875.xml-144-	Phase 2	2	NCT00407875	Suspended	Neutral	Accrual has been very slow. We are currently determining whether or not to keep the trial going as is or to close the trial and write a new protocol.
Insufficient Enrollment			|Insufficient Enrollment|||	1	NCT00225/NCT00225004.xml-56-	N/A	0	NCT00225004	Terminated	Neutral	Recruiting problems
Insufficient Enrollment			|Insufficient Enrollment|||	1	NCT00508/NCT00508456.xml-96-	Phase 1/Phase 2	1	NCT00508456	Terminated	Neutral	Low Accrual
Insufficient Enrollment			|Insufficient Enrollment|||	1	NCT00267/NCT00267683.xml-33-	Phase 3	3	NCT00267683	Terminated	Neutral	Slow recruitment
Insufficient Enrollment			|Insufficient Enrollment|||	1	NCT00676/NCT00676000.xml-39-	N/A	0	NCT00676000	Withdrawn	Neutral	Due to decrease in Avaulta mesh kit usage &amp; inability to recruit study subjects.
Insufficient Enrollment			|Insufficient Enrollment|||	1	NCT00244/NCT00244257.xml-36-	Phase 1	1	NCT00244257	Terminated	Neutral	Study terminated due to low enrollment.
Insufficient Enrollment			|Insufficient Enrollment|||	1	NCT00670/NCT00670228.xml-35-	Phase 3	3	NCT00670228	Terminated	Neutral	Negative feasibility assessment of recruiting the planned number of subjects within the study timelines
Insufficient Enrollment			|Insufficient Enrollment|||	1	NCT00129/NCT00129753.xml-102-	Phase 2	2	NCT00129753	Terminated	Neutral	Terminated due to slow accrual.
Insufficient Enrollment			|Insufficient Enrollment|||	1	NCT00213/NCT00213330.xml-36-	N/A	0	NCT00213330	Withdrawn	Neutral	patients with inflammatory colitis not included
Insufficient Enrollment			|Insufficient Enrollment|||	1	NCT00318/NCT00318214.xml-41-	Phase 2	2	NCT00318214	Terminated	Neutral	The study had poor enrollment with only 16 patients randomized across 19 study centers over an 18-month period.
Insufficient Enrollment			|Insufficient Enrollment|||	1	NCT00573/NCT00573937.xml-53-	Phase 2	2	NCT00573937	Terminated	Neutral	Slow accrual.
Insufficient Enrollment			|Insufficient Enrollment|||	1	NCT00225/NCT00225056.xml-35-	Phase 2	2	NCT00225056	Terminated	Neutral	Terminated due to lack of accrual
Insufficient Enrollment			|Insufficient Enrollment|||	1	NCT00627/NCT00627783.xml-39-	N/A	0	NCT00627783	Terminated	Neutral	Poor recruiting status
Insufficient Enrollment			|Insufficient Enrollment|||	1	NCT00511/NCT00511212.xml-33-	N/A	0	NCT00511212	Withdrawn	Neutral	No eligible patient.
Insufficient Enrollment			|Insufficient Enrollment|||	1	NCT00290/NCT00290238.xml-34-	Phase 4	4	NCT00290238	Terminated	Neutral	Slow recruitment and high dropout rates
Insufficient Enrollment			|Insufficient Enrollment|||	1	NCT00787/NCT00787332.xml-37-	Phase 4	4	NCT00787332	Terminated	Neutral	Low enrollment
Insufficient Enrollment			|Insufficient Enrollment|||	1	NCT00291/NCT00291057.xml-36-	Phase 2	2	NCT00291057	Terminated	Neutral	Lack of enrollment
Insufficient Enrollment			|Insufficient Enrollment|||	1	NCT00758/NCT00758342.xml-34-	Phase 4	4	NCT00758342	Terminated	Neutral	difficulty of enrolling patients
Insufficient Enrollment			|Insufficient Enrollment|||	1	NCT00557/NCT00557635.xml-44-	Phase 2	2	NCT00557635	Suspended	Neutral	no recruited patients
Insufficient Enrollment			|Insufficient Enrollment|||	1	NCT00325/NCT00325910.xml-101-	Phase 3	3	NCT00325910	Terminated	Neutral	Insufficient study participants
Insufficient Enrollment			|Insufficient Enrollment|||	1	NCT00113/NCT00113828.xml-55-	Phase 2	2	NCT00113828	Terminated	Neutral	Insufficient accrual
Insufficient Enrollment			|Insufficient Enrollment|||	1	NCT00420/NCT00420875.xml-82-	Phase 4	4	NCT00420875	Withdrawn	Neutral	Did not meet enrollment goals
Insufficient Enrollment			|Insufficient Enrollment|||	1	NCT00659/NCT00659399.xml-79-	Phase 1	1	NCT00659399	Withdrawn	Neutral	Low accrual
Insufficient Enrollment			|Insufficient Enrollment|||	1	NCT00313/NCT00313807.xml-80-	Phase 2	2	NCT00313807	Withdrawn	Neutral	Abandoned due to lack of recruitment Oct 2006
Insufficient Enrollment			|Insufficient Enrollment|||	1	NCT00421/NCT00421096.xml-38-	Phase 2	2	NCT00421096	Terminated	Neutral	Problems of recruitment
Insufficient Enrollment			|Insufficient Enrollment|||	1	NCT00237/NCT00237783.xml-58-	N/A	0	NCT00237783	Terminated	Neutral	Unable to recruit enough subjects
Insufficient Enrollment			|Insufficient Enrollment|||	1	NCT00524/NCT00524862.xml-45-	N/A	0	NCT00524862	Terminated	Neutral	Poor recruitment
Insufficient Enrollment			|Insufficient Enrollment|||	1	NCT00127/NCT00127114.xml-40-	Phase 4	4	NCT00127114	Terminated	Neutral	Recruitment difficulties
Insufficient Enrollment			|Insufficient Enrollment|||	1	NCT00705/NCT00705952.xml-36-	N/A	0	NCT00705952	Terminated	Neutral	Insufficient participants.
Insufficient Enrollment			|Insufficient Enrollment|||	1	NCT00233/NCT00233558.xml-31-	Phase 4	4	NCT00233558	Terminated	Neutral	Study terminated due to low subject enrollment. Safety results consistent with product label.
Insufficient Enrollment			|Insufficient Enrollment|||	1	NCT00662/NCT00662779.xml-47-	Phase 3	3	NCT00662779	Terminated	Neutral	High number of screen failures-could not find qualified subjects in timely manner
Insufficient Enrollment			|Insufficient Enrollment|||	1	NCT00104/NCT00104169.xml-57-	Phase 2	2	NCT00104169	Terminated	Neutral	No subject accrual
Insufficient Enrollment			|Insufficient Enrollment|||	1	NCT00410/NCT00410267.xml-77-	N/A	0	NCT00410267	Terminated	Neutral	low recruitment
Insufficient Enrollment			|Insufficient Enrollment|||	1	NCT00578/NCT00578799.xml-80-	Phase 1	1	NCT00578799	Terminated	Neutral	Low recruitment
Insufficient Enrollment			|Insufficient Enrollment|||	1	NCT00516/NCT00516750.xml-72-	Phase 2	2	NCT00516750	Terminated	Neutral	Withdrawn due to lack of enrollment.
Insufficient Enrollment			|Insufficient Enrollment|||	1	NCT00298/NCT00298324.xml-54-	Phase 3	3	NCT00298324	Terminated	Neutral	Due to slow accrual
Insufficient Enrollment			|Insufficient Enrollment|||	1	NCT00139/NCT00139074.xml-36-	Phase 4	4	NCT00139074	Terminated	Neutral	terminated due to very low recruitment rate (27 June 2006)
Insufficient Enrollment			|Insufficient Enrollment|||	1	NCT00453/NCT00453908.xml-36-	Phase 3	3	NCT00453908	Terminated	Neutral	The study was early terminated due to slow and difficult recruitment
Insufficient Enrollment			|Insufficient Enrollment|||	1	NCT00555/NCT00555711.xml-76-	N/A	0	NCT00555711	Suspended	Neutral	no enrollment
Insufficient Enrollment			|Insufficient Enrollment|||	1	NCT00137/NCT00137501.xml-314-	Phase 3	3	NCT00137501	Terminated	Neutral	The trial was terminated because of difficulties in recruitement.
Insufficient Enrollment			|Insufficient Enrollment|||	1	NCT00603/NCT00603408.xml-75-	Phase 2	2	NCT00603408	Terminated	Neutral	Study was discontinued due to lack of accrual.
Insufficient Enrollment			|Insufficient Enrollment|||	1	NCT00234/NCT00234468.xml-33-	Phase 3	3	NCT00234468	Terminated	Neutral	Closed due to insufficient recruitment
Insufficient Enrollment			|Insufficient Enrollment|||	1	NCT00750/NCT00750516.xml-52-	N/A	0	NCT00750516	Suspended	Neutral	Insufficient patient enrolled
Insufficient Enrollment			|Insufficient Enrollment|||	1	NCT00314/NCT00314847.xml-58-	Phase 4	4	NCT00314847	Terminated	Neutral	The study was stopped prematurely due to insufficient recruitment
Insufficient Enrollment			|Insufficient Enrollment|||	1	NCT00415/NCT00415272.xml-32-	N/A	0	NCT00415272	Terminated	Neutral	Inadequate enrollment.
Insufficient Enrollment			|Insufficient Enrollment|||	1	NCT00318/NCT00318747.xml-70-	Phase 2	2	NCT00318747	Terminated	Neutral	Poor enrollment
Insufficient Enrollment			|Insufficient Enrollment|||	1	NCT00686/NCT00686699.xml-36-	Phase 2	2	NCT00686699	Terminated	Neutral	Study terminated after 9 subjects completed due to lack of enrollment for 6 months
Insufficient Enrollment			|Insufficient Enrollment|||	1	NCT00328/NCT00328094.xml-83-	N/A	0	NCT00328094	Terminated	Neutral	The recruitment rate slowed considerably
Insufficient Enrollment			|Insufficient Enrollment|||	1	NCT00330/NCT00330200.xml-33-	Phase 2	2	NCT00330200	Terminated	Neutral	Due to poor enrollment
Insufficient Enrollment			|Insufficient Enrollment|||	1	NCT00496/NCT00496366.xml-63-	Phase 2	2	NCT00496366	Suspended	Neutral	closed to accrual
Insufficient Enrollment			|Insufficient Enrollment|||	1	NCT00220/NCT00220675.xml-67-	Phase 2/Phase 3	2	NCT00220675	Terminated	Neutral	Insufficient accrual
Insufficient Enrollment			|Insufficient Enrollment|||	1	NCT00440/NCT00440934.xml-64-	Phase 2	2	NCT00440934	Terminated	Neutral	Poor patient accrual
Insufficient Enrollment			|Insufficient Enrollment|||	1	NCT00468/NCT00468299.xml-66-	N/A	0	NCT00468299	Terminated	Neutral	poor enrollment
Insufficient Enrollment			|Insufficient Enrollment|||	1	NCT00726/NCT00726544.xml-41-	Phase 2	2	NCT00726544	Terminated	Neutral	Enrollment into study was slower than expected.
Insufficient Enrollment			|Insufficient Enrollment|||	1	NCT00590/NCT00590551.xml-167-	N/A	0	NCT00590551	Terminated	Neutral	unable to recruit patients for study
Insufficient Enrollment			|Insufficient Enrollment|||	1	NCT00176/NCT00176475.xml-82-	N/A	0	NCT00176475	Terminated	Neutral	slow accrual
Insufficient Enrollment			|Insufficient Enrollment|||	1	NCT00383/NCT00383331.xml-37-	Phase 2	2	NCT00383331	Terminated	Neutral	Trial was stopped early due to low enrollment
Insufficient Enrollment			|Insufficient Enrollment|||	1	NCT00844/NCT00844766.xml-35-	Phase 0	0	NCT00844766	Suspended	Neutral	This study was stopped as no patient asked to participate was prepared to do so
Insufficient Enrollment			|Insufficient Enrollment|||	1	NCT00303/NCT00303303.xml-90-	Phase 4	4	NCT00303303	Terminated	Neutral	Study terminated due to declining enrollment; data analysis proceeding.
Insufficient Enrollment			|Insufficient Enrollment|||	1	NCT00109/NCT00109577.xml-84-	Phase 2	2	NCT00109577	Terminated	Neutral	Unable to recruit large enough sample; large expectancy effects; No adverse events recorded; results uninformative with respect to efficacy
Insufficient Enrollment			|Insufficient Enrollment|||	1	NCT00216/NCT00216086.xml-107-	Phase 2	2	NCT00216086	Terminated	Neutral	Slow accrual.
Insufficient Enrollment			|Insufficient Enrollment|||	1	"NCT00488/NCT00488553.xml-62-	N/A	0	NCT00488553	Terminated	Neutral	No participants recruited, study discontinued."
Insufficient Enrollment			|Insufficient Enrollment|||	1	NCT00954/NCT00954876.xml-37-	Phase 2	2	NCT00954876	Terminated	Neutral	Study has been terminated due to lack of accrual.
Insufficient Enrollment			|Insufficient Enrollment|||	1	NCT00408/NCT00408070.xml-103-	Phase 2	2	NCT00408070	Terminated	Neutral	Did not meet accrual goals.
Insufficient Enrollment			|Insufficient Enrollment|||	1	NCT00355/NCT00355511.xml-85-	Phase 4	4	NCT00355511	Withdrawn	Neutral	unable to recruit patients
Insufficient Enrollment			|Insufficient Enrollment|||	1	NCT00223/NCT00223119.xml-30-	Phase 4	4	NCT00223119	Terminated	Neutral	Study recruitment very slow.
Insufficient Enrollment			|Insufficient Enrollment|||	1	NCT00712/NCT00712621.xml-73-	Phase 2	2	NCT00712621	Withdrawn	Neutral	Study is withdrawn due to unavailability of eligible subject population. We will request the sponsors to extend the time for enrollment.
Insufficient Enrollment			|Insufficient Enrollment|||	1	NCT00486/NCT00486343.xml-55-	Phase 4	4	NCT00486343	Terminated	Neutral	Slower than anticipated enrollment
Insufficient Enrollment			|Insufficient Enrollment|||	1	NCT00539/NCT00539318.xml-113-	N/A	0	NCT00539318	Terminated	Neutral	Low Recruitment
Insufficient Enrollment			|Insufficient Enrollment|||	1	NCT00370/NCT00370773.xml-46-	Phase 4	4	NCT00370773	Terminated	Neutral	Slow Enrolling
Insufficient Enrollment			|Insufficient Enrollment|||	1	"NCT00691/NCT00691821.xml-92-	Phase 4	4	NCT00691821	Terminated	Neutral	Patients not meeting inclusion criteria, therefore recruitment rate low, terminated due to the lack of feasibility to complete the study in a timely manner."
Insufficient Enrollment			|Insufficient Enrollment|||	1	NCT00386/NCT00386997.xml-61-	Phase 4	4	NCT00386997	Terminated	Neutral	Study closed due to recruitment challenges.
Insufficient Enrollment			|Insufficient Enrollment|||	1	NCT00210/NCT00210795.xml-53-	Phase 2	2	NCT00210795	Terminated	Neutral	This study was stopped due to slow enrollment after enrolling only 12 of 80 patients over 14 months time.
Insufficient Enrollment			|Insufficient Enrollment|||	1	NCT00142/NCT00142974.xml-32-	Phase 2	2	NCT00142974	Terminated	Neutral	This study was terminated early in April 2005 due to low patient enrollment
Insufficient Enrollment			|Insufficient Enrollment|||	1	NCT00384/NCT00384579.xml-54-	Phase 4	4	NCT00384579	Terminated	Neutral	No eligible candidates in 2 years of recruiting
Insufficient Enrollment			|Insufficient Enrollment|||	1	NCT00944/NCT00944372.xml-33-	Phase 4	4	NCT00944372	Terminated	Neutral	Enrollment was difficult
Insufficient Enrollment			|Insufficient Enrollment|||	1	NCT00282/NCT00282503.xml-33-	Phase 3	3	NCT00282503	Terminated	Neutral	Lack of recruitment
Insufficient Enrollment			|Insufficient Enrollment|||	1	NCT00329/NCT00329511.xml-190-	N/A	0	NCT00329511	Terminated	Neutral	Inadequate Enrollment
Insufficient Enrollment			|Insufficient Enrollment|||	1	NCT01059/NCT01059045.xml-68-	N/A	0	NCT01059045	Terminated	Neutral	Recruitement was much slower than anticipated.
Insufficient Enrollment			|Insufficient Enrollment|||	1	NCT00334/NCT00334568.xml-34-	Phase 2	2	NCT00334568	Terminated	Neutral	Slow recruitment
Insufficient Enrollment			|Insufficient Enrollment|||	1	NCT00353/NCT00353327.xml-106-	Phase 2/Phase 3	2	NCT00353327	Suspended	Neutral	low recruitment
Insufficient Enrollment			|Insufficient Enrollment|||	1	NCT00208/NCT00208117.xml-58-	Phase 1	1	NCT00208117	Terminated	Neutral	Unable to enroll subjects
Insufficient Enrollment			|Insufficient Enrollment|||	1	NCT00461/NCT00461266.xml-35-	Phase 4	4	NCT00461266	Terminated	Neutral	Slow recruitment
Insufficient Enrollment			|Insufficient Enrollment|||	1	NCT00582/NCT00582036.xml-47-	N/A	0	NCT00582036	Terminated	Neutral	study terminated due to lack of enrollment
Insufficient Enrollment			|Insufficient Enrollment|||	1	NCT00505/NCT00505947.xml-179-	Phase 3	3	NCT00505947	Terminated	Neutral	The number of the anticipated participants was not achieved
Insufficient Enrollment			|Insufficient Enrollment|||	1	NCT00257/NCT00257335.xml-54-	Phase 2	2	NCT00257335	Withdrawn	Neutral	Due to no patient enrollment this study was withdrawn/closed
Insufficient Enrollment			|Insufficient Enrollment|||	1	NCT00345/NCT00345059.xml-50-	Phase 3	3	NCT00345059	Terminated	Neutral	slow accrual
Insufficient Enrollment			|Insufficient Enrollment|||	1	NCT00368/NCT00368641.xml-38-	Phase 2	2	NCT00368641	Terminated	Neutral	Enrollment
Insufficient Enrollment			|Insufficient Enrollment|||	1	NCT00338/NCT00338468.xml-67-	Phase 4	4	NCT00338468	Terminated	Neutral	The study was stopped early due to slow enrollment.
Insufficient Enrollment			|Insufficient Enrollment|||	1	NCT00318/NCT00318331.xml-75-	Phase 2/Phase 3	2	NCT00318331	Terminated	Neutral	Unable to meet enrollment numbers
Insufficient Enrollment			|Insufficient Enrollment|||	1	NCT00397/NCT00397358.xml-38-	Phase 4	4	NCT00397358	Terminated	Neutral	Lack of enrollment
Insufficient Enrollment			|Insufficient Enrollment|||	1	NCT00934/NCT00934635.xml-80-	Phase 4	4	NCT00934635	Terminated	Neutral	Unable to meet recruitment and enrollment goals
Insufficient Enrollment			|Insufficient Enrollment|||	1	NCT00265/NCT00265863.xml-61-	Phase 2	2	NCT00265863	Terminated	Neutral	Withdrawn due to slow accrual
Insufficient Enrollment			|Insufficient Enrollment|||	1	NCT00578/NCT00578591.xml-83-	Phase 2	2	NCT00578591	Terminated	Neutral	No eligible patients were identified so the study was terminated.
Insufficient Enrollment			|Insufficient Enrollment|||	1	NCT00743/NCT00743496.xml-62-	Phase 1	1	NCT00743496	Suspended	Neutral	Temporarily closed to patient accrual per protocol design.
Insufficient Enrollment			|Insufficient Enrollment|||	1	NCT00608/NCT00608140.xml-79-	Phase 3	3	NCT00608140	Terminated	Neutral	Unable to recruit sufficient numbers of patients.
Insufficient Enrollment			|Insufficient Enrollment|||	1	NCT00176/NCT00176293.xml-91-	Phase 2	2	NCT00176293	Terminated	Neutral	Slow accrual
Insufficient Enrollment			|Insufficient Enrollment|||	1	NCT00707/NCT00707564.xml-42-	N/A	0	NCT00707564	Terminated	Neutral	unable to enroll patient population
Insufficient Enrollment			|Insufficient Enrollment|||	1	NCT00131/NCT00131508.xml-76-	Phase 2	2	NCT00131508	Terminated	Neutral	Due to slow participant accrual
Insufficient Enrollment			|Insufficient Enrollment|||	1	NCT00434/NCT00434590.xml-30-	Phase 4	4	NCT00434590	Terminated	Neutral	The study has been stopped because of the lack of enrollment
Insufficient Enrollment			|Insufficient Enrollment|||	1	NCT00873/NCT00873600.xml-89-	N/A	0	NCT00873600	Withdrawn	Neutral	No accrual
Insufficient Enrollment			|Insufficient Enrollment|||	1	NCT00005/NCT00005997.xml-77-	Phase 2	2	NCT00005997	Terminated	Neutral	slow accrual for Cohort II
Insufficient Enrollment			|Insufficient Enrollment|||	1	NCT00422/NCT00422565.xml-91-	Phase 4	4	NCT00422565	Terminated	Neutral	The recruitment rate was much slower than expected.
Insufficient Enrollment			|Insufficient Enrollment|||	1	NCT00169/NCT00169923.xml-52-	Phase 2/Phase 3	2	NCT00169923	Withdrawn	Neutral	it was not possible to recruit any patient in the study
Insufficient Enrollment			|Insufficient Enrollment|||	1	NCT00878/NCT00878124.xml-90-	N/A	0	NCT00878124	Terminated	Neutral	Very low recruitment rate
Insufficient Enrollment			|Insufficient Enrollment|||	1	NCT00701/NCT00701753.xml-51-	N/A	0	NCT00701753	Terminated	Neutral	Insufficient subject recruitment.
Insufficient Enrollment			|Insufficient Enrollment|||	1	NCT00500/NCT00500500.xml-32-	Phase 2	2	NCT00500500	Terminated	Neutral	Inability to recruit sufficient number of patients
Insufficient Enrollment			|Insufficient Enrollment|||	1	"NCT00508/NCT00508872.xml-137-	Phase 2	2	NCT00508872	Terminated	Neutral	Slow accrual, study terminated."
Insufficient Enrollment			|Insufficient Enrollment|||	1	NCT00386/NCT00386477.xml-56-	N/A	0	NCT00386477	Terminated	Neutral	Difficulty recruiting
Insufficient Enrollment			|Insufficient Enrollment|||	1	NCT00350/NCT00350519.xml-73-	Phase 4	4	NCT00350519	Terminated	Neutral	The study was stopped due to slow enrollment
Insufficient Enrollment			|Insufficient Enrollment|||	1	NCT00767/NCT00767715.xml-55-	Phase 4	4	NCT00767715	Terminated	Neutral	Trial discontinued due to low enrollment
Insufficient Enrollment			|Insufficient Enrollment|||	1	NCT00661/NCT00661011.xml-36-	Phase 2	2	NCT00661011	Terminated	Neutral	The study was terminated due to too slow recruitment
Insufficient Enrollment			|Insufficient Enrollment|||	1	NCT00324/NCT00324077.xml-32-	Phase 1	1	NCT00324077	Withdrawn	Neutral	Insufficient Enrollment
Insufficient Enrollment			|Insufficient Enrollment|||	1	NCT00622/NCT00622531.xml-35-	N/A	0	NCT00622531	Terminated	Neutral	Study terminated due to insufficient enrollment
Insufficient Enrollment			|Insufficient Enrollment|||	1	NCT00506/NCT00506675.xml-81-	Phase 3	3	NCT00506675	Terminated	Neutral	Poor enrollment and infeasibility of ever reaching the necessary sample size
Insufficient Enrollment			|Insufficient Enrollment|||	1	NCT00664/NCT00664079.xml-46-	N/A	0	NCT00664079	Terminated	Neutral	Sluggish enrollment.
Insufficient Enrollment			|Insufficient Enrollment|||	1	NCT00140/NCT00140855.xml-58-	Phase 2	2	NCT00140855	Terminated	Neutral	Study discontinued due to poor accrual.
Insufficient Enrollment			|Insufficient Enrollment|||	1	NCT00110/NCT00110006.xml-91-	N/A	0	NCT00110006	Withdrawn	Neutral	No accrual
Insufficient Enrollment			|Insufficient Enrollment|||	1	NCT00509/NCT00509847.xml-65-	Phase 1/Phase 2	1	NCT00509847	Withdrawn	Neutral	conduct (recruitment) not feasible within timeframe
Insufficient Enrollment			|Insufficient Enrollment|||	1	NCT00760/NCT00760058.xml-32-	Phase 4	4	NCT00760058	Withdrawn	Neutral	Enrollment not initiated for study.
Insufficient Enrollment			|Insufficient Enrollment|||	1	NCT00868/NCT00868361.xml-36-	Phase 1	1	NCT00868361	Terminated	Neutral	Poor recruitment of fast and slow acetylators
Insufficient Enrollment			|Insufficient Enrollment|||	1	NCT00075/NCT00075179.xml-86-	Phase 4	4	NCT00075179	Terminated	Neutral	Low accrual.
Insufficient Enrollment			|Insufficient Enrollment|||	1	NCT00419/NCT00419913.xml-213-	Phase 2/Phase 3	2	NCT00419913	Terminated	Neutral	Failure to recruit sufficient participants.
Insufficient Enrollment			|Insufficient Enrollment|||	1	NCT00503/NCT00503321.xml-56-	Phase 2/Phase 3	2	NCT00503321	Terminated	Neutral	Patients' enrollment was not sufficient.
Insufficient Enrollment			|Insufficient Enrollment|||	1	NCT00438/NCT00438412.xml-33-	Phase 4	4	NCT00438412	Suspended	Neutral	It was not possible to recruit enough patients with obstructive sleep apnea.
Insufficient Enrollment			|Insufficient Enrollment|||	1	NCT00216/NCT00216073.xml-93-	Phase 2	2	NCT00216073	Terminated	Neutral	Lack of patient accrual
Insufficient Enrollment			|Insufficient Enrollment|||	1	NCT00404/NCT00404300.xml-31-	Phase 3	3	NCT00404300	Terminated	Neutral	Due to slow recruitment and a delay in reaching the recruitment target.
Insufficient Enrollment			|Insufficient Enrollment|||	1	NCT00579/NCT00579046.xml-55-	Phase 3	3	NCT00579046	Suspended	Neutral	no patient recruiting
Insufficient Enrollment			|Insufficient Enrollment|||	1	NCT00477/NCT00477347.xml-53-	Phase 4	4	NCT00477347	Withdrawn	Neutral	lack of recrutment
Insufficient Enrollment			|Insufficient Enrollment|||	1	NCT00152/NCT00152841.xml-54-	Phase 2	2	NCT00152841	Terminated	Neutral	Lack of patients
Insufficient Enrollment			|Insufficient Enrollment|||	1	NCT00259/NCT00259519.xml-41-	N/A	0	NCT00259519	Terminated	Neutral	The DSMB supported termination of the trial due to slow recruitment.
Insufficient Enrollment			|Insufficient Enrollment|||	1	NCT00415/NCT00415584.xml-73-	N/A	0	NCT00415584	Withdrawn	Neutral	low enrollment
Insufficient Enrollment			|Insufficient Enrollment|||	1	NCT00384/NCT00384527.xml-33-	Phase 3	3	NCT00384527	Terminated	Neutral	Study was terminated early due to slow recruitment.
Insufficient Enrollment			|Insufficient Enrollment|||	1	NCT00636/NCT00636324.xml-60-	Phase 2	2	NCT00636324	Terminated	Neutral	Difficulties in recruitment - will require longer time to achieve sample size
Insufficient Enrollment			|Insufficient Enrollment|||	1	NCT00522/NCT00522938.xml-62-	Phase 1/Phase 2	1	NCT00522938	Terminated	Neutral	Very poor recruitment of patients to the study
Irreproducible results			|Irreproducible results|||	1	NCT00224/NCT00224328.xml-44-	Phase 2	2	NCT00224328	Terminated	Suspicious	The results were not able to be consistantly reproduced. Thus the trial was terminated
Key staff left	Lost interest		|Key staff left|Lost interest||	2	NCT00713/NCT00713908.xml-34-	N/A	0	NCT00713908	Terminated	Suspicious	The Co-Principal Investigator has moved and is no longer interested in continuing this study at this site.
Key staff left	Other	Technical or logistical difficulties	|Key staff left|Other|Technical or logistical difficulties|	3	"NCT00727/NCT00727701.xml-46-	Phase 1	1	NCT00727701	Terminated	Neutral	Study delayed for over a year by research shutdown at Seattle VA and other issues. Study designer moved to Ann Arbor in the interim, so the study was closed."
Key staff left	Other		|Key staff left|Other||	2	NCT00127/NCT00127374.xml-79-	N/A	0	NCT00127374	Withdrawn	Neutral	withdrawn due to non-response. PI left university
Key staff left	Study moved		|Key staff left|Study moved||	2	NCT00321/NCT00321347.xml-66-	Phase 2	2	NCT00321347	Suspended	Neutral	Principal Investigator moving to a new institution where the study will be reopened
Key staff left	Study moved		|Key staff left|Study moved||	2	"NCT00594/NCT00594555.xml-58-	Phase 2	2	NCT00594555	Withdrawn	Neutral	Principal Investigator resigned position with the University of Cincinnati, closing study at this site will reopen study in new position"
Key staff left	Technical or logistical difficulties		|Key staff left|Technical or logistical difficulties||	2	NCT00872/NCT00872573.xml-35-	Phase 4	4	NCT00872573	Terminated	Neutral	Technical issues with RSA at main site and departure of Principal Investigator
Key staff left			|Key staff left|||	1	NCT00556/NCT00556166.xml-43-	Phase 4	4	NCT00556166	Terminated	Neutral	Principal investigator left institution.
Key staff left			|Key staff left|||	1	NCT00574/NCT00574444.xml-57-	Phase 1	1	NCT00574444	Withdrawn	Neutral	Investigator moved to another institution.
Key staff left			|Key staff left|||	1	NCT01075/NCT01075126.xml-42-	Phase 4	4	NCT01075126	Withdrawn	Neutral	key investigator relocated.
Key staff left			|Key staff left|||	1	"NCT00570/NCT00570375.xml-52-	Phase 2	2	NCT00570375	Withdrawn	Neutral	Rami Komrokji, MD author of this protocol no longer is at the University of Cincinnati and this study has been withdrawn."
Key staff left			|Key staff left|||	1	"NCT00643/NCT00643175.xml-42-	N/A	0	NCT00643175	Terminated	Neutral	Dr. Grose has left this practice, this study is terminated"
Key staff left			|Key staff left|||	1	NCT00381/NCT00381979.xml-52-	N/A	0	NCT00381979	Suspended	Neutral	Recruitment suspended during PI leave X 12 months
Key staff left			|Key staff left|||	1	NCT00640/NCT00640952.xml-36-	N/A	0	NCT00640952	Withdrawn	Neutral	PI left site
Key staff left			|Key staff left|||	1	NCT00583/NCT00583284.xml-59-	N/A	0	NCT00583284	Terminated	Neutral	key study staff left foundation
Key staff left			|Key staff left|||	1	NCT01054/NCT01054612.xml-38-	N/A	0	NCT01054612	Terminated	Neutral	The study was closed due to the departure of several of the co-investigators.
Key staff left			|Key staff left|||	1	NCT00603/NCT00603824.xml-39-	Phase 4	4	NCT00603824	Withdrawn	Neutral	PI relocated
Key staff left			|Key staff left|||	1	NCT00161/NCT00161226.xml-68-	Phase 2	2	NCT00161226	Terminated	Neutral	Principal investigator left institution
Key staff left			|Key staff left|||	1	NCT00946/NCT00946426.xml-41-	N/A	0	NCT00946426	Terminated	Neutral	PI left institution
Key staff left			|Key staff left|||	1	"NCT00768/NCT00768430.xml-46-	Phase 2	2	NCT00768430	Suspended	Neutral	PI is leaving, study to be restructured"
Key staff left			|Key staff left|||	1	NCT00296/NCT00296205.xml-64-	Phase 2	2	NCT00296205	Withdrawn	Neutral	I am changing locations to Johns Hopkins Medical Center
Key staff left			|Key staff left|||	1	NCT00022/NCT00022230.xml-80-	Phase 1/Phase 2	1	NCT00022230	Withdrawn	Neutral	PI left Institution
Key staff left			|Key staff left|||	1	NCT00937/NCT00937170.xml-43-	N/A	0	NCT00937170	Terminated	Neutral	PI is relocating geographically and will not be able to follow subjects to study completion.
Key staff left			|Key staff left|||	1	NCT00005/NCT00005986.xml-87-	Phase 2	2	NCT00005986	Terminated	Neutral	Principal investigator left the university.
Key staff left			|Key staff left|||	1	NCT00160/NCT00160485.xml-118-	Phase 4	4	NCT00160485	Suspended	Neutral	Active Duty principle investigator currently deployed
Key staff left			|Key staff left|||	1	NCT00209/NCT00209001.xml-50-	N/A	0	NCT00209001	Terminated	Neutral	PI relocated to another institution.
Key staff left			|Key staff left|||	1	NCT00946/NCT00946361.xml-41-	N/A	0	NCT00946361	Terminated	Neutral	PI left institution
Key staff left			|Key staff left|||	1	NCT01030/NCT01030263.xml-34-	Phase 4	4	NCT01030263	Terminated	Neutral	The investigators left the institution.
Key staff left			|Key staff left|||	1	"NCT00592/NCT00592176.xml-35-	Phase 2	2	NCT00592176	Suspended	Neutral	The PI is currently completing a fellowship out of state. Upon completion of fellowship, PI plans to continue recruitment for study."
Key staff left			|Key staff left|||	1	"NCT00286/NCT00286663.xml-46-	Phase 1	1	NCT00286663	Terminated	Neutral	Principal Investigator moving out of state, no other staff to lead research."
Key staff left			|Key staff left|||	1	NCT00452/NCT00452738.xml-47-	N/A	0	NCT00452738	Withdrawn	Neutral	PI left university. Did not start study
Key staff left			|Key staff left|||	1	"NCT00208/NCT00208429.xml-34-	Phase 4	4	NCT00208429	Withdrawn	Neutral	Site Principal Investigator became seriously ill, so study abandoned before the start of recruitment"
Key staff left			|Key staff left|||	1	NCT00460/NCT00460980.xml-32-	N/A	0	NCT00460980	Terminated	Neutral	Principal investigator left institution.
Key staff left			|Key staff left|||	1	NCT00332/NCT00332215.xml-76-	Phase 1	1	NCT00332215	Terminated	Neutral	Dr. Milla has left University of Minnesota. The study is no longer being conducted at this site.
Key staff left			|Key staff left|||	1	NCT00514/NCT00514202.xml-43-	Phase 2	2	NCT00514202	Terminated	Neutral	Investigator left UTHSC-Houston
Key staff left			|Key staff left|||	1	NCT00804/NCT00804882.xml-57-	N/A	0	NCT00804882	Terminated	Neutral	Principal investigator is leaving the institution to obtain further training.
Key staff left			|Key staff left|||	1	NCT00232/NCT00232362.xml-63-	Phase 1	1	NCT00232362	Withdrawn	Neutral	This study was not conducted as the Principal Investigator left the institution
Key staff left			|Key staff left|||	1	NCT00433/NCT00433173.xml-74-	N/A	0	NCT00433173	Suspended	Neutral	Primary investigator is taking a leave of absence
Key staff left			|Key staff left|||	1	NCT00679/NCT00679666.xml-41-	Phase 2/Phase 3	2	NCT00679666	Suspended	Neutral	Investigator no longer at university
Key staff left			|Key staff left|||	1	NCT00459/NCT00459472.xml-32-	N/A	0	NCT00459472	Terminated	Neutral	Principal investigator left institution.
Key staff left			|Key staff left|||	1	NCT00761/NCT00761488.xml-31-	Phase 4	4	NCT00761488	Withdrawn	Neutral	Primary Investigator resigned from hospital
Key staff left			|Key staff left|||	1	NCT00934/NCT00934960.xml-81-	N/A	0	NCT00934960	Terminated	Neutral	PI separated employment from the university.
Key staff left			|Key staff left|||	1	NCT00443/NCT00443963.xml-76-	Phase 4	4	NCT00443963	Terminated	Neutral	The Principal Investigator is no longer affiliated with the Study Site.
Key staff left			|Key staff left|||	1	NCT00556/NCT00556387.xml-36-	Phase 2	2	NCT00556387	Withdrawn	Neutral	This study has been withdraw from the IRB. The PI has transferred to another university. The IND was transferred.
Key staff left			|Key staff left|||	1	NCT00108/NCT00108316.xml-78-	N/A	0	NCT00108316	Terminated	Neutral	Study PI resigned
Key staff left			|Key staff left|||	1	NCT00934/NCT00934804.xml-77-	N/A	0	NCT00934804	Terminated	Neutral	Principal Investigator separating employment from University.
Key staff left			|Key staff left|||	1	NCT00574/NCT00574964.xml-63-	Phase 2	2	NCT00574964	Terminated	Neutral	PI left the institution.
Key staff left			|Key staff left|||	1	NCT00361/NCT00361088.xml-58-	Phase 1/Phase 2	1	NCT00361088	Terminated	Neutral	Principal Investigator left Moffitt
Key staff left			|Key staff left|||	1	NCT00176/NCT00176722.xml-111-	Phase 2	2	NCT00176722	Terminated	Neutral	Principal Investigator is leaving the UMDNJ
Key staff left			|Key staff left|||	1	"NCT00243/NCT00243672.xml-44-	Phase 4	4	NCT00243672	Withdrawn	Neutral	The study chair changed his employment, the realization of the study was not possible"
Key staff left			|Key staff left|||	1	NCT00184/NCT00184067.xml-53-	Phase 2	2	NCT00184067	Terminated	Neutral	Primary PI left institution
Key staff left			|Key staff left|||	1	NCT00728/NCT00728312.xml-68-	Phase 4	4	NCT00728312	Withdrawn	Neutral	PI left the VA.
Key staff left			|Key staff left|||	1	NCT00716/NCT00716508.xml-50-	Phase 4	4	NCT00716508	Terminated	Neutral	Our PI left our institutions as we could not longer continue.
Key staff left			|Key staff left|||	1	NCT00952/NCT00952549.xml-42-	Phase 1	1	NCT00952549	Terminated	Neutral	Investigator no longer at Cleveland Clinic
Key staff left			|Key staff left|||	1	NCT00765/NCT00765960.xml-55-	N/A	0	NCT00765960	Terminated	Neutral	Prinicipal Investigator separating employment from University.
Key staff left			|Key staff left|||	1	NCT00226/NCT00226083.xml-47-	N/A	0	NCT00226083	Suspended	Neutral	PI returned to India
Key staff left			|Key staff left|||	1	NCT00585/NCT00585429.xml-35-	N/A	0	NCT00585429	Withdrawn	Neutral	key personnel left institution
Key staff left			|Key staff left|||	1	NCT00837/NCT00837135.xml-79-	Phase 1	1	NCT00837135	Withdrawn	Neutral	Withdrawn due to transfer of Investigator
Key staff left			|Key staff left|||	1	NCT00399/NCT00399841.xml-50-	Phase 4	4	NCT00399841	Terminated	Neutral	Investigator Resigned
Key staff left			|Key staff left|||	1	NCT00000/NCT00000305.xml-36-	Phase 1	1	NCT00000305	Terminated	Neutral	P.I. left the institution
Key staff left			|Key staff left|||	1	NCT00459/NCT00459602.xml-32-	Phase 4	4	NCT00459602	Terminated	Neutral	Principal investigator left institution.
Key staff left			|Key staff left|||	1	NCT00308/NCT00308594.xml-46-	Phase 2	2	NCT00308594	Terminated	Neutral	Study terminated due to withdrawl of participating co-investigators.
Key staff left			|Key staff left|||	1	NCT00005/NCT00005984.xml-70-	Phase 2	2	NCT00005984	Terminated	Neutral	Study terminated as principal investigator [PI] left the university.
Key staff left			|Key staff left|||	1	"NCT00835/NCT00835887.xml-80-	Phase 2	2	NCT00835887	Withdrawn	Neutral	no patients recruited, responsible physician left clinic"
Key staff left			|Key staff left|||	1	NCT00977/NCT00977795.xml-177-	Phase 1/Phase 2	1	NCT00977795	Terminated	Neutral	PI moving to Southern Illinois University to start new protocol
Key staff left			|Key staff left|||	1	NCT00371/NCT00371228.xml-149-	N/A	0	NCT00371228	Withdrawn	Neutral	PI left university
Key staff left			|Key staff left|||	1	NCT00176/NCT00176696.xml-77-	Phase 2	2	NCT00176696	Terminated	Neutral	Principal Investigator has left the UMDNJ
Key staff left			|Key staff left|||	1	NCT00283/NCT00283530.xml-38-	N/A	0	NCT00283530	Terminated	Neutral	The PI is no longer with Kentuckiana Cancer Institute. All current subjects completed. No further subjects will be enrolled. Terminated with IRB.
Key staff left			|Key staff left|||	1	NCT00130/NCT00130377.xml-48-	Phase 1	1	NCT00130377	Terminated	Neutral	patel no longer at pittsburgh
Key staff left			|Key staff left|||	1	NCT00908/NCT00908739.xml-61-	N/A	0	NCT00908739	Withdrawn	Neutral	PI left
Key staff left			|Key staff left|||	1	NCT00248/NCT00248118.xml-49-	Phase 2/Phase 3	2	NCT00248118	Terminated	Neutral	PI left NIH
Key staff left			|Key staff left|||	1	NCT00985/NCT00985010.xml-54-	N/A	0	NCT00985010	Terminated	Neutral	The authors finished their jobs in the hospitals where the study was begun.
Key staff left			|Key staff left|||	1	NCT00460/NCT00460889.xml-32-	N/A	0	NCT00460889	Terminated	Neutral	Principal investigator left institution.
Key staff left			|Key staff left|||	1	NCT00758/NCT00758940.xml-33-	Phase 4	4	NCT00758940	Withdrawn	Neutral	Primary Investigator resigned from Hospital
Key staff left			|Key staff left|||	1	NCT00314/NCT00314691.xml-33-	N/A	0	NCT00314691	Terminated	Neutral	Leaving of the person responsible for the data collection
Key staff left			|Key staff left|||	1	NCT00176/NCT00176618.xml-42-	N/A	0	NCT00176618	Terminated	Neutral	principal Investigator left institution
Key staff left			|Key staff left|||	1	NCT00498/NCT00498121.xml-47-	N/A	0	NCT00498121	Terminated	Neutral	One of the principal investigators has moved to a different institution
Key staff left			|Key staff left|||	1	NCT00194/NCT00194636.xml-195-	Phase 4	4	NCT00194636	Suspended	Neutral	PI health issues
Key staff left			|Key staff left|||	1	"NCT00739/NCT00739557.xml-43-	N/A	0	NCT00739557	Terminated	Neutral	Investigator left the institution, another PI has not been named."
Key staff left			|Key staff left|||	1	NCT00370/NCT00370188.xml-91-	Phase 2	2	NCT00370188	Withdrawn	Neutral	Change to investigator's research affiliation and other employment.
Key staff left			|Key staff left|||	1	NCT00572/NCT00572260.xml-37-	Phase 4	4	NCT00572260	Terminated	Neutral	Study closed. PI left the institution.
Key staff left			|Key staff left|||	1	NCT00558/NCT00558532.xml-54-	N/A	0	NCT00558532	Terminated	Neutral	Investigator Retired.
Key staff left			|Key staff left|||	1	NCT00866/NCT00866892.xml-46-	N/A	0	NCT00866892	Withdrawn	Neutral	PI left the institution
Key staff left			|Key staff left|||	1	NCT00160/NCT00160797.xml-49-	Phase 4	4	NCT00160797	Terminated	Neutral	PI temporarily assigned duties as trauma physician in addition to his full time clinical and surgical duties.
Key staff left			|Key staff left|||	1	NCT00585/NCT00585455.xml-35-	N/A	0	NCT00585455	Terminated	Neutral	PI change in institution
Key staff left			|Key staff left|||	1	NCT00167/NCT00167557.xml-111-	Phase 4	4	NCT00167557	Terminated	Neutral	The PI left the institution.
Key staff left			|Key staff left|||	1	NCT00890/NCT00890643.xml-47-	N/A	0	NCT00890643	Terminated	Neutral	Primary investigator left VA employment
Key staff left			|Key staff left|||	1	NCT00585/NCT00585858.xml-36-	N/A	0	NCT00585858	Terminated	Neutral	PI leaving institution
Key staff left			|Key staff left|||	1	NCT00946/NCT00946517.xml-43-	N/A	0	NCT00946517	Terminated	Neutral	PI left the institution
Key staff left			|Key staff left|||	1	NCT00221/NCT00221494.xml-57-	Phase 4	4	NCT00221494	Withdrawn	Neutral	PI move
Key staff left			|Key staff left|||	1	NCT00530/NCT00530751.xml-65-	N/A	0	NCT00530751	Withdrawn	Neutral	PI left
Key staff left			|Key staff left|||	1	NCT00696/NCT00696189.xml-82-	N/A	0	NCT00696189	Terminated	Neutral	PI is no longer at this institution
Key staff left			|Key staff left|||	1	NCT00204/NCT00204152.xml-69-	Phase 3	3	NCT00204152	Terminated	Neutral	PI left U of C
Key staff left			|Key staff left|||	1	NCT00006/NCT00006344.xml-64-	Phase 3	3	NCT00006344	Terminated	Neutral	PI left institution
Key staff left			|Key staff left|||	1	NCT00859/NCT00859443.xml-45-	Phase 1/Phase 2	1	NCT00859443	Terminated	Neutral	The Principal Investigator left Columbia University and chose not to re-initiate the study at new facility
Key staff left			|Key staff left|||	1	NCT00328/NCT00328081.xml-55-	N/A	0	NCT00328081	Terminated	Neutral	Principal Investigator left the institution
Key staff left			|Key staff left|||	1	NCT00616/NCT00616850.xml-41-	N/A	0	NCT00616850	Terminated	Neutral	The orthopedic surgeon that does our knee surgeries has moved to a different location.
Key staff left			|Key staff left|||	1	NCT00732/NCT00732628.xml-52-	N/A	0	NCT00732628	Terminated	Neutral	Physician is no longer associated with the Univ. of Michigan Medical Center
Key staff left			|Key staff left|||	1	NCT00135/NCT00135252.xml-210-	Phase 2/Phase 3	2	NCT00135252	Terminated	Neutral	Investigator left institution
Key staff left			|Key staff left|||	1	NCT00700/NCT00700609.xml-57-	Phase 2	2	NCT00700609	Terminated	Neutral	The PI moved to another city and position
Key staff left			|Key staff left|||	1	NCT00599/NCT00599534.xml-53-	Phase 2	2	NCT00599534	Terminated	Neutral	Principal Investigator has transferred to another Institution
Key staff left			|Key staff left|||	1	NCT00260/NCT00260377.xml-33-	N/A	0	NCT00260377	Terminated	Neutral	The researcher had left the hospital and the project was stopped
Key staff left			|Key staff left|||	1	NCT00194/NCT00194597.xml-113-	Phase 4	4	NCT00194597	Terminated	Neutral	Illness of PI forced termination.
Key staff left			|Key staff left|||	1	"NCT00180/NCT00180232.xml-40-	N/A	0	NCT00180232	Terminated	Neutral	Clinical partner left University,"
Key staff left			|Key staff left|||	1	NCT00764/NCT00764764.xml-45-	Phase 1	1	NCT00764764	Terminated	Neutral	PI left institution
Key staff left			|Key staff left|||	1	NCT00548/NCT00548938.xml-51-	Phase 2	2	NCT00548938	Terminated	Neutral	Principal Investigator has left the institution
Key staff left			|Key staff left|||	1	NCT00615/NCT00615407.xml-45-	N/A	0	NCT00615407	Withdrawn	Neutral	Dr. Holguin is relocating.
Key staff left			|Key staff left|||	1	NCT00134/NCT00134953.xml-31-	Phase 3	3	NCT00134953	Terminated	Neutral	The Principal Investigator left the clinic and there was no one who could take over this study.
Key staff left			|Key staff left|||	1	NCT00813/NCT00813371.xml-33-	N/A	0	NCT00813371	Withdrawn	Neutral	Principal Investigator left the institution before subjects were enrolled
Key staff left			|Key staff left|||	1	NCT00585/NCT00585026.xml-73-	Phase 3	3	NCT00585026	Terminated	Neutral	PI left UAB; protocol administratively terminated by UAB IRB.
Lost interest	Sponsor Decision		|Lost interest|Sponsor Decision ||	2	NCT00482/NCT00482105.xml-115-	N/A	0	NCT00482105	Terminated	Suspicious	Withdrawn per sponsor and Investigator
Lost interest	Sponsor Decision		|Lost interest|Sponsor Decision ||	2	NCT00357/NCT00357981.xml-55-	N/A	0	NCT00357981	Suspended	Suspicious	Both sponsor and UCSF decided this study was not clinical relevant at this time
Lost interest	Technical or logistical difficulties		|Lost interest|Technical or logistical difficulties||	2	NCT00690/NCT00690846.xml-40-	Phase 2	2	NCT00690846	Withdrawn	Suspicious	Dr. Jorizzo has decided to withdraw from this study due to the time it is taking to get the study started.
Lost interest			|Lost interest|||	1	"NCT00137/NCT00137319.xml-39-	N/A	0	NCT00137319	Terminated	Suspicious	Aims of the study re-evaluated, did not justify allocation of resources."
Lost interest			|Lost interest|||	1	NCT00594/NCT00594139.xml-36-	Phase 2	2	NCT00594139	Withdrawn	Suspicious	Reprioritization of study programs
Lost interest			|Lost interest|||	1	NCT00180/NCT00180401.xml-39-	Phase 4	4	NCT00180401	Terminated	Suspicious	no longer interest from medical community
Lost interest			|Lost interest|||	1	NCT00414/NCT00414804.xml-66-	Phase 4	4	NCT00414804	Withdrawn	Suspicious	Investigator decided to withdraw participation in the study
Lost interest			|Lost interest|||	1	NCT00202/NCT00202891.xml-36-	Phase 4	4	NCT00202891	Withdrawn	Suspicious	No further local interest in pursuing the study.
Lost interest			|Lost interest|||	1	NCT00552/NCT00552422.xml-52-	N/A	0	NCT00552422	Terminated	Suspicious	We closed the study to further enrollment based on the lack of perceived need for domperidone in this population.
Lost interest			|Lost interest|||	1	"NCT00293/NCT00293527.xml-68-	Phase 2	2	NCT00293527	Withdrawn	Suspicious	Withdrawn in October 2006, no longer of interest"
Lost interest			|Lost interest|||	1	NCT00349/NCT00349986.xml-35-	Phase 4	4	NCT00349986	Terminated	Suspicious	prematurely terminated due to loss of interest
Lost interest			|Lost interest|||	1	NCT00993/NCT00993629.xml-44-	Phase 2	2	NCT00993629	Suspended	Suspicious	PI turned down funding.
Lost interest			|Lost interest|||	1	NCT00510/NCT00510081.xml-39-	Phase 3	3	NCT00510081	Terminated	Suspicious	No longer relevant for investigation
Lost interest			|Lost interest|||	1	NCT00178/NCT00178750.xml-64-	Phase 1/Phase 2	1	NCT00178750	Withdrawn	Suspicious	Study did not start due to investigator time constraints
Lost interest			|Lost interest|||	1	NCT00920/NCT00920569.xml-50-	N/A	0	NCT00920569	Withdrawn	Suspicious	Study site collaborators withdrew from participating due to time constraints.
Lost interest			|Lost interest|||	1	NCT00320/NCT00320164.xml-48-	N/A	0	NCT00320164	Terminated	Suspicious	research priority change
Lost interest			|Lost interest|||	1	NCT00581/NCT00581113.xml-42-	Phase 3	3	NCT00581113	Terminated	Suspicious	New research priorities
Lost interest			|Lost interest|||	1	NCT00871/NCT00871442.xml-134-	Phase 3	3	NCT00871442	Withdrawn	Suspicious	We decided that the study would not substantially add to existing contributions in the literature
Lost interest			|Lost interest|||	1	NCT00678/NCT00678548.xml-53-	N/A	0	NCT00678548	Suspended	Suspicious	Due to other projects priority
Met endpoint	Sponsor Decision		|Met endpoint|Sponsor Decision ||	2	NCT00410/NCT00410566.xml-45-	Phase 1	1	NCT00410566	Terminated	Suspicious	Terminated by sponsor - Single dose safety objective achieved.
Met endpoint	Success		|Met endpoint|Success||	2	NCT00169/NCT00169104.xml-73-	Phase 2/Phase 3	2	NCT00169104	Terminated	Positive	Closed due to achievement of primary study endpoint
Met endpoint	Success		|Met endpoint|Success||	2	NCT00295/NCT00295737.xml-37-	N/A	0	NCT00295737	Terminated	Positive	proof of mechanism achieved with fewer subjects than anticipated
Met endpoint	Success		|Met endpoint|Success||	2	NCT00929/NCT00929630.xml-64-	Phase 3	3	NCT00929630	Terminated	Positive	Evident advantages of one treatment (seton) over the other (Tissucol Glue)
Met endpoint	Success		|Met endpoint|Success||	2	NCT00523/NCT00523497.xml-34-	N/A	0	NCT00523497	Terminated	Positive	Interim analysis of the present study showed a significant decrease in mortality rate (p= 0.04) as well as in the number of days at the ICU p=0.0002.
Met endpoint	Success		|Met endpoint|Success||	2	NCT00479/NCT00479011.xml-291-	N/A	0	NCT00479011	Terminated	Positive	significant reduction in length of hospital stay (primary endpoint)
Met endpoint	Technical or logistical difficulties		|Met endpoint|Technical or logistical difficulties||	2	NCT00886/NCT00886366.xml-33-	Phase 1	1	NCT00886366	Terminated	Neutral	Part A reached a predefined stopping criteria. Relevant doses for part B could not be established based on A and subsequently study was stopped.
Met endpoint			|Met endpoint|||	1	NCT00860/NCT00860314.xml-46-	N/A	0	NCT00860314	Terminated	Neutral	Statistical interim analysis showed valid and significant results
Met endpoint			|Met endpoint|||	1	NCT00165/NCT00165997.xml-49-	N/A	0	NCT00165997	Terminated	Neutral	sufficient data collected for significant conclusive results
Met endpoint			|Met endpoint|||	1	NCT00404/NCT00404703.xml-37-	Phase 2	2	NCT00404703	Terminated	Neutral	Primary (safety) endpoint reached
Met endpoint			|Met endpoint|||	1	"NCT00206/NCT00206037.xml-42-	Phase 4	4	NCT00206037	Terminated	Neutral	Interim analysis showed significant results, thus study was stopped"
Met endpoint			|Met endpoint|||	1	NCT00220/NCT00220831.xml-87-	Phase 2/Phase 3	2	NCT00220831	Terminated	Neutral	interim analysis showed significant differences between two treatment groups
Met endpoint			|Met endpoint|||	1	NCT00429/NCT00429013.xml-58-	Phase 2	2	NCT00429013	Terminated	Neutral	principal criteria was achieved with the intermediate statistical analysis
Met endpoint			|Met endpoint|||	1	NCT00947/NCT00947375.xml-57-	Phase 4	4	NCT00947375	Terminated	Neutral	All of the mentioned aim and objectives were achieved before the February 2007
Met endpoint			|Met endpoint|||	1	NCT00736/NCT00736788.xml-41-	Phase 1	1	NCT00736788	Terminated	Neutral	AZD1704 has essentially similar PK profile in Japanese subjects as in Caucasians. One of the main purposes of the study has thereby been achieved.
Non-Compliance	Regulatory		|Non-Compliance|Regulatory||	2	NCT00437/NCT00437671.xml-51-	Phase 4	4	NCT00437671	Terminated	Neutral	Study terminated for cGCP non-compliance. Analyses could not be performed.
Non-Compliance	Regulatory		|Non-Compliance|Regulatory||	2	NCT00862/NCT00862095.xml-54-	Phase 4	4	NCT00862095	Suspended	Neutral	Medical Monitor action due to lack of compliance with audit.
Non-Compliance	Regulatory		|Non-Compliance|Regulatory||	2	NCT00604/NCT00604565.xml-46-	N/A	0	NCT00604565	Terminated	Neutral	Due to PI's non-compliance with IRB requirements
Non-Compliance	Regulatory		|Non-Compliance|Regulatory||	2	NCT00544/NCT00544180.xml-35-	Phase 4	4	NCT00544180	Terminated	Neutral	The trial was terminated due to lack of compliance with GCP regulations.
Non-Compliance	Sponsor Decision		|Non-Compliance|Sponsor Decision ||	2	NCT00236/NCT00236327.xml-53-	Phase 4	4	NCT00236327	Terminated	Suspicious	Sponsor discontinued the study following the discovery of a number of incompletely sealed batches that were unusable.
Non-Compliance			|Non-Compliance|||	1	NCT00164/NCT00164099.xml-127-	Phase 4	4	NCT00164099	Terminated	Neutral	Patients would not take product
Non-Compliance			|Non-Compliance|||	1	NCT00643/NCT00643591.xml-80-	N/A	0	NCT00643591	Terminated	Neutral	Patient compliance was low.
Non-Compliance			|Non-Compliance|||	1	NCT00259/NCT00259714.xml-64-	Phase 2	2	NCT00259714	Terminated	Neutral	Protocol was not feasible - only 1 of 18 enrollees completed procedures.
Non-Compliance			|Non-Compliance|||	1	NCT00279/NCT00279565.xml-35-	Phase 4	4	NCT00279565	Terminated	Neutral	The trial was terminated because of deviations from the protocol.
Non-Compliance			|Non-Compliance|||	1	NCT00439/NCT00439569.xml-75-	Phase 1/Phase 2	1	NCT00439569	Terminated	Neutral	Due to poor compliance with study drug administration.
Non-Compliance			|Non-Compliance|||	1	NCT00539/NCT00539188.xml-63-	Phase 2	2	NCT00539188	Suspended	Neutral	Investigators have withdrawn study due to poor subject compliance.
Non-Compliance			|Non-Compliance|||	1	NCT00782/NCT00782041.xml-40-	Phase 2	2	NCT00782041	Terminated	Neutral	protocol violation
Non-Compliance			|Non-Compliance|||	1	NCT00539/NCT00539799.xml-39-	Phase 3	3	NCT00539799	Withdrawn	Neutral	Local pharmacy unwilling to comply with study protocol
Non-Compliance			|Non-Compliance|||	1	NCT00902/NCT00902863.xml-52-	N/A	0	NCT00902863	Terminated	Neutral	Unable to keep patients attending yoga sessions
Non-Compliance			|Non-Compliance|||	1	NCT00125/NCT00125437.xml-49-	N/A	0	NCT00125437	Terminated	Neutral	Poor compliance with the therapy and lot of patients were lost to follow up.
None given			|None given|||	1	NCT00457/NCT00457470.xml-30-	Phase 2	2	NCT00457470	Withdrawn	Misuse	Cancelled before first patient enrolled
None given			|None given|||	1	NCT00243/NCT00243802.xml-60-	Phase 2	2	NCT00243802	Terminated	Misuse	The trial ended.
None given			|None given|||	1	NCT00711/NCT00711204.xml-45-	Phase 4	4	NCT00711204	Terminated	Misuse	No patients were enrolled in the study.
None given			|None given|||	1	NCT00055/NCT00055887.xml-91-	Phase 3	3	NCT00055887	Withdrawn	Misuse	Study never started. No patients were enrolled.
None given			|None given|||	1	NCT00396/NCT00396240.xml-33-	Phase 4	4	NCT00396240	Withdrawn	Misuse	study cancelled prior to FSI
None given			|None given|||	1	NCT00392/NCT00392743.xml-33-	Phase 1	1	NCT00392743	Terminated	Misuse	terminated
None given			|None given|||	1	NCT00472/NCT00472498.xml-53-	N/A	0	NCT00472498	Terminated	Misuse	Terminated: No longer recruiting.
None given			|None given|||	1	NCT00788/NCT00788580.xml-70-	Phase 1	1	NCT00788580	Withdrawn	Misuse	Study was discontinued.
None given			|None given|||	1	NCT00122/NCT00122252.xml-181-	N/A	0	NCT00122252	Terminated	Misuse	Study abandoned.
None given			|None given|||	1	NCT00684/NCT00684255.xml-41-	Phase 1	1	NCT00684255	Terminated	Misuse	inactive
None given			|None given|||	1	NCT00657/NCT00657228.xml-60-	N/A	0	NCT00657228	Withdrawn	Misuse	Study did not start.
None given			|None given|||	1	NCT00911/NCT00911209.xml-55-	Phase 0	0	NCT00911209	Suspended	Misuse	Suspended
None given			|None given|||	1	NCT00214/NCT00214565.xml-34-	Phase 3	3	NCT00214565	Terminated	Misuse	The development program has been terminated
None given			|None given|||	1	NCT00410/NCT00410995.xml-32-	Phase 4	4	NCT00410995	Terminated	Misuse	Study never initiated.
None given			|None given|||	1	NCT00001/NCT00001080.xml-54-	N/A	0	NCT00001080	Withdrawn	Misuse	as of 4/23/97
None given			|None given|||	1	NCT00771/NCT00771134.xml-49-	Phase 2	2	NCT00771134	Terminated	Misuse	Study was previously suspended and is now terminated
None given			|None given|||	1	NCT00098/NCT00098462.xml-88-	Phase 1/Phase 2	1	NCT00098462	Withdrawn	Misuse	Withdrawn as study never opened
None given			|None given|||	1	NCT00431/NCT00431028.xml-53-	Phase 1/Phase 2	1	NCT00431028	Terminated	Misuse	Terminated
None given			|None given|||	1	NCT00596/NCT00596778.xml-46-	N/A	0	NCT00596778	Terminated	Misuse	terminated
None given			|None given|||	1	NCT00401/NCT00401310.xml-34-	Phase 2	2	NCT00401310	Terminated	Misuse	Termination date was 20-Oct-2008. Subjects were monitored during the post treatment 90 day follow-up period (per protocol) resulting in LPLV 19-Jan-2009.
None given			|None given|||	1	NCT00584/NCT00584051.xml-79-	N/A	0	NCT00584051	Terminated	Misuse	investigator closed study
None given			|None given|||	1	NCT00196/NCT00196677.xml-38-	Phase 1/Phase 2	1	NCT00196677	Terminated	Misuse	The trial was terminated due to investigator's decision
None given			|None given|||	1	NCT00767/NCT00767481.xml-37-	Phase 3	3	NCT00767481	Terminated	Misuse	Project Cancelled
None given			|None given|||	1	NCT01040/NCT01040000.xml-64-	Phase 1	1	NCT01040000	Suspended	Misuse	Clinical Hold
None given			|None given|||	1	NCT00287/NCT00287326.xml-51-	Phase 3	3	NCT00287326	Terminated	Misuse	terminated by PI
None given			|None given|||	1	NCT00666/NCT00666081.xml-33-	Phase 1	1	NCT00666081	Withdrawn	Misuse	Study Cancelled before enrollment
None given			|None given|||	1	NCT00259/NCT00259142.xml-289-	N/A	0	NCT00259142	Terminated	Misuse	Study never started
None given			|None given|||	1	NCT00584/NCT00584337.xml-46-	N/A	0	NCT00584337	Withdrawn	Misuse	It was decided to not proceed with the study at this time.
None given			|None given|||	1	NCT00361/NCT00361933.xml-64-	Phase 4	4	NCT00361933	Withdrawn	Misuse	Research never begun.
None given			|None given|||	1	NCT00554/NCT00554944.xml-62-	N/A	0	NCT00554944	Terminated	Misuse	not progressing as anticipated
None given			|None given|||	1	NCT00929/NCT00929370.xml-57-	Phase 1	1	NCT00929370	Terminated	Misuse	Study has now been terminated due to changes in project strategy. Current available data will be analysed and reported in a synoptic study report.
None given			|None given|||	1	NCT00734/NCT00734786.xml-42-	Phase 1/Phase 2	1	NCT00734786	Withdrawn	Misuse	Study cancelled.
None given			|None given|||	1	NCT00858/NCT00858598.xml-41-	N/A	0	NCT00858598	Withdrawn	Misuse	Study never started. Study suspended indefinitely.
None given			|None given|||	1	NCT01021/NCT01021514.xml-35-	N/A	0	NCT01021514	Terminated	Misuse	Study ended
None given			|None given|||	1	NCT00682/NCT00682279.xml-40-	Phase 1	1	NCT00682279	Withdrawn	Misuse	Cancelled before enrollment
None given			|None given|||	1	NCT00216/NCT00216762.xml-64-	Phase 1/Phase 2	1	NCT00216762	Suspended	Misuse	Full Clinical Hold
None given			|None given|||	1	NCT00549/NCT00549575.xml-50-	Phase 3	3	NCT00549575	Terminated	Misuse	terminated
None given			|None given|||	1	NCT00621/NCT00621803.xml-55-	N/A	0	NCT00621803	Terminated	Misuse	Recruiting or enrolling participants has halted and will not resume
None given			|None given|||	1	NCT00615/NCT00615524.xml-32-	Phase 2	2	NCT00615524	Terminated	Misuse	Cancelled Before Enrollment
None given			|None given|||	1	NCT00886/NCT00886249.xml-80-	N/A	0	NCT00886249	Withdrawn	Misuse	The PI has determined not to continue the study.
None given			|None given|||	1	NCT00675/NCT00675649.xml-60-	Phase 2	2	NCT00675649	Withdrawn	Misuse	This study has been withdrawn prior to recruitment.
None given			|None given|||	1	NCT00855/NCT00855829.xml-32-	Phase 1	1	NCT00855829	Withdrawn	Misuse	We have decided to cancel this study.
None given			|None given|||	1	NCT00494/NCT00494663.xml-85-	Phase 2	2	NCT00494663	Terminated	Misuse	Program Terminated
None given			|None given|||	1	NCT00663/NCT00663975.xml-49-	N/A	0	NCT00663975	Withdrawn	Misuse	Study not being conducted
None given			|None given|||	1	NCT00998/NCT00998608.xml-57-	Phase 4	4	NCT00998608	Terminated	Misuse	terminated
None given			|None given|||	1	NCT00579/NCT00579319.xml-69-	N/A	0	NCT00579319	Withdrawn	Misuse	There were no subjects ever enrolled. Study was closed at the IRB.
None given			|None given|||	1	NCT00285/NCT00285987.xml-32-	N/A	0	NCT00285987	Withdrawn	Misuse	Study has never started
None given			|None given|||	1	NCT00366/NCT00366041.xml-61-	Phase 2	2	NCT00366041	Terminated	Misuse	not appropriate to carry on the study
None given			|None given|||	1	"NCT00576/NCT00576212.xml-52-	N/A	0	NCT00576212	Withdrawn	Misuse	Study halted prematurely, prior to enrollment of first participant."
None given			|None given|||	1	NCT00593/NCT00593944.xml-48-	Phase 1	1	NCT00593944	Suspended	Misuse	Clinical Hold
None given			|None given|||	1	NCT00462/NCT00462254.xml-69-	Phase 4	4	NCT00462254	Terminated	Misuse	Study discontinued.
None given			|None given|||	1	NCT00321/NCT00321282.xml-148-	Phase 2	2	NCT00321282	Terminated	Misuse	The study never started.
None given			|None given|||	1	NCT00579/NCT00579735.xml-57-	N/A	0	NCT00579735	Withdrawn	Misuse	No subjects were ever enrolled. This study was closed at the IRB.
None given			|None given|||	1	NCT00638/NCT00638482.xml-116-	Phase 2/Phase 3	2	NCT00638482	Terminated	Misuse	terminated
None given			|None given|||	1	NCT00485/NCT00485966.xml-38-	Phase 2	2	NCT00485966	Withdrawn	Misuse	This study was withdrawn prior to patient enrollment
None given			|None given|||	1	NCT00367/NCT00367328.xml-63-	Phase 3	3	NCT00367328	Terminated	Misuse	Terminated: recruiting or enrolling participants has halted.
None given			|None given|||	1	NCT00128/NCT00128908.xml-61-	Phase 4	4	NCT00128908	Terminated	Misuse	Did not recruit
None given			|None given|||	1	"NCT00186/NCT00186095.xml-31-	N/A	0	NCT00186095	Withdrawn	Misuse	Closed, never started."
None given			|None given|||	1	NCT00640/NCT00640965.xml-46-	Phase 2	2	NCT00640965	Withdrawn	Misuse	STUDY WAS NOT STARTED
None given			|None given|||	1	NCT00427/NCT00427323.xml-73-	N/A	0	NCT00427323	Suspended	Misuse	recruitment has been put on hold until a future date
None given			|None given|||	1	NCT00122/NCT00122291.xml-38-	Phase 2	2	NCT00122291	Suspended	Misuse	On Hold
None given			|None given|||	1	NCT00364/NCT00364429.xml-37-	Phase 1	1	NCT00364429	Terminated	Misuse	terminated
None given			|None given|||	1	NCT01076/NCT01076699.xml-32-	Phase 2	2	NCT01076699	Suspended	Misuse	recruiting or enrolling participants has halted prematurely but potentially will resume
None given			|None given|||	1	NCT00279/NCT00279539.xml-70-	Phase 1	1	NCT00279539	Withdrawn	Misuse	Study never started.
None given			|None given|||	1	NCT00869/NCT00869167.xml-41-	Phase 3	3	NCT00869167	Terminated	Misuse	PI terminating study due to personal reasons.
None given			|None given|||	1	NCT00887/NCT00887055.xml-40-	Phase 4	4	NCT00887055	Withdrawn	Misuse	never started
None given			|None given|||	1	NCT00878/NCT00878345.xml-38-	N/A	0	NCT00878345	Withdrawn	Misuse	Study was never opened
None given			|None given|||	1	NCT00469/NCT00469703.xml-49-	Phase 2	2	NCT00469703	Terminated	Misuse	Terminated
None given			|None given|||	1	NCT00299/NCT00299689.xml-50-	Phase 2	2	NCT00299689	Suspended	Misuse	Recruitment temporarily suspended.
None given			|None given|||	1	"NCT00699/NCT00699127.xml-48-	N/A	0	NCT00699127	Withdrawn	Misuse	After a discussion, we decided to withdraw the study."
None given			|None given|||	1	NCT00190/NCT00190216.xml-73-	Phase 3	3	NCT00190216	Terminated	Misuse	terminated
None given			|None given|||	1	NCT00587/NCT00587730.xml-48-	Phase 2/Phase 3	2	NCT00587730	Terminated	Misuse	Recruiting or enrolling participants has halted prematurely and will not resume.
None given			|None given|||	1	NCT00409/NCT00409331.xml-138-	Phase 2	2	NCT00409331	Terminated	Misuse	Study terminated by Principal Investigator; no patients completed study.
None given			|None given|||	1	NCT00236/NCT00236301.xml-48-	Phase 3	3	NCT00236301	Terminated	Misuse	terminated
None given			|None given|||	1	NCT00374/NCT00374712.xml-56-	N/A	0	NCT00374712	Terminated	Misuse	terminated
None given			|None given|||	1	NCT00609/NCT00609440.xml-38-	Phase 4	4	NCT00609440	Terminated	Misuse	terminated
None given			|None given|||	1	NCT00606/NCT00606099.xml-31-	Phase 4	4	NCT00606099	Terminated	Misuse	study was cancelled
None given			|None given|||	1	NCT00879/NCT00879112.xml-45-	Phase 2	2	NCT00879112	Terminated	Misuse	Study terminated prior to initiation
None given			|None given|||	1	NCT00766/NCT00766870.xml-57-	Phase 2	2	NCT00766870	Terminated	Misuse	Study was previously paused and is now terminated
None given			|None given|||	1	NCT00884/NCT00884533.xml-49-	Phase 1	1	NCT00884533	Withdrawn	Misuse	The whole project was terminated
None given			|None given|||	1	NCT00356/NCT00356616.xml-48-	Phase 4	4	NCT00356616	Terminated	Misuse	terminated
None given			|None given|||	1	NCT00755/NCT00755625.xml-104-	N/A	0	NCT00755625	Terminated	Misuse	Study terminated at UT MD Anderson Cancer Center site.
None given			|None given|||	1	NCT00855/NCT00855725.xml-41-	N/A	0	NCT00855725	Terminated	Misuse	PI wanted to discontinue study.
None given			|None given|||	1	NCT00296/NCT00296556.xml-55-	Phase 2	2	NCT00296556	Terminated	Misuse	terminated
None given			|None given|||	1	NCT00682/NCT00682175.xml-32-	N/A	0	NCT00682175	Terminated	Misuse	Project not initiated
None given			|None given|||	1	NCT00554/NCT00554762.xml-31-	Phase 1	1	NCT00554762	Terminated	Misuse	cancelled before enrollment
None given			|None given|||	1	NCT00386/NCT00386555.xml-32-	Phase 2	2	NCT00386555	Withdrawn	Misuse	Study was cancelled before patient enrollment
None given			|None given|||	1	NCT00522/NCT00522080.xml-41-	N/A	0	NCT00522080	Terminated	Misuse	terminated study
None given			|None given|||	1	NCT00628/NCT00628303.xml-41-	Phase 3	3	NCT00628303	Suspended	Misuse	Study is being delayed.
None given			|None given|||	1	NCT00522/NCT00522249.xml-51-	Phase 1/Phase 2	1	NCT00522249	Terminated	Misuse	PI decision
None given			|None given|||	1	"NCT00170/NCT00170742.xml-31-	Phase 3	3	NCT00170742	Terminated	Misuse	trial stopped on Sept 24, 2007"
None given			|None given|||	1	"NCT00824/NCT00824811.xml-183-	Phase 2	2	NCT00824811	Terminated	Misuse	Study terminated early, no participants enrolled."
None given			|None given|||	1	NCT00891/NCT00891761.xml-49-	Phase 3	3	NCT00891761	Withdrawn	Misuse	This study has been cancelled prior to enrollment.
None given			|None given|||	1	NCT00349/NCT00349401.xml-61-	Phase 2	2	NCT00349401	Withdrawn	Misuse	Study was not initiated. No subjects were screened or enrolled.
None given			|None given|||	1	NCT00908/NCT00908323.xml-72-	N/A	0	NCT00908323	Suspended	Misuse	temporarily closed (paused to accrual)
None given			|None given|||	1	NCT00596/NCT00596492.xml-37-	Phase 3	3	NCT00596492	Terminated	Misuse	Terminated due to reasons unrelated to safety
None given			|None given|||	1	NCT00727/NCT00727480.xml-39-	N/A	0	NCT00727480	Terminated	Misuse	No longer acruing data for this study.
None given			|None given|||	1	NCT00622/NCT00622089.xml-56-	Phase 2/Phase 3	2	NCT00622089	Terminated	Misuse	Program terminated
None given			|None given|||	1	NCT00627/NCT00627419.xml-37-	Phase 2	2	NCT00627419	Terminated	Misuse	Study closed &amp; recruitment will not recommence
None given			|None given|||	1	NCT00654/NCT00654433.xml-62-	Phase 3	3	NCT00654433	Suspended	Misuse	Enrollment Suspended
None given			|None given|||	1	NCT00748/NCT00748163.xml-73-	Phase 2	2	NCT00748163	Terminated	Misuse	Withdrawn as study has been abandoned
None given			|None given|||	1	NCT00549/NCT00549263.xml-32-	Phase 1	1	NCT00549263	Terminated	Misuse	cancelled before enrollment
None given			|None given|||	1	NCT00695/NCT00695370.xml-54-	Phase 2	2	NCT00695370	Terminated	Misuse	Recruiting or enrolling participants has halted and will not resume
None given			|None given|||	1	"NCT00418/NCT00418704.xml-44-	Phase 2	2	NCT00418704	Terminated	Misuse	terminated, end of the study"
None given			|None given|||	1	NCT00344/NCT00344604.xml-41-	N/A	0	NCT00344604	Terminated	Misuse	PI decided to terminate the study at this time
None given			|None given|||	1	NCT00104/NCT00104468.xml-32-	Phase 1/Phase 2	1	NCT00104468	Terminated	Misuse	Trial stopped June 2007
None given			|None given|||	1	NCT00861/NCT00861497.xml-47-	Phase 3	3	NCT00861497	Terminated	Misuse	The study stopped after been paused (the patients were switched in the meantime)
None given			|None given|||	1	NCT00355/NCT00355459.xml-138-	N/A	0	NCT00355459	Terminated	Misuse	The PI has elected to terminate study at this time
None given			|None given|||	1	NCT00524/NCT00524095.xml-261-	Phase 2	2	NCT00524095	Terminated	Misuse	we decided not to go on treatment phase
None given			|None given|||	1	NCT00876/NCT00876278.xml-38-	Phase 4	4	NCT00876278	Withdrawn	Misuse	Due to internal reasons study was not performed.
None given			|None given|||	1	NCT00321/NCT00321204.xml-136-	Phase 2	2	NCT00321204	Terminated	Misuse	Terminated: We are no longer recruiting.
None given			|None given|||	1	NCT00657/NCT00657332.xml-37-	N/A	0	NCT00657332	Terminated	Misuse	not known
None given			|None given|||	1	NCT00582/NCT00582400.xml-82-	Phase 2	2	NCT00582400	Terminated	Misuse	recruiting or enrolling participants has halted prematurely and will not resume; participants are no longer being examined or treated
None given			|None given|||	1	NCT00240/NCT00240357.xml-32-	Phase 4	4	NCT00240357	Withdrawn	Misuse	Study cancelled prior to FSI
None given			|None given|||	1	NCT00717/NCT00717808.xml-110-	Phase 1	1	NCT00717808	Withdrawn	Misuse	Due to unforeseen circumstances this study will not now start.
None given			|None given|||	1	NCT00871/NCT00871065.xml-87-	Phase 2	2	NCT00871065	Withdrawn	Misuse	PI decision
None given			|None given|||	1	NCT00178/NCT00178438.xml-44-	Phase 1/Phase 2	1	NCT00178438	Withdrawn	Misuse	Unknown
None given			|None given|||	1	NCT00511/NCT00511888.xml-42-	N/A	0	NCT00511888	Terminated	Misuse	is finish
None given			|None given|||	1	NCT00450/NCT00450008.xml-60-	Phase 2	2	NCT00450008	Terminated	Misuse	PI decision
None given			|None given|||	1	NCT00704/NCT00704392.xml-34-	Phase 1	1	NCT00704392	Suspended	Misuse	Study not initiated
None given			|None given|||	1	NCT00534/NCT00534456.xml-38-	Phase 3	3	NCT00534456	Terminated	Misuse	Study terminated
None given			|None given|||	1	"NCT00854/NCT00854074.xml-51-	Phase 2	2	NCT00854074	Withdrawn	Misuse	Withdrawn: study halted prematurely, prior to enrollment of first participant"
None given			|None given|||	1	NCT00171/NCT00171600.xml-52-	Phase 4	4	NCT00171600	Terminated	Misuse	unknown
None given			|None given|||	1	NCT00590/NCT00590538.xml-98-	Phase 1/Phase 2	1	NCT00590538	Terminated	Misuse	12/15/2008 Voluntarily placed on inactive status-requested by the PI
None given			|None given|||	1	NCT00385/NCT00385450.xml-39-	Phase 1	1	NCT00385450	Terminated	Misuse	Study closed at Mayo prior to completion
None given			|None given|||	1	NCT00252/NCT00252213.xml-71-	Phase 1	1	NCT00252213	Terminated	Misuse	recruitment of subjects was halted prematurely. recruiting subjects halted prematurely
None given			|None given|||	1	NCT00639/NCT00639834.xml-38-	Phase 1	1	NCT00639834	Suspended	Misuse	Clinical Hold
None given			|None given|||	1	NCT00514/NCT00514332.xml-58-	N/A	0	NCT00514332	Terminated	Misuse	enrolling participants stopped
None given			|None given|||	1	NCT00262/NCT00262665.xml-47-	Phase 2	2	NCT00262665	Terminated	Misuse	No patients ever enrolled
None given			|None given|||	1	NCT00508/NCT00508313.xml-121-	N/A	0	NCT00508313	Terminated	Misuse	No patients enrolled; study terminated.
None given			|None given|||	1	NCT00755/NCT00755001.xml-37-	N/A	0	NCT00755001	Terminated	Misuse	The site decided to stop the study
None given			|None given|||	1	NCT00366/NCT00366912.xml-55-	N/A	0	NCT00366912	Terminated	Misuse	No longer recruiting: participants are no longer being recruited or enrolled
None given			|None given|||	1	"NCT00784/NCT00784693.xml-32-	Phase 2	2	NCT00784693	Terminated	Misuse	Further recruitment into the study was ceased on 10th December 2009, not attributed to safety. All patients recruited in the study completed all study visits."
None given			|None given|||	1	NCT00967/NCT00967590.xml-36-	Phase 2	2	NCT00967590	Withdrawn	Misuse	No patients dosed
None given			|None given|||	1	NCT00713/NCT00713765.xml-34-	Phase 1	1	NCT00713765	Suspended	Misuse	Ended prematurely - The trial never commenced.
None given			|None given|||	1	NCT00591/NCT00591513.xml-37-	Phase 2/Phase 3	2	NCT00591513	Suspended	Misuse	The study is under hold.
None given			|None given|||	1	NCT00572/NCT00572715.xml-59-	N/A	0	NCT00572715	Withdrawn	Misuse	Investigator's decision:Did not open to enrollment
None given			|None given|||	1	NCT00503/NCT00503919.xml-82-	Phase 1	1	NCT00503919	Terminated	Misuse	No patients enrolled; study terminated.
None given			|None given|||	1	NCT00637/NCT00637117.xml-46-	Phase 1/Phase 2	1	NCT00637117	Withdrawn	Misuse	The study never opened and not sure if it ever will.
None given			|None given|||	1	NCT00415/NCT00415155.xml-32-	Phase 1/Phase 2	1	NCT00415155	Withdrawn	Misuse	Trial cancelled
None given			|None given|||	1	NCT00447/NCT00447473.xml-72-	Phase 2	2	NCT00447473	Terminated	Misuse	PI decision
None given			|None given|||	1	NCT00569/NCT00569465.xml-66-	Phase 4	4	NCT00569465	Terminated	Misuse	End of the study
None given			|None given|||	1	NCT00467/NCT00467337.xml-92-	Phase 3	3	NCT00467337	Terminated	Misuse	Terminated
None given			|None given|||	1	NCT00683/NCT00683267.xml-38-	Phase 2	2	NCT00683267	Terminated	Misuse	Enrollment of patients has halted prematurely and will not resume. No future patients will be enrolled or treated.
None given			|None given|||	1	NCT00389/NCT00389766.xml-76-	Phase 2	2	NCT00389766	Withdrawn	Misuse	Withdrawn because protocol has been discontinued. It was never opened.
None given			|None given|||	1	NCT00380/NCT00380835.xml-31-	Phase 2	2	NCT00380835	Withdrawn	Misuse	Study Never Initiated
None given			|None given|||	1	NCT00793/NCT00793468.xml-42-	Phase 2	2	NCT00793468	Terminated	Misuse	study recruitment temporarily on hold
None given			|None given|||	1	NCT00881/NCT00881283.xml-32-	N/A	0	NCT00881283	Withdrawn	Misuse	No patients were enrolled.
None given			|None given|||	1	NCT00230/NCT00230373.xml-43-	Phase 3	3	NCT00230373	Withdrawn	Misuse	Study never started.
Not a clinical trial			|Not a clinical trial|||	1	NCT00068/NCT00068900.xml-32-	N/A	0	NCT00068900	Withdrawn	Misuse	NOT A CLINICAL TRIAL
Not a clinical trial			|Not a clinical trial|||	1	NCT00069/NCT00069810.xml-75-	N/A	0	NCT00069810	Withdrawn	Misuse	The study is not a clinical trial.
Not a clinical trial			|Not a clinical trial|||	1	NCT00179/NCT00179361.xml-52-	N/A	0	NCT00179361	Withdrawn	Misuse	This study is not an applicable clinical trial.
Not a clinical trial			|Not a clinical trial|||	1	NCT00068/NCT00068887.xml-32-	N/A	0	NCT00068887	Withdrawn	Misuse	NOT A CLINICAL TRIAL
Other	See elsewhere		|Other|See elsewhere||	2	NCT00358/NCT00358670.xml-47-	Phase 3	3	NCT00358670	Terminated	Neutral	Infusion reactions during re-induction cycles after a period of no treatment. Please see &quot;Purpose&quot; section.
Other	Sponsor Decision		|Other|Sponsor Decision ||	2	NCT00272/NCT00272025.xml-33-	Phase 1	1	NCT00272025	Terminated	Suspicious	Lundbeck withdrew committment - expiring patents and prolonged inactivity
Other			|Other|||	1	NCT00454/NCT00454246.xml-39-	Phase 3	3	NCT00454246	Terminated	Neutral	Strategic decision unrelated to safety or efficacy
Other			|Other|||	1	NCT00540/NCT00540280.xml-30-	N/A	0	NCT00540280	Suspended	Neutral	Follow up only
Other			|Other|||	1	NCT00870/NCT00870441.xml-32-	Phase 1	1	NCT00870441	Suspended	Neutral	Ongoing long-term safety follow-up
Other			|Other|||	1	NCT00376/NCT00376493.xml-50-	Phase 4	4	NCT00376493	Terminated	Neutral	The rate of cure in both arms was higher than expected
Other			|Other|||	1	NCT00181/NCT00181415.xml-53-	N/A	0	NCT00181415	Withdrawn	Neutral	this protocol is admitted in the general biobank protocol number: NCT01084785
Other			|Other|||	1	NCT00521/NCT00521274.xml-47-	Phase 2	2	NCT00521274	Terminated	Neutral	Oxford BioMedica halted TroVax injections
Other			|Other|||	1	NCT00734/NCT00734136.xml-79-	N/A	0	NCT00734136	Terminated	Neutral	Insufficient findings for data analysis
Other			|Other|||	1	NCT00460/NCT00460551.xml-38-	Phase 2	2	NCT00460551	Terminated	Neutral	Due to considerations regarding the appropriate therapeutic regimen for these patients.
Other			|Other|||	1	NCT00356/NCT00356057.xml-51-	N/A	0	NCT00356057	Terminated	Neutral	Early PMA Supplement
Other			|Other|||	1	NCT00421/NCT00421421.xml-34-	Phase 4	4	NCT00421421	Terminated	Neutral	Incomplete information
Other			|Other|||	1	NCT00602/NCT00602680.xml-35-	Phase 2	2	NCT00602680	Terminated	Neutral	Insufficient expected benefit risk
Other			|Other|||	1	NCT00574/NCT00574483.xml-58-	Phase 2	2	NCT00574483	Withdrawn	Neutral	reevaluation of compound development
Other			|Other|||	1	NCT00890/NCT00890695.xml-61-	N/A	0	NCT00890695	Terminated	Neutral	Widespread screening for malnutrition and provision of supplementary feeds for moderately malnourished children by Ministry of Health in the study area.
Other			|Other|||	1	NCT00157/NCT00157365.xml-53-	N/A	0	NCT00157365	Withdrawn	Neutral	this protocol is admitted in the general biobank protocol number: NCT01084785
Other			|Other|||	1	NCT00181/NCT00181402.xml-53-	N/A	0	NCT00181402	Withdrawn	Neutral	this protocol is admitted in the general biobank protocol number: NCT01084785
Other			|Other|||	1	NCT00252/NCT00252837.xml-39-	Phase 3	3	NCT00252837	Terminated	Neutral	The development program has been terminated
Other			|Other|||	1	NCT00181/NCT00181428.xml-53-	N/A	0	NCT00181428	Withdrawn	Neutral	this protocol is admitted in the general biobank protocol number: NCT01084785
Other			|Other|||	1	"NCT00915/NCT00915317.xml-38-	N/A	0	NCT00915317	Terminated	Neutral	Before we could start the study, we realized that many of the patients were already getting ergocalciferol. Therefore, the study was closed."
Other			|Other|||	1	NCT00319/NCT00319930.xml-32-	Phase 1	1	NCT00319930	Terminated	Neutral	Discontinuation of program
Other			|Other|||	1	NCT00847/NCT00847223.xml-53-	Phase 2	2	NCT00847223	Terminated	Neutral	Inefficiency of treatment
Other			|Other|||	1	NCT00728/NCT00728455.xml-45-	Phase 1	1	NCT00728455	Terminated	Neutral	This trial is terminated due to re-evaluation of the compound
Other			|Other|||	1	NCT00792/NCT00792480.xml-47-	N/A	0	NCT00792480	Terminated	Neutral	Resident research project limited by restrictions of residency program.
Other			|Other|||	1	NCT00200/NCT00200590.xml-31-	N/A	0	NCT00200590	Terminated	Neutral	More important number of SAE in one arms
Other			|Other|||	1	NCT00859/NCT00859170.xml-72-	N/A	0	NCT00859170	Terminated	Neutral	Change in priorities occurred
Other			|Other|||	1	NCT00157/NCT00157430.xml-53-	N/A	0	NCT00157430	Withdrawn	Neutral	this protocol is admitted in the general biobank protocol number: NCT01084785
Other			|Other|||	1	NCT00537/NCT00537602.xml-34-	Phase 2	2	NCT00537602	Terminated	Neutral	Methodology applied did not meet all criteria required per guidelines
Other			|Other|||	1	NCT00803/NCT00803270.xml-74-	Phase 4	4	NCT00803270	Terminated	Neutral	Feasibility Period ended.
Other			|Other|||	1	NCT00477/NCT00477906.xml-91-	Phase 3	3	NCT00477906	Suspended	Neutral	Study suspended pending capitalization
Other			|Other|||	1	NCT00157/NCT00157469.xml-53-	N/A	0	NCT00157469	Withdrawn	Neutral	this protocol is admitted in the general biobank protocol number: NCT01084785
Other			|Other|||	1	NCT00321/NCT00321100.xml-49-	Phase 2	2	NCT00321100	Terminated	Neutral	Enrollment closed 10/15/2008 based on data about KRAS.
Other			|Other|||	1	NCT00927/NCT00927459.xml-33-	Phase 1	1	NCT00927459	Terminated	Neutral	Potential for immune stimulation to interfere with further dose escalation.
Other			|Other|||	1	NCT00468/NCT00468260.xml-31-	Phase 1	1	NCT00468260	Terminated	Neutral	pts. will be captured in core
Other			|Other|||	1	NCT00578/NCT00578578.xml-97-	Phase 4	4	NCT00578578	Terminated	Neutral	CRP is no longer SOC - enrollment halted and will analyze available data.
Other			|Other|||	1	NCT00181/NCT00181441.xml-53-	N/A	0	NCT00181441	Withdrawn	Neutral	this protocol is admitted in the general biobank protocol number: NCT01084785
Other			|Other|||	1	"NCT00630/NCT00630279.xml-33-	Phase 2	2	NCT00630279	Terminated	Neutral	This trial discontinued March 7,2009 due to high screen failure rate."
Other			|Other|||	1	NCT00568/NCT00568425.xml-50-	N/A	0	NCT00568425	Suspended	Neutral	Inadequate response to SRC letter
Other			|Other|||	1	NCT00157/NCT00157404.xml-53-	N/A	0	NCT00157404	Withdrawn	Neutral	this protocol is admitted in the general biobank protocol number: NCT01084785
Other			|Other|||	1	NCT00417/NCT00417677.xml-41-	Phase 1/Phase 2	1	NCT00417677	Terminated	Neutral	Decision was made not to attempt a lower dose
Other			|Other|||	1	NCT00548/NCT00548899.xml-45-	Phase 2	2	NCT00548899	Suspended	Neutral	To decide if the study will be continued as initially planned and enrole 62 patients the final safety information on the second cohort needs to be available.
Other			|Other|||	1	NCT00535/NCT00535340.xml-41-	Phase 3	3	NCT00535340	Terminated	Neutral	reprioritization of indications
Other			|Other|||	1	NCT01024/NCT01024244.xml-55-	Phase 2	2	NCT01024244	Suspended	Neutral	Enrollment suspended pending additional toxicology testing
Other			|Other|||	1	NCT00516/NCT00516308.xml-35-	Phase 2	2	NCT00516308	Terminated	Neutral	Other
Other			|Other|||	1	NCT00157/NCT00157443.xml-53-	N/A	0	NCT00157443	Withdrawn	Neutral	this protocol is admitted in the general biobank protocol number: NCT01084785
Other			|Other|||	1	NCT00181/NCT00181337.xml-53-	N/A	0	NCT00181337	Withdrawn	Neutral	this protocol is admitted in the general biobank protocol number: NCT01084785
Other			|Other|||	1	NCT00474/NCT00474565.xml-68-	Phase 1	1	NCT00474565	Suspended	Neutral	Suspended failure to follow Conflict of Interest Management Plan
Other			|Other|||	1	NCT00396/NCT00396955.xml-67-	Phase 2	2	NCT00396955	Terminated	Neutral	imbalance of gastrointestinal and the lipase events
Other			|Other|||	1	NCT00143/NCT00143039.xml-64-	Phase 1	1	NCT00143039	Terminated	Neutral	No metabolic disordered ID'd by TMS in either control/test group at &gt;50%enrolled
Other			|Other|||	1	NCT00352/NCT00352118.xml-113-	Phase 2	2	NCT00352118	Terminated	Neutral	Low dose radiation treatment was not appropriate for these patients.
Other			|Other|||	1	NCT00181/NCT00181467.xml-53-	N/A	0	NCT00181467	Withdrawn	Neutral	this protocol is admitted in the general biobank protocol number: NCT01084785
Other			|Other|||	1	NCT00157/NCT00157495.xml-53-	N/A	0	NCT00157495	Withdrawn	Neutral	this protocol is admitted in the general biobank protocol number: NCT01084785
Other			|Other|||	1	NCT00157/NCT00157417.xml-53-	N/A	0	NCT00157417	Withdrawn	Neutral	this protocol is admitted in the general biobank protocol number: NCT01084785
Other			|Other|||	1	NCT00407/NCT00407407.xml-35-	Phase 1	1	NCT00407407	Terminated	Neutral	MTD not determined
Other			|Other|||	1	NCT00469/NCT00469976.xml-85-	Phase 2	2	NCT00469976	Withdrawn	Neutral	ECOG will not proceed with activation
Other			|Other|||	1	NCT00622/NCT00622245.xml-66-	Phase 2	2	NCT00622245	Terminated	Neutral	Human metabolite not yet covered sufficiently by nonclinical data
Other			|Other|||	1	NCT00442/NCT00442923.xml-36-	Phase 2	2	NCT00442923	Withdrawn	Neutral	This study was withdrawn for lack of progress. No subjects were recruited.
Other			|Other|||	1	NCT00607/NCT00607711.xml-32-	Phase 1	1	NCT00607711	Suspended	Neutral	IND was withdrawn
Other			|Other|||	1	NCT00456/NCT00456482.xml-34-	Phase 2/Phase 3	2	NCT00456482	Terminated	Neutral	SARS epidemic in Asia and Canada
Other			|Other|||	1	NCT00199/NCT00199381.xml-39-	Phase 3	3	NCT00199381	Terminated	Neutral	Additional long-term safety data no longer needed
Other			|Other|||	1	NCT00695/NCT00695448.xml-31-	Phase 1	1	NCT00695448	Terminated	Neutral	This study was terminated prematurely due to lack of sufficient exposure following single- and repeat-dosing.
Other			|Other|||	1	NCT00378/NCT00378547.xml-47-	Phase 4	4	NCT00378547	Terminated	Neutral	ENT surgery stopped at the recruiting hospital
Other			|Other|||	1	NCT00493/NCT00493857.xml-86-	Phase 2	2	NCT00493857	Terminated	Neutral	Cohort 2 not going forward. Manadate changes in Company
Other			|Other|||	1	NCT00157/NCT00157391.xml-53-	N/A	0	NCT00157391	Withdrawn	Neutral	this protocol is admitted in the general biobank protocol number: NCT01084785
Other			|Other|||	1	NCT00231/NCT00231634.xml-54-	Phase 3	3	NCT00231634	Terminated	Neutral	Program discontinued
Other			|Other|||	1	NCT00157/NCT00157352.xml-53-	N/A	0	NCT00157352	Withdrawn	Neutral	this protocol is admitted in the general biobank protocol number: NCT01084785
Other			|Other|||	1	NCT00108/NCT00108602.xml-44-	N/A	0	NCT00108602	Withdrawn	Neutral	This study of the overall grant was not pursued as the aims were changed
Other			|Other|||	1	NCT00748/NCT00748826.xml-39-	N/A	0	NCT00748826	Withdrawn	Neutral	Schering-Plough is not the sponsor of this study.
Other			|Other|||	1	NCT00562/NCT00562198.xml-38-	Phase 2	2	NCT00562198	Terminated	Neutral	Illogistical results found in interim evaluation.
Other			|Other|||	1	NCT00764/NCT00764348.xml-51-	N/A	0	NCT00764348	Withdrawn	Neutral	withdrawn as MSU approval obained
Other			|Other|||	1	NCT00181/NCT00181493.xml-53-	N/A	0	NCT00181493	Withdrawn	Neutral	this protocol is admitted in the general biobank protocol number: NCT01084785
Other			|Other|||	1	NCT00004/NCT00004058.xml-69-	Phase 1	1	NCT00004058	Terminated	Neutral	At this time it is felt that we will not gain further information from an additional patients.
Other			|Other|||	1	NCT00666/NCT00666471.xml-50-	Phase 2/Phase 3	2	NCT00666471	Terminated	Neutral	one PI (BM) no longer felt he had clinical equipoise regarding the intervention. No adverse events.
Other			|Other|||	1	NCT00733/NCT00733031.xml-35-	Phase 1	1	NCT00733031	Terminated	Neutral	PK results demonstrate low and variable plasma concentrations so that achieving therapeutic concentrations is unlikely.
Other			|Other|||	1	NCT00612/NCT00612911.xml-38-	N/A	0	NCT00612911	Terminated	Neutral	finish study as protocol
Other			|Other|||	1	NCT00758/NCT00758121.xml-42-	N/A	0	NCT00758121	Terminated	Neutral	Inappropriate therapy associated with certain right ventricular (RV) lead complications may occur more frequently if the Respiratory Sensor is programmed On
Other			|Other|||	1	NCT00236/NCT00236223.xml-44-	Phase 4	4	NCT00236223	Terminated	Neutral	Structural changes that stopped the type of operations used in the study
Other			|Other|||	1	NCT00181/NCT00181480.xml-53-	N/A	0	NCT00181480	Withdrawn	Neutral	this protocol is admitted in the general biobank protocol number: NCT01084785
Other			|Other|||	1	NCT00181/NCT00181454.xml-53-	N/A	0	NCT00181454	Withdrawn	Neutral	this protocol is admitted in the general biobank protocol number: NCT01084785
Other			|Other|||	1	NCT00995/NCT00995605.xml-35-	Phase 1	1	NCT00995605	Terminated	Neutral	Reached sufficient pharmacokinetic exposures
Other			|Other|||	1	NCT00665/NCT00665665.xml-35-	Phase 1/Phase 2	1	NCT00665665	Terminated	Neutral	The trial is terminated due to re-evaluation of the compound
Other			|Other|||	1	NCT00442/NCT00442741.xml-31-	Phase 1	1	NCT00442741	Terminated	Neutral	pts. will be captured in core
Other			|Other|||	1	NCT00376/NCT00376181.xml-62-	Phase 3	3	NCT00376181	Terminated	Neutral	Combination formulation concerns
Other			|Other|||	1	NCT00525/NCT00525941.xml-35-	Phase 3	3	NCT00525941	Terminated	Neutral	Study discontinued due to Approvable decision
Other			|Other|||	1	NCT01076/NCT01076504.xml-39-	Phase 2	2	NCT01076504	Suspended	Neutral	Assessment of toxicities
Other			|Other|||	1	NCT00193/NCT00193934.xml-95-	N/A	0	NCT00193934	Suspended	Neutral	Trial Management related issues
Other			|Other|||	1	NCT00441/NCT00441714.xml-47-	N/A	0	NCT00441714	Withdrawn	Neutral	new insights have let us to expect marginal annexin targeting with a 10 minutes delay between reperfusion and administration of Annexin A5
Other			|Other|||	1	NCT00799/NCT00799760.xml-99-	Phase 3	3	NCT00799760	Suspended	Neutral	just suspended for the end of the pandemia
Other			|Other|||	1	NCT00554/NCT00554476.xml-44-	Phase 4	4	NCT00554476	Terminated	Neutral	Because the sample volume was completed during three years.
Other			|Other|||	1	NCT00965/NCT00965146.xml-60-	N/A	0	NCT00965146	Terminated	Neutral	Decision was made to conclude study with 5+ years worth of data rather than continuning on. No patient safety concerns identified.
Other			|Other|||	1	NCT00090/NCT00090675.xml-36-	Phase 3	3	NCT00090675	Withdrawn	Neutral	No patients randomised
Other			|Other|||	1	NCT00718/NCT00718913.xml-46-	Phase 2	2	NCT00718913	Withdrawn	Neutral	Statisticaly not acceptable
Other			|Other|||	1	NCT00796/NCT00796237.xml-53-	N/A	0	NCT00796237	Suspended	Neutral	The swine flu epidemic in Hong Kong
Other			|Other|||	1	NCT00397/NCT00397098.xml-42-	Phase 3	3	NCT00397098	Terminated	Neutral	reprioritization of indications
Other			|Other|||	1	NCT00852/NCT00852774.xml-45-	N/A	0	NCT00852774	Suspended	Neutral	increase staffing for protocol
Other			|Other|||	1	NCT00803/NCT00803088.xml-35-	N/A	0	NCT00803088	Withdrawn	Neutral	Current treatment regimen of 3 procedures considered acceptable.
Other			|Other|||	1	"NCT00633/NCT00633997.xml-33-	Phase 1/Phase 2	1	NCT00633997	Terminated	Neutral	After analysis of the existing data, it was determined that additional skin biopsy samples would not be required to determine study outcome."
Other			|Other|||	1	NCT00580/NCT00580905.xml-58-	N/A	0	NCT00580905	Suspended	Neutral	Study is being reevaluated
Other			|Other|||	1	NCT00157/NCT00157456.xml-53-	N/A	0	NCT00157456	Withdrawn	Neutral	this protocol is admitted in the general biobank protocol number: NCT01084785
Other			|Other|||	1	NCT00694/NCT00694720.xml-36-	Phase 2	2	NCT00694720	Terminated	Neutral	Termination following reassessment of the potential benefit-risk of AVE0657
Other			|Other|||	1	NCT00844/NCT00844155.xml-49-	N/A	0	NCT00844155	Withdrawn	Neutral	Study has been withdrawn as the H1N1 epidemic made this study redundant
Other			|Other|||	1	NCT00663/NCT00663715.xml-61-	N/A	0	NCT00663715	Withdrawn	Neutral	No subjects were enrolled. Sciatic blocks infrequently used for pain control.
Other			|Other|||	1	NCT00538/NCT00538369.xml-65-	Phase 4	4	NCT00538369	Terminated	Neutral	Lack of equipoise
Other			|Other|||	1	NCT00181/NCT00181389.xml-53-	N/A	0	NCT00181389	Withdrawn	Neutral	this protocol is admitted in the general biobank protocol number: NCT01084785
Other			|Other|||	1	NCT00404/NCT00404690.xml-65-	N/A	0	NCT00404690	Terminated	Neutral	Change in referral pattern changed the population we were studying
Other			|Other|||	1	NCT00937/NCT00937417.xml-83-	Phase 1	1	NCT00937417	Withdrawn	Neutral	Withdrawn because SWOG no longer pursuing this study at this time
Other			|Other|||	1	NCT00411/NCT00411658.xml-29-	N/A	0	NCT00411658	Withdrawn	Neutral	Submission converted to 510(k)
Other			|Other|||	1	NCT00541/NCT00541320.xml-32-	Phase 2	2	NCT00541320	Terminated	Neutral	No longer viable
Other			|Other|||	1	"NCT00994/NCT00994851.xml-65-	Phase 3	3	NCT00994851	Suspended	Neutral	Study temporarily stopped due to Moh requirement of changes on Phase of Study, instead of Phase IV MoH consider this study as Phase III"
Other			|Other|||	1	NCT00755/NCT00755937.xml-42-	N/A	0	NCT00755937	Terminated	Neutral	Satisfied a post-marketing commitment to Canadian Health Authorities.
Other			|Other|||	1	NCT00427/NCT00427297.xml-124-	Phase 3	3	NCT00427297	Terminated	Neutral	There is no longer equipoise.
Other			|Other|||	1	NCT00778/NCT00778089.xml-49-	Phase 1	1	NCT00778089	Terminated	Neutral	Closed incomplete due to Artes Medical Closing
Other			|Other|||	1	NCT00229/NCT00229684.xml-34-	Phase 2/Phase 3	2	NCT00229684	Terminated	Neutral	The development program has been terminated
Other			|Other|||	1	NCT00181/NCT00181376.xml-53-	N/A	0	NCT00181376	Withdrawn	Neutral	this protocol is admitted in the general biobank protocol number: NCT01084785
Other			|Other|||	1	NCT00181/NCT00181519.xml-53-	N/A	0	NCT00181519	Withdrawn	Neutral	this protocol is admitted in the general biobank protocol number: NCT01084785
Other			|Other|||	1	NCT00290/NCT00290459.xml-102-	N/A	0	NCT00290459	Withdrawn	Neutral	This study has been terminated and will be replaced by a repository.
Other			|Other|||	1	NCT00406/NCT00406120.xml-53-	N/A	0	NCT00406120	Withdrawn	Neutral	It has come to our attention that the site was not necessary for our research project.
Other			|Other|||	1	NCT00385/NCT00385775.xml-45-	Phase 1	1	NCT00385775	Terminated	Neutral	Dosing cohort (650mg) exceeded current 350mg dosing in other trials.
Other			|Other|||	1	NCT01029/NCT01029795.xml-63-	Phase 2	2	NCT01029795	Suspended	Neutral	Enrollment suspended pending additional toxicology testing
Other			|Other|||	1	NCT00507/NCT00507897.xml-54-	N/A	0	NCT00507897	Terminated	Neutral	The received reliability with increase in quantity of participants of research did not vary
Pharmacokinetics			|Pharmacokinetics|||	1	NCT00492/NCT00492271.xml-50-	Phase 1	1	NCT00492271	Terminated	Negative	Unfavourable Pharmakokinetics
Pharmacokinetics			|Pharmacokinetics|||	1	NCT00802/NCT00802217.xml-45-	Phase 1	1	NCT00802217	Terminated	Negative	PK results demonstrated no systemic absorption
Regulatory	Non-Compliance		|Regulatory|Non-Compliance||	2	NCT00849/NCT00849524.xml-66-	Phase 2	2	NCT00849524	Suspended	Neutral	Due to regulatory/compliance observations noted in a Data Safety Monitoring Board UCSD audit report &amp; requirements by NIH/Recombinant DNA Advisory Committee.
Regulatory	Safety		|Regulatory|Safety||	2	NCT00702/NCT00702702.xml-35-	Phase 3	3	NCT00702702	Terminated	Safety	Repros decided to stop the study because of safety and the FDA decided to put the study on hold because of safety.
Regulatory	Safety		|Regulatory|Safety||	2	NCT00737/NCT00737282.xml-41-	Phase 3	3	NCT00737282	Terminated	Safety	Repros decided to stop study because of safety and FDA decided to put study on hold.
Regulatory	Safety		|Regulatory|Safety||	2	NCT00853/NCT00853567.xml-45-	Phase 3	3	NCT00853567	Terminated	Safety	Repros decided to stop the study because of safety and the FDA decided to put the study on hold because of safety.
Regulatory	Safety		|Regulatory|Safety||	2	NCT00874/NCT00874302.xml-38-	Phase 3	3	NCT00874302	Withdrawn	Safety	Repros decided to stop the study because of safety and the FDA decided to put the study on hold because of safety.
Regulatory	Safety		|Regulatory|Safety||	2	NCT00785/NCT00785356.xml-35-	Phase 3	3	NCT00785356	Terminated	Safety	Repros decided to stop the study because of safety and the FDA decided to put the study on hold because of safety.
Regulatory	Safety		|Regulatory|Safety||	2	NCT00881/NCT00881608.xml-41-	Phase 1	1	NCT00881608	Terminated	Safety	Repros decided to stop the study because of safety and the FDA decided to put the study on hold because of safety.
Regulatory	Safety		|Regulatory|Safety||	2	NCT00683/NCT00683917.xml-32-	Phase 2	2	NCT00683917	Terminated	Safety	Repros decided to stop the study because of safety and the FDA decided to put the study on hold because of safety.
Regulatory	Safety		|Regulatory|Safety||	2	NCT01069/NCT01069120.xml-32-	Phase 3	3	NCT01069120	Terminated	Safety	Repros stopped study due to safety and FDA placed study on hold
Regulatory	Safety		|Regulatory|Safety||	2	NCT00735/NCT00735553.xml-45-	Phase 3	3	NCT00735553	Terminated	Safety	Repros decided to stop the study because of safety and the FDA decided to put the study on hold because of safety.
Regulatory	Safety		|Regulatory|Safety||	2	NCT00558/NCT00558376.xml-53-	N/A	0	NCT00558376	Terminated	Safety	Study terminated due to FDA alert regarding Fleet phosphosoda
Regulatory	Safety		|Regulatory|Safety||	2	NCT00958/NCT00958893.xml-35-	Phase 2	2	NCT00958893	Terminated	Safety	Repros decided to stop the study because of safety and the FDA decided to put the study on hold because of safety.
Regulatory	Safety		|Regulatory|Safety||	2	NCT00665/NCT00665522.xml-68-	N/A	0	NCT00665522	Terminated	Safety	Study was terminated at the request of the company due to the recall of marketed product in Europe.
Regulatory	Safety		|Regulatory|Safety||	2	"NCT00619/NCT00619346.xml-40-	Phase 1	1	NCT00619346	Suspended	Safety	FDA Full Clinical Hold due to safety concerns, as of 12/21/07"
Regulatory	Safety		|Regulatory|Safety||	2	NCT00958/NCT00958412.xml-33-	Phase 2	2	NCT00958412	Terminated	Safety	Repros decided to stop the study because of safety and the FDA decided to put the study on hold because of safety.
Regulatory	Safety		|Regulatory|Safety||	2	NCT00302/NCT00302341.xml-58-	Phase 3	3	NCT00302341	Suspended	Safety	FDA Clinical Hold as of 12/21/07 due to safety concerns
Regulatory	Sponsor Decision		|Regulatory|Sponsor Decision ||	2	NCT00836/NCT00836277.xml-80-	Phase 2	2	NCT00836277	Suspended	Suspicious	study was originally suspended by sponsor; now sponsor has approved; study still suspended until modification is submitted and approved by IRB
Regulatory			|Regulatory|||	1	NCT00871/NCT00871741.xml-31-	Phase 2	2	NCT00871741	Terminated	Neutral	Study stopped due to non-approval of IEC to proposed change in locations. Study discontinuation not due to safety/efficacy reasons related to the vaccine.
Regulatory			|Regulatory|||	1	NCT00575/NCT00575978.xml-97-	Phase 1/Phase 2	1	NCT00575978	Withdrawn	Neutral	IRB request
Regulatory			|Regulatory|||	1	NCT00566/NCT00566514.xml-41-	N/A	0	NCT00566514	Suspended	Neutral	Protocol Under Review
Regulatory			|Regulatory|||	1	NCT00165/NCT00165087.xml-108-	Phase 3	3	NCT00165087	Terminated	Neutral	Terminated by IRB for continuing review
Regulatory			|Regulatory|||	1	NCT00399/NCT00399659.xml-42-	Phase 3	3	NCT00399659	Terminated	Neutral	This study was terminated early as a result of regulatory action suspending tegaserod use in 2007
Regulatory			|Regulatory|||	1	NCT00156/NCT00156962.xml-38-	Phase 3	3	NCT00156962	Terminated	Neutral	Regulatory decision not to proceed
Regulatory			|Regulatory|||	1	NCT00216/NCT00216008.xml-50-	Phase 2	2	NCT00216008	Terminated	Neutral	IRB Closure
Regulatory			|Regulatory|||	1	NCT00390/NCT00390975.xml-31-	Phase 4	4	NCT00390975	Terminated	Neutral	This study was terminated early as a result of regulatory action suspending tegaserod use in 2007
Regulatory			|Regulatory|||	1	NCT00112/NCT00112164.xml-78-	Phase 2	2	NCT00112164	Terminated	Neutral	Per recommendation of the NHLBI DSMB
Regulatory			|Regulatory|||	1	NCT00158/NCT00158704.xml-41-	N/A	0	NCT00158704	Terminated	Neutral	The study stopped due to marketing approval by the FDA.
Regulatory			|Regulatory|||	1	NCT00589/NCT00589953.xml-55-	Phase 2	2	NCT00589953	Suspended	Neutral	FDA hold
Regulatory			|Regulatory|||	1	NCT00816/NCT00816478.xml-72-	Phase 1	1	NCT00816478	Terminated	Neutral	Study closed by Institutional Review Board
Regulatory			|Regulatory|||	1	NCT00577/NCT00577226.xml-49-	N/A	0	NCT00577226	Suspended	Neutral	IRB has requested additional information regarding IDE
Regulatory			|Regulatory|||	1	NCT00608/NCT00608777.xml-58-	Phase 4	4	NCT00608777	Terminated	Neutral	Withdrawal of marketing autorization of efalizumab by the EMEA.
Regulatory			|Regulatory|||	1	NCT00312/NCT00312871.xml-70-	Phase 4	4	NCT00312871	Terminated	Neutral	Study was stopped due to restrictions in labeling for the subcutaneous route of administration of EPREX.
Regulatory			|Regulatory|||	1	NCT00142/NCT00142155.xml-43-	N/A	0	NCT00142155	Terminated	Neutral	Terminated due to continuing review
Regulatory			|Regulatory|||	1	NCT00179/NCT00179634.xml-72-	Phase 2/Phase 3	2	NCT00179634	Terminated	Neutral	Expired for lack of continuing review
Regulatory			|Regulatory|||	1	NCT00348/NCT00348634.xml-37-	Phase 4	4	NCT00348634	Terminated	Neutral	This study was terminated early as a result of regulatory action suspending tegaserod use in 2007
Regulatory			|Regulatory|||	1	NCT00855/NCT00855972.xml-47-	N/A	0	NCT00855972	Withdrawn	Neutral	The FDA IND application is paused due to additional required testing. The IRB protocol was closed prior to research starting.
Regulatory			|Regulatory|||	1	NCT01082/NCT01082861.xml-58-	Phase 4	4	NCT01082861	Terminated	Neutral	Due to recent strategic policy developments in the national vaccination program it is uncertain preadolescent girls will receive the HBV vaccin.
Regulatory			|Regulatory|||	1	NCT00530/NCT00530413.xml-36-	N/A	0	NCT00530413	Suspended	Neutral	IRB needs updated
Regulatory			|Regulatory|||	1	NCT00365/NCT00365222.xml-102-	Phase 2	2	NCT00365222	Terminated	Neutral	IRB Study Closure
Regulatory			|Regulatory|||	1	NCT01104/NCT01104363.xml-60-	N/A	0	NCT01104363	Suspended	Neutral	Pending approval of the Ethics Committee
Regulatory			|Regulatory|||	1	"NCT00247/NCT00247988.xml-89-	Phase 2	2	NCT00247988	Terminated	Neutral	Regulatory issues(trial temporarily suspended December 28, 2005. Permanently suspended January 19, 2007. Institutional Reveiw Board informed April 18, 2007"
Regulatory			|Regulatory|||	1	NCT00660/NCT00660218.xml-91-	Phase 1/Phase 2	1	NCT00660218	Suspended	Neutral	awaiting IRB approval on amendment change regarding dose reductions
Regulatory			|Regulatory|||	1	NCT00825/NCT00825461.xml-42-	N/A	0	NCT00825461	Suspended	Neutral	no METC approval obtained
Regulatory			|Regulatory|||	1	NCT00239/NCT00239720.xml-64-	Phase 2	2	NCT00239720	Suspended	Neutral	FDA Clinical Hold
Regulatory			|Regulatory|||	1	NCT01013/NCT01013792.xml-46-	N/A	0	NCT01013792	Suspended	Neutral	Risk Status of study currently under review
Regulatory			|Regulatory|||	1	NCT00584/NCT00584389.xml-64-	Phase 4	4	NCT00584389	Terminated	Neutral	Suspension of licence for rimonabant by European Medicines Agency
Regulatory			|Regulatory|||	1	NCT00655/NCT00655707.xml-42-	Phase 1/Phase 2	1	NCT00655707	Suspended	Neutral	Awaiting IMP license for new GMP suite.
Regulatory			|Regulatory|||	1	NCT00816/NCT00816504.xml-71-	Phase 1	1	NCT00816504	Suspended	Neutral	Under additional IRB Review
Regulatory			|Regulatory|||	1	NCT00165/NCT00165581.xml-59-	N/A	0	NCT00165581	Terminated	Neutral	Due to continuing review
Regulatory			|Regulatory|||	1	NCT00243/NCT00243204.xml-31-	Phase 3	3	NCT00243204	Terminated	Neutral	FDA Hold May 2007
Regulatory			|Regulatory|||	1	NCT00176/NCT00176956.xml-44-	Phase 3	3	NCT00176956	Suspended	Neutral	IRB approval has lapsed.
Regulatory			|Regulatory|||	1	NCT00116/NCT00116389.xml-31-	Phase 2	2	NCT00116389	Terminated	Neutral	FDA Hold May 2007
Regulatory			|Regulatory|||	1	NCT00179/NCT00179010.xml-39-	N/A	0	NCT00179010	Suspended	Neutral	In process of renewing IND for AMP
Regulatory			|Regulatory|||	1	NCT00153/NCT00153777.xml-62-	Phase 3	3	NCT00153777	Terminated	Neutral	IDMC recommendation
Regulatory			|Regulatory|||	1	NCT00499/NCT00499590.xml-36-	Phase 3	3	NCT00499590	Terminated	Neutral	recommendation from the IDMC (Independent Data Monitoring Committee)
Regulatory			|Regulatory|||	1	NCT00536/NCT00536211.xml-65-	N/A	0	NCT00536211	Terminated	Neutral	protocol not approved by VA R&amp;D
Regulatory			|Regulatory|||	1	NCT00414/NCT00414024.xml-42-	Phase 3	3	NCT00414024	Terminated	Neutral	This study was terminated early as a result of regulatory action suspending tegaserod use in 2007
Regulatory			|Regulatory|||	1	NCT00365/NCT00365820.xml-31-	Phase 2/Phase 3	2	NCT00365820	Terminated	Neutral	This study was terminated early as a result of regulatory action suspending tegaserod use in 2007
Regulatory			|Regulatory|||	1	NCT00657/NCT00657748.xml-54-	Phase 2	2	NCT00657748	Suspended	Neutral	suspended we do not received authorization for Triacetin from Health Authorities
Regulatory			|Regulatory|||	1	NCT00932/NCT00932841.xml-49-	Phase 1	1	NCT00932841	Suspended	Neutral	Temporarily on hold due to FDA request for review.
Regulatory			|Regulatory|||	1	NCT00613/NCT00613821.xml-56-	N/A	0	NCT00613821	Terminated	Neutral	PPFA desired additional interim analysis which would have significantly impacted the sample size and integrity of the study
Regulatory			|Regulatory|||	1	NCT00610/NCT00610792.xml-43-	Phase 2	2	NCT00610792	Withdrawn	Neutral	Study never submitted to IND. Study is being sponsored by Johnson and Johnson in the EU only.
Regulatory			|Regulatory|||	1	NCT00547/NCT00547118.xml-217-	Phase 2	2	NCT00547118	Terminated	Neutral	Withdrawn due to medication withdrawal from the EMEA
Regulatory			|Regulatory|||	1	NCT00629/NCT00629876.xml-54-	Phase 1	1	NCT00629876	Terminated	Neutral	Due to the uncertain regulatory landscape for erythropoiesis-stimulating agents in oncology indications.
Regulatory			|Regulatory|||	1	NCT00464/NCT00464451.xml-119-	Phase 2	2	NCT00464451	Withdrawn	Neutral	Unable to obtain approval from FDA for use of chloral hydrate
Regulatory			|Regulatory|||	1	"NCT00035/NCT00035919.xml-99-	Phase 1/Phase 2	1	NCT00035919	Terminated	Neutral	Never received final IRB approval for amendments, so never opened officially"
Regulatory			|Regulatory|||	1	NCT00435/NCT00435318.xml-46-	N/A	0	NCT00435318	Withdrawn	Neutral	Study approval deferred by the IRB.
Regulatory			|Regulatory|||	1	NCT00350/NCT00350077.xml-49-	N/A	0	NCT00350077	Terminated	Neutral	Waiting for FDA approval of IND
Regulatory			|Regulatory|||	1	NCT00165/NCT00165295.xml-60-	Phase 2	2	NCT00165295	Terminated	Neutral	Terminated for expired continuing review
Regulatory			|Regulatory|||	1	NCT00449/NCT00449137.xml-72-	Phase 1	1	NCT00449137	Suspended	Neutral	Suspended by University of Miami Institutional Review Board
Regulatory			|Regulatory|||	1	NCT00963/NCT00963664.xml-72-	Phase 2	2	NCT00963664	Withdrawn	Neutral	Modifications will be necessary before full IRB approval will be secured.
Regulatory			|Regulatory|||	1	NCT00700/NCT00700492.xml-33-	N/A	0	NCT00700492	Terminated	Neutral	Change in Belgian law on the use of hMG in IUI
Regulatory			|Regulatory|||	1	NCT00448/NCT00448682.xml-73-	Phase 2	2	NCT00448682	Terminated	Neutral	Terminated by the University of Miami Institutional Review Board
Regulatory			|Regulatory|||	1	NCT00449/NCT00449163.xml-78-	Phase 2	2	NCT00449163	Terminated	Neutral	Study terminated by University of Miami Institutional Review Board
Regulatory			|Regulatory|||	1	NCT00547/NCT00547482.xml-52-	N/A	0	NCT00547482	Terminated	Neutral	Protocol design under review.
Regulatory			|Regulatory|||	1	NCT00584/NCT00584454.xml-43-	Phase 2	2	NCT00584454	Suspended	Neutral	Clinical Hold- product related issue
Regulatory			|Regulatory|||	1	NCT00285/NCT00285051.xml-58-	Phase 2	2	NCT00285051	Suspended	Neutral	Study drug expiry date not extended
Regulatory			|Regulatory|||	1	NCT00367/NCT00367042.xml-50-	Phase 2/Phase 3	2	NCT00367042	Withdrawn	Neutral	Pending IRB renewal
Regulatory			|Regulatory|||	1	NCT00488/NCT00488774.xml-68-	Phase 2/Phase 3	2	NCT00488774	Suspended	Neutral	Screening has been suspended based on a recommendation from the Dose Selection Committee. There are no safety concerns involved in this decision.
Regulatory			|Regulatory|||	1	NCT00238/NCT00238173.xml-91-	Phase 1	1	NCT00238173	Suspended	Neutral	OHSU IRB closed study to further enrollment 2/17/2006
Resources	Safety		|Resources|Safety||	2	NCT00806/NCT00806572.xml-61-	Phase 2	2	NCT00806572	Terminated	Safety	adverse events related to drug lot
Resources	Technical or logistical difficulties		|Resources|Technical or logistical difficulties||	2	NCT00511/NCT00511160.xml-70-	N/A	0	NCT00511160	Suspended	Neutral	Study suspended due to logistical/personnel difficulties
Resources			|Resources|||	1	NCT00937/NCT00937144.xml-35-	Phase 4	4	NCT00937144	Withdrawn	Neutral	we didnt recieved the medicine
Resources			|Resources|||	1	NCT00751/NCT00751166.xml-34-	Phase 4	4	NCT00751166	Terminated	Neutral	Study could not be re-supplied with study medication in a timely manner.
Resources			|Resources|||	1	NCT00006/NCT00006247.xml-62-	Phase 1	1	NCT00006247	Terminated	Neutral	The pharmaceutical company discontinued further development of SU5416.
Resources			|Resources|||	1	NCT00472/NCT00472771.xml-42-	Phase 2	2	NCT00472771	Terminated	Neutral	Terminated due to clinical trial material production delays
Resources			|Resources|||	1	NCT00861/NCT00861575.xml-37-	N/A	0	NCT00861575	Suspended	Neutral	Staffing resources currently being restructured
Resources			|Resources|||	1	"NCT00396/NCT00396019.xml-81-	Phase 2	2	NCT00396019	Suspended	Neutral	Drug supply shortage. Study should reopen in February, 2008"
Resources			|Resources|||	1	NCT00203/NCT00203593.xml-50-	Phase 1	1	NCT00203593	Suspended	Neutral	No Resources - No Personnel
Resources			|Resources|||	1	NCT00133/NCT00133172.xml-35-	Phase 4	4	NCT00133172	Terminated	Neutral	Varience of supply chain from that required by protocol
Resources			|Resources|||	1	NCT00159/NCT00159315.xml-39-	N/A	0	NCT00159315	Withdrawn	Neutral	no resources available
Resources			|Resources|||	1	NCT00528/NCT00528593.xml-74-	Phase 2	2	NCT00528593	Terminated	Neutral	lack of pharmaceutical support
Resources			|Resources|||	1	NCT00156/NCT00156455.xml-93-	N/A	0	NCT00156455	Withdrawn	Neutral	lack of study personel
Resources			|Resources|||	1	NCT00145/NCT00145158.xml-64-	Phase 1/Phase 2	1	NCT00145158	Suspended	Neutral	Availability of Investigational agent
Resources			|Resources|||	1	NCT00247/NCT00247403.xml-58-	Phase 1	1	NCT00247403	Withdrawn	Neutral	Pharmaceutical company no longer manufactures drug
Resources			|Resources|||	1	NCT00584/NCT00584025.xml-33-	Phase 4	4	NCT00584025	Withdrawn	Neutral	Study withdrawn due to personnel limitations.
Resources			|Resources|||	1	NCT00535/NCT00535262.xml-45-	Phase 4	4	NCT00535262	Suspended	Neutral	Current lack of medication support.
Resources			|Resources|||	1	NCT00889/NCT00889980.xml-42-	N/A	0	NCT00889980	Suspended	Neutral	Due to lack of coordinator coverage
Resources			|Resources|||	1	NCT00552/NCT00552318.xml-36-	Phase 2	2	NCT00552318	Withdrawn	Neutral	Staffing issues prevented the continuation of the study
Resources			|Resources|||	1	NCT00844/NCT00844727.xml-34-	Phase 2/Phase 3	2	NCT00844727	Terminated	Neutral	Drug withdrawal
Resources			|Resources|||	1	NCT00406/NCT00406822.xml-45-	Phase 3	3	NCT00406822	Terminated	Neutral	Terminated due to the change of supplier and sponsor
Resources			|Resources|||	1	NCT00382/NCT00382447.xml-112-	N/A	0	NCT00382447	Terminated	Neutral	Unable to put forth the human resources for patient enrollment
Resources			|Resources|||	1	NCT00444/NCT00444834.xml-33-	Phase 2	2	NCT00444834	Terminated	Neutral	IMP supply
Resources			|Resources|||	1	NCT00541/NCT00541918.xml-90-	Phase 4	4	NCT00541918	Suspended	Neutral	study suspended due to staff indisposition
Resources			|Resources|||	1	"NCT00113/NCT00113646.xml-54-	Phase 2	2	NCT00113646	Suspended	Neutral	Expiration of current lot of MEDI-507, ongoing discussion about future source of MEDI-507"
Resources			|Resources|||	1	NCT00582/NCT00582582.xml-49-	Phase 2	2	NCT00582582	Terminated	Neutral	Lack of drug supply for doxercalciferol for this study
Resources			|Resources|||	1	NCT00648/NCT00648869.xml-35-	N/A	0	NCT00648869	Withdrawn	Neutral	Drug was not sent
Resources			|Resources|||	1	NCT00766/NCT00766181.xml-43-	N/A	0	NCT00766181	Terminated	Neutral	Product withdrawn from distribution
Resources			|Resources|||	1	NCT00505/NCT00505414.xml-62-	Phase 3	3	NCT00505414	Terminated	Neutral	The trial experienced recall of rescue medication provided by an US vendor. Limited availability of alternative rescue medication severly impacted timelines
Resources			|Resources|||	1	NCT00066/NCT00066417.xml-75-	Phase 2	2	NCT00066417	Terminated	Neutral	Trial was withdrawn for drug availability issues.
Resources			|Resources|||	1	NCT00005/NCT00005075.xml-53-	Phase 3	3	NCT00005075	Terminated	Neutral	Withdrawn because Ablatherm devices were not available anymore at trial centers
Resources			|Resources|||	1	NCT00399/NCT00399009.xml-36-	N/A	0	NCT00399009	Terminated	Neutral	One of the instruments in the study was withdrawn from the market before the calculated number of persons were included.
Resources			|Resources|||	1	NCT00734/NCT00734864.xml-91-	Phase 1	1	NCT00734864	Withdrawn	Neutral	Study drug supplier withdrew support for the study. Study was withdrawn from the Duke IRB.
Resources			|Resources|||	1	NCT00547/NCT00547261.xml-32-	Phase 1	1	NCT00547261	Terminated	Neutral	Due to lack of supply of the investigational product.
Resources			|Resources|||	1	NCT00686/NCT00686556.xml-103-	Phase 1	1	NCT00686556	Suspended	Neutral	Additional equipment is needed.
Resources			|Resources|||	1	NCT00811/NCT00811863.xml-35-	N/A	0	NCT00811863	Suspended	Neutral	Study drug currently unavailable
Resources			|Resources|||	1	NCT00499/NCT00499551.xml-91-	Phase 1/Phase 2	1	NCT00499551	Withdrawn	Neutral	The drug needed for the study is not available in Mexico anymore.
Resources			|Resources|||	1	NCT00444/NCT00444808.xml-39-	Phase 4	4	NCT00444808	Terminated	Neutral	Medication expired
Resources			|Resources|||	1	NCT00214/NCT00214760.xml-57-	Phase 3	3	NCT00214760	Terminated	Neutral	On of the liners has been taken from the market
Resources			|Resources|||	1	NCT00101/NCT00101062.xml-79-	Phase 2	2	NCT00101062	Terminated	Neutral	study drug unavailable
Resources			|Resources|||	1	NCT00728/NCT00728585.xml-96-	Phase 2	2	NCT00728585	Withdrawn	Neutral	Withdrawn due to lack of drug supply
Resources			|Resources|||	1	NCT00218/NCT00218049.xml-50-	Phase 1	1	NCT00218049	Terminated	Neutral	Issue of priority of resources
Resources			|Resources|||	1	NCT00657/NCT00657800.xml-74-	N/A	0	NCT00657800	Suspended	Neutral	staffing changes
Resources			|Resources|||	1	NCT00437/NCT00437970.xml-41-	Phase 4	4	NCT00437970	Withdrawn	Neutral	Unable to secure supply of the study medication
Resources			|Resources|||	1	NCT00323/NCT00323011.xml-42-	Phase 2	2	NCT00323011	Terminated	Neutral	drug not available
Resources			|Resources|||	1	NCT00742/NCT00742235.xml-36-	N/A	0	NCT00742235	Suspended	Neutral	Assessing resources needed to extend study.
Resources			|Resources|||	1	NCT00279/NCT00279071.xml-72-	Phase 2	2	NCT00279071	Terminated	Neutral	exhausted personel after a long recruiting period
Resources			|Resources|||	1	"NCT00332/NCT00332670.xml-84-	Phase 2/Phase 3	2	NCT00332670	Terminated	Neutral	End of research time, time-resources"
Resources			|Resources|||	1	NCT00640/NCT00640497.xml-51-	Phase 1/Phase 2	1	NCT00640497	Withdrawn	Neutral	Unavailability of investigational product
Resources			|Resources|||	1	NCT00248/NCT00248274.xml-99-	N/A	0	NCT00248274	Terminated	Neutral	Staffing and departmental changes at our site made it difficult to enroll subjects.
Resources			|Resources|||	1	NCT00392/NCT00392301.xml-47-	N/A	0	NCT00392301	Suspended	Neutral	Temporary loss of personnel
Resources			|Resources|||	1	NCT00335/NCT00335036.xml-102-	Phase 4	4	NCT00335036	Terminated	Neutral	Lead was recalled and manufacturing halted
Resources			|Resources|||	1	NCT00165/NCT00165373.xml-71-	Phase 1	1	NCT00165373	Terminated	Neutral	Lack of drug supply
Resources			|Resources|||	1	NCT00846/NCT00846313.xml-39-	Phase 3	3	NCT00846313	Withdrawn	Neutral	Study was stopped due to lack of resources (clinical dietitians).
Resources			|Resources|||	1	NCT00504/NCT00504101.xml-69-	Phase 1	1	NCT00504101	Suspended	Neutral	Temporarily closed to accrual pending availablity of drug.
Resources			|Resources|||	1	NCT00328/NCT00328809.xml-36-	Phase 4	4	NCT00328809	Suspended	Neutral	personnel shortage
Resources			|Resources|||	1	NCT00568/NCT00568672.xml-38-	Phase 3	3	NCT00568672	Withdrawn	Neutral	Withdrawn because of personal ressources before inclusion of the first patient
Resources			|Resources|||	1	NCT00453/NCT00453427.xml-78-	Phase 1/Phase 2	1	NCT00453427	Suspended	Neutral	Drug supply issue - Contracts with New source Genzyme Canada are in negotiation
Resources			|Resources|||	1	NCT00769/NCT00769847.xml-32-	N/A	0	NCT00769847	Withdrawn	Neutral	Study was withdrawn due to lack of resources.
Resources			|Resources|||	1	NCT00276/NCT00276159.xml-45-	Phase 2	2	NCT00276159	Terminated	Neutral	Drug was not available.
Resources			|Resources|||	1	NCT00281/NCT00281827.xml-74-	Phase 2	2	NCT00281827	Terminated	Neutral	Due to drug unavailability
Resources			|Resources|||	1	NCT00342/NCT00342940.xml-36-	Phase 2	2	NCT00342940	Suspended	Neutral	Lack of Vaccine Supplies
Resources			|Resources|||	1	NCT00355/NCT00355758.xml-40-	N/A	0	NCT00355758	Terminated	Neutral	Lack of personnel
Resources			|Resources|||	1	NCT00604/NCT00604942.xml-122-	N/A	0	NCT00604942	Terminated	Neutral	prototype catheter never delivered
Resources			|Resources|||	1	NCT00155/NCT00155402.xml-54-	Phase 1	1	NCT00155402	Withdrawn	Neutral	Short of supply of fibrin glue
Resources			|Resources|||	1	NCT01066/NCT01066533.xml-77-	Phase 4	4	NCT01066533	Terminated	Neutral	immunohistochemistry markers are not recieved yet
Resources			|Resources|||	1	NCT00519/NCT00519532.xml-46-	Phase 3	3	NCT00519532	Terminated	Neutral	Due to clinical trial supplies shortage
Resources			|Resources|||	1	NCT00490/NCT00490113.xml-37-	Phase 2	2	NCT00490113	Withdrawn	Neutral	Drug unavailable
Resources			|Resources|||	1	NCT00576/NCT00576056.xml-49-	Phase 2	2	NCT00576056	Terminated	Neutral	Bayer Healthcare is no supplying the study drug
Resources			|Resources|||	1	NCT00167/NCT00167440.xml-81-	Phase 3	3	NCT00167440	Terminated	Neutral	Personelle changes mandated suspension.
Resources			|Resources|||	1	NCT00587/NCT00587457.xml-39-	Phase 1	1	NCT00587457	Suspended	Neutral	On hold due to lack of CTM supply
Resources			|Resources|||	1	NCT00506/NCT00506168.xml-46-	Phase 2	2	NCT00506168	Terminated	Neutral	The study drugs are not covered anymore by insurance.
Resources			|Resources|||	1	NCT00442/NCT00442676.xml-35-	Phase 2	2	NCT00442676	Withdrawn	Neutral	No patients were recruited. Treatment drug expired.
Safety	Side effects		|Safety|Side effects||	2	NCT00593/NCT00593658.xml-54-	Phase 1	1	NCT00593658	Terminated	Safety	Poor tolerability of drug and side effects
Safety	Sponsor Decision		|Safety|Sponsor Decision ||	2	NCT00387/NCT00387153.xml-39-	Phase 1	1	NCT00387153	Terminated	Safety	Last subject enrolled experienced bradycardia; study was terminated by Sponsor.
Safety	Suspended for interim analysis		|Safety|Suspended for interim analysis||	2	"NCT00687/NCT00687596.xml-57-	Phase 2	2	NCT00687596	Suspended	Safety	Suspension due to a safety concern, while risk/benefit is being assessed"
Safety	Technical or logistical difficulties		|Safety|Technical or logistical difficulties||	2	NCT00798/NCT00798174.xml-62-	N/A	0	NCT00798174	Suspended	Safety	Failure of an inroducer sheath used in the technique specified by the study. posing a risk. No adverse outcome has occurred in a study patient.
Safety			|Safety|||	1	NCT00756/NCT00756782.xml-46-	Phase 2	2	NCT00756782	Terminated	Safety	Terminated due to safety concerns.
Safety			|Safety|||	1	NCT00904/NCT00904605.xml-33-	Phase 4	4	NCT00904605	Terminated	Safety	Safety concerns with the COX-2 specific inhibitor class of drug.
Safety			|Safety|||	1	NCT00401/NCT00401947.xml-66-	Phase 2	2	NCT00401947	Terminated	Safety	Nephrotoxicity
Safety			|Safety|||	1	NCT01094/NCT01094548.xml-45-	Phase 2	2	NCT01094548	Suspended	Safety	Investigations on a Suspected Unexpected Serious Adverse Reaction (SUSAR)
Safety			|Safety|||	1	NCT00277/NCT00277303.xml-35-	Phase 2	2	NCT00277303	Terminated	Safety	Study was terminated due to cardiac toxicities in the subjects
Safety			|Safety|||	1	"NCT00647/NCT00647972.xml-32-	Phase 1	1	NCT00647972	Terminated	Safety	during Period 1 due to numerous orthostatic AEs that occurred. Subsequently, RLD was reduced to 5 mg due to safety concerns."
Safety			|Safety|||	1	NCT00866/NCT00866476.xml-65-	Phase 2	2	NCT00866476	Suspended	Safety	Reactogenicity met study halting criteria
Safety			|Safety|||	1	NCT00579/NCT00579592.xml-41-	N/A	0	NCT00579592	Terminated	Safety	Higher than expected rate of acute rejection
Safety			|Safety|||	1	NCT00676/NCT00676559.xml-56-	Phase 1	1	NCT00676559	Withdrawn	Safety	Unrelated serious adverse events involving one of the proposed medications
Safety			|Safety|||	1	NCT00920/NCT00920556.xml-77-	Phase 2	2	NCT00920556	Suspended	Safety	Unexpected safety events.
Safety			|Safety|||	1	NCT00378/NCT00378573.xml-35-	Phase 2	2	NCT00378573	Terminated	Safety	Incidence of GI Perforation
Safety			|Safety|||	1	NCT00402/NCT00402662.xml-43-	Phase 2	2	NCT00402662	Terminated	Safety	unexpected level of toxicity
Safety			|Safety|||	1	NCT00420/NCT00420355.xml-45-	Phase 4	4	NCT00420355	Terminated	Safety	Unexpected adverse event
Safety			|Safety|||	1	NCT00084/NCT00084578.xml-106-	N/A	0	NCT00084578	Terminated	Safety	Withdrawn due to drug toxicity
Safety			|Safety|||	1	NCT00762/NCT00762190.xml-69-	Phase 3	3	NCT00762190	Terminated	Safety	Hepatic safety signal identified.
Safety			|Safety|||	1	NCT00811/NCT00811356.xml-60-	Phase 1	1	NCT00811356	Suspended	Safety	safety issues (toxicity)
Safety			|Safety|||	1	NCT00514/NCT00514566.xml-54-	N/A	0	NCT00514566	Terminated	Safety	Unacceptable incidence of wound dehiscence in the PDS group
Safety			|Safety|||	1	"NCT00787/NCT00787072.xml-32-	Phase 1	1	NCT00787072	Terminated	Safety	After reports of turbidity in urine in 4 of 8 volunteers in the 4th cohort, the study was halted temporarily."
Safety			|Safety|||	1	NCT00105/NCT00105313.xml-35-	Phase 1	1	NCT00105313	Terminated	Safety	After review of safety events and have decided that further dose escalation of MEDI-507 as a single agent is not feasible.
Safety			|Safety|||	1	NCT00161/NCT00161239.xml-59-	N/A	0	NCT00161239	Terminated	Safety	toxicity
Safety			|Safety|||	1	NCT00967/NCT00967356.xml-32-	Phase 1	1	NCT00967356	Terminated	Safety	Terminated (halted prematurely) due to tolerability issues.
Safety			|Safety|||	1	NCT00638/NCT00638833.xml-79-	Phase 2	2	NCT00638833	Suspended	Safety	Unexpected side-effects: reversible and mild to moderate neurological impairment
Safety			|Safety|||	1	NCT00393/NCT00393380.xml-47-	Phase 2	2	NCT00393380	Terminated	Safety	Study stopped because of toxicity concerns.
Safety			|Safety|||	1	NCT00518/NCT00518193.xml-44-	Phase 2	2	NCT00518193	Suspended	Safety	high rate of medullar aplasia with infectious troubles.
Safety			|Safety|||	1	NCT00123/NCT00123942.xml-32-	Phase 1	1	NCT00123942	Terminated	Safety	After review of safety events and have decided that further dose escalation of MEDI-507 as a single agent is not feasible.
Safety			|Safety|||	1	NCT00652/NCT00652899.xml-97-	Phase 2	2	NCT00652899	Terminated	Safety	Withdrawn due to toxicity
Safety			|Safety|||	1	NCT00120/NCT00120770.xml-49-	Phase 3	3	NCT00120770	Terminated	Safety	The study was halted in January 2007 due to safety concerns.
Safety			|Safety|||	1	NCT00696/NCT00696631.xml-36-	Phase 3	3	NCT00696631	Terminated	Safety	Terminated as the active treatment was associated with an increased hazard
Safety			|Safety|||	1	NCT00874/NCT00874796.xml-46-	Phase 2	2	NCT00874796	Terminated	Safety	Reports of significant laboratory abnormalities and adverse events in a number of clinical study participants.
Safety			|Safety|||	1	"NCT00939/NCT00939887.xml-35-	Phase 1	1	NCT00939887	Terminated	Safety	This study was terminated on January 6, 2010, due to toxicology findings in animals exposed to PF-04455242 for three months."
Safety			|Safety|||	1	NCT00187/NCT00187005.xml-223-	Phase 3	3	NCT00187005	Terminated	Safety	Toxicity
Safety			|Safety|||	1	"NCT00667/NCT00667628.xml-54-	Phase 2	2	NCT00667628	Suspended	Safety	Suspension due to a safety concern, while risk/benefit is being assessed."
Safety			|Safety|||	1	NCT00453/NCT00453856.xml-69-	Phase 4	4	NCT00453856	Terminated	Safety	The study was terminated because of Early Treatment Failure in child.The justification for this decision are concerns about safety of children.
Safety			|Safety|||	1	NCT00508/NCT00508118.xml-122-	Phase 2	2	NCT00508118	Terminated	Safety	Several enrolled subjects experienced hypotensionafter receiving Nicardipine and after revier the Principal investigator decided to stop enrollment.
Safety			|Safety|||	1	NCT00762/NCT00762112.xml-66-	Phase 3	3	NCT00762112	Terminated	Safety	Hepatic safety signal identified.
Safety			|Safety|||	1	NCT00904/NCT00904397.xml-33-	Phase 4	4	NCT00904397	Terminated	Safety	Rofecoxib was withdrawn from the market due to safety concerns.
Safety			|Safety|||	1	NCT00489/NCT00489710.xml-67-	Phase 2	2	NCT00489710	Terminated	Safety	Terminated for safety reasons
Safety			|Safety|||	1	NCT00650/NCT00650559.xml-54-	N/A	0	NCT00650559	Terminated	Safety	post-surgical complications in the last 2 patients
Safety			|Safety|||	1	NCT00746/NCT00746980.xml-48-	Phase 2	2	NCT00746980	Withdrawn	Safety	Newly identified safety concerns have changed the risk and benefit considerations
Safety			|Safety|||	1	NCT00412/NCT00412750.xml-47-	Phase 3	3	NCT00412750	Terminated	Safety	enrollment stopped for safety issues
Safety			|Safety|||	1	NCT00277/NCT00277329.xml-35-	Phase 2	2	NCT00277329	Terminated	Safety	Study was terminated due to cardiac toxicities in the subejcts
Safety			|Safety|||	1	NCT00277/NCT00277290.xml-36-	Phase 2	2	NCT00277290	Terminated	Safety	Study was terminated due to cardiac toxicities in the subjects
Safety			|Safety|||	1	NCT00304/NCT00304590.xml-34-	Phase 2	2	NCT00304590	Terminated	Safety	Study was terminated due to cardiac toxicities in the subjects
Safety			|Safety|||	1	NCT00440/NCT00440544.xml-61-	Phase 1	1	NCT00440544	Terminated	Safety	Safety Issues
Safety			|Safety|||	1	"NCT00964/NCT00964288.xml-46-	Phase 1	1	NCT00964288	Terminated	Safety	During treatment session 3, a subject had a pattern of AEs of severe intensity, suggestive of brainstem toxicity/encephalopathy during lidocaine/saline infusion"
Safety			|Safety|||	1	NCT00126/NCT00126217.xml-83-	Phase 4	4	NCT00126217	Terminated	Safety	A cluster of deaths in the BCG-arm compared with controls
Safety			|Safety|||	1	NCT00431/NCT00431340.xml-34-	Phase 2	2	NCT00431340	Terminated	Safety	Terminated due to dose limiting toxicity
Safety			|Safety|||	1	NCT00280/NCT00280007.xml-66-	Phase 2	2	NCT00280007	Terminated	Safety	Safety concerns in the treatment arm
Safety			|Safety|||	1	NCT00040/NCT00040157.xml-32-	Phase 2	2	NCT00040157	Terminated	Safety	Safety concerns
Safety			|Safety|||	1	NCT00293/NCT00293137.xml-48-	Phase 4	4	NCT00293137	Terminated	Safety	safety concerns regarding use of rosiglitazone
Safety			|Safety|||	1	NCT00701/NCT00701714.xml-45-	Phase 3	3	NCT00701714	Terminated	Safety	investigation of adverse events
Safety			|Safety|||	1	"NCT00766/NCT00766506.xml-64-	Phase 4	4	NCT00766506	Terminated	Safety	Following the recall of Ionsys, the study has been stopped. Data analysis will be undertaken in accordance with the Analysis Plan."
Safety			|Safety|||	1	NCT00370/NCT00370942.xml-30-	Phase 2	2	NCT00370942	Terminated	Safety	Safety issue
Safety			|Safety|||	1	NCT00704/NCT00704301.xml-66-	Phase 4	4	NCT00704301	Terminated	Safety	The study is prematurely terminated due to a safety issue
Safety			|Safety|||	1	NCT00820/NCT00820105.xml-36-	Phase 2	2	NCT00820105	Terminated	Safety	Incidence of abnormalities of liver function tests is higher than expected in this population.
Safety			|Safety|||	1	"NCT00580/NCT00580190.xml-37-	Phase 1	1	NCT00580190	Terminated	Safety	Date of termination was Feb. 7, 2008. Reasons of termination were due to elevation of liver function tests and long elimination half-life of the compound."
Safety			|Safety|||	1	NCT00290/NCT00290082.xml-45-	Phase 3	3	NCT00290082	Terminated	Safety	2 complications with midazolam
Safety			|Safety|||	1	"NCT00434/NCT00434356.xml-33-	Phase 2	2	NCT00434356	Terminated	Safety	Based on data collected, the combination appeared to be poorly tolearated."
Safety			|Safety|||	1	NCT00866/NCT00866242.xml-65-	Phase 2	2	NCT00866242	Suspended	Safety	Reactogenicity met study halting criteria
Safety			|Safety|||	1	NCT00408/NCT00408018.xml-35-	Phase 1	1	NCT00408018	Terminated	Safety	The decision to terminate this study after 202 mg/m2 cohort was taken as MTD achieved in other study at 185 mg/m2
Safety			|Safety|||	1	NCT00420/NCT00420537.xml-33-	Phase 4	4	NCT00420537	Terminated	Safety	A cluster of adverse events in everolimus arm was noted.
Safety			|Safety|||	1	NCT00632/NCT00632541.xml-100-	Phase 2	2	NCT00632541	Terminated	Safety	Significant Toxicities Experienced
Safety			|Safety|||	1	NCT00712/NCT00712257.xml-39-	N/A	0	NCT00712257	Terminated	Safety	Due to safety concerns
Safety			|Safety|||	1	NCT00558/NCT00558922.xml-55-	Phase 1/Phase 2	1	NCT00558922	Terminated	Safety	Unacceptable Neurotoxicity (2 cases)
Safety			|Safety|||	1	NCT00466/NCT00466232.xml-81-	Phase 1	1	NCT00466232	Suspended	Safety	Safety concerns
Safety			|Safety|||	1	NCT00536/NCT00536081.xml-144-	Phase 3	3	NCT00536081	Terminated	Safety	More cases of Febrile Neutropenia were observed in experimental group compared to standard treatment.
Safety			|Safety|||	1	NCT00797/NCT00797667.xml-32-	Phase 2	2	NCT00797667	Terminated	Safety	The study was terminated based on a recommendation of the DSMB following the identification of two patients with significant elevations in serum transaminases
Safety			|Safety|||	1	NCT00491/NCT00491699.xml-34-	Phase 1	1	NCT00491699	Terminated	Safety	The study was stopped due to safety concerns
Safety			|Safety|||	1	NCT00206/NCT00206063.xml-32-	Phase 2	2	NCT00206063	Terminated	Safety	Melagatran/ximelagatran was withdrawn from the market and clinical development in February 2006 in the interest of patient safety.
Safety			|Safety|||	1	NCT00231/NCT00231829.xml-148-	Phase 2	2	NCT00231829	Suspended	Safety	Due to reported toxicity of Celecoxib at high doses
Safety			|Safety|||	1	NCT00376/NCT00376805.xml-84-	Phase 2	2	NCT00376805	Terminated	Safety	Withdrawn due to toxicity
Safety			|Safety|||	1	"NCT00434/NCT00434226.xml-35-	Phase 2	2	NCT00434226	Terminated	Safety	Based on data collected, the combination appeared to be poorly tolearated."
Safety			|Safety|||	1	NCT00642/NCT00642902.xml-33-	Phase 2	2	NCT00642902	Terminated	Safety	EMD Serono voluntarily decided to terminate this trial after observing increased MS disease activity in the atacicept treatment groups compared to placebo
Safety			|Safety|||	1	NCT00369/NCT00369031.xml-59-	Phase 1	1	NCT00369031	Terminated	Safety	Safety issues
Safety			|Safety|||	1	"NCT00491/NCT00491738.xml-34-	Phase 2	2	NCT00491738	Terminated	Safety	Based on the data collected, the combination of bevacizumab and sunitinib appeared to be poorly tolerated."
Safety			|Safety|||	1	"NCT00839/NCT00839917.xml-33-	Phase 3	3	NCT00839917	Suspended	Safety	Study halted on Korean PI request, to await ACIP evaluation of febrile seizure reports and final CDC recommendation regarding product useage"
Safety			|Safety|||	1	NCT00871/NCT00871689.xml-92-	Phase 2	2	NCT00871689	Suspended	Safety	Due to extreme toxicity
Safety			|Safety|||	1	NCT00870/NCT00870298.xml-34-	N/A	0	NCT00870298	Terminated	Safety	four adverse events encountered
Safety			|Safety|||	1	NCT00277/NCT00277316.xml-35-	Phase 2	2	NCT00277316	Terminated	Safety	Development of XL999 was stopped due to cardiac toxicities in the subjects
Safety			|Safety|||	1	NCT00666/NCT00666692.xml-60-	Phase 1	1	NCT00666692	Terminated	Safety	DSMC recommendation based on safety data
Safety			|Safety|||	1	NCT00212/NCT00212472.xml-43-	N/A	0	NCT00212472	Terminated	Safety	The DSMB recommended stopping the study due to safety concerns.
Safety			|Safety|||	1	NCT00868/NCT00868751.xml-59-	N/A	0	NCT00868751	Suspended	Safety	Study inactivated due to detection of hyperintensities of unclear etiology on brain MRI. Protocol discontinued with clinical &amp; radiological follow up continuing
Safety			|Safety|||	1	NCT00279/NCT00279773.xml-32-	Phase 1	1	NCT00279773	Terminated	Safety	Study was stopped due to time dependent drug accumulation
Safety			|Safety|||	1	"NCT00577/NCT00577356.xml-42-	Phase 2	2	NCT00577356	Terminated	Safety	Safety reasons, though no safety issues arose."
Safety			|Safety|||	1	NCT00420/NCT00420914.xml-141-	Phase 3	3	NCT00420914	Terminated	Safety	Stopped at the request of the Data Safety Monitoring Board for safety reasons.
Safety			|Safety|||	1	NCT00496/NCT00496223.xml-61-	Phase 1/Phase 2	1	NCT00496223	Terminated	Safety	toxicities required dose reduction compromising effectiveness
Safety			|Safety|||	1	NCT00322/NCT00322673.xml-34-	Phase 2	2	NCT00322673	Terminated	Safety	Study was terminated due to cardiac toxicities
Safety			|Safety|||	1	NCT00408/NCT00408252.xml-51-	Phase 2	2	NCT00408252	Terminated	Safety	Too frequent grade 3-4 toxicities
Safety			|Safety|||	1	NCT00487/NCT00487162.xml-228-	N/A	0	NCT00487162	Terminated	Safety	potential harm of insulin infusion outweights the benefit.
Safety			|Safety|||	1	NCT01096/NCT01096446.xml-89-	N/A	0	NCT01096446	Terminated	Safety	To many infants in the experimental group developed hypertriglyceridemia
Safety			|Safety|||	1	NCT00494/NCT00494533.xml-35-	Phase 4	4	NCT00494533	Terminated	Safety	Safety issues related to outpatient intravenous infusion in India
Safety			|Safety|||	1	NCT00537/NCT00537667.xml-32-	Phase 2	2	NCT00537667	Terminated	Safety	The safety profile of combination therapy became unacceptable.
Safety			|Safety|||	1	NCT00496/NCT00496158.xml-33-	Phase 3	3	NCT00496158	Terminated	Safety	The study was terminated in the interest of patient safety.
Safety			|Safety|||	1	NCT00392/NCT00392106.xml-53-	Phase 3	3	NCT00392106	Suspended	Safety	voluntarily by Sponsor to investigate an anticipated SAE
Safety			|Safety|||	1	NCT00352/NCT00352690.xml-42-	Phase 2	2	NCT00352690	Terminated	Safety	Safety of patients
Safety			|Safety|||	1	NCT00759/NCT00759720.xml-71-	Phase 3	3	NCT00759720	Terminated	Safety	Potential hepatic safety signal
Safety			|Safety|||	1	NCT00743/NCT00743210.xml-67-	Phase 1	1	NCT00743210	Suspended	Safety	High dose citrulline treatment throughout pregnancy in rats may lead to elevated blood pressure in the offspring.
Safety			|Safety|||	1	NCT00762/NCT00762957.xml-70-	Phase 3	3	NCT00762957	Terminated	Safety	Hepatic Safety Signal Identified.
Safety			|Safety|||	1	NCT00473/NCT00473486.xml-44-	Phase 1/Phase 2	1	NCT00473486	Terminated	Safety	Sorafenib administered in the combination with pemetrexed-carboplatin appears to enhance thrombocytopenia compared to historical data.
Safety			|Safety|||	1	NCT00496/NCT00496002.xml-33-	Phase 3	3	NCT00496002	Terminated	Safety	The study was terminated in the interest of patient safety.
Safety			|Safety|||	1	NCT00494/NCT00494338.xml-33-	Phase 2	2	NCT00494338	Terminated	Safety	due to celecoxib safety issues
Safety			|Safety|||	1	NCT00403/NCT00403806.xml-141-	Phase 4	4	NCT00403806	Terminated	Safety	drug-related harm
Safety			|Safety|||	1	NCT00748/NCT00748527.xml-122-	Phase 2	2	NCT00748527	Terminated	Safety	The study was &quot;withdrawn&quot; due to certain adverse events [hypersensitivity].
Safety			|Safety|||	1	NCT00565/NCT00565227.xml-69-	Phase 1	1	NCT00565227	Terminated	Safety	closed due to toxicity
Safety			|Safety|||	1	NCT00671/NCT00671645.xml-53-	Phase 2	2	NCT00671645	Terminated	Safety	reaching of step 1 (recruitment of 8 patients) per protocol -&gt; risk assessment -&gt; termination because of occurance of toxicity Grade 3 and 4
Safety			|Safety|||	1	NCT00117/NCT00117702.xml-64-	Phase 2/Phase 3	2	NCT00117702	Terminated	Safety	safety reasons
Safety			|Safety|||	1	NCT00722/NCT00722917.xml-49-	Phase 2	2	NCT00722917	Terminated	Safety	Animal Toxicity Findings
Safety			|Safety|||	1	NCT00442/NCT00442299.xml-57-	Phase 1/Phase 2	1	NCT00442299	Suspended	Safety	Major side-effects
Safety			|Safety|||	1	NCT00742/NCT00742482.xml-43-	Phase 3	3	NCT00742482	Terminated	Safety	A 300 patient safety analysis by the Data Monitoring Committee showed a trend towards higher mortality in the treatment group.
Safety			|Safety|||	1	NCT01027/NCT01027234.xml-37-	Phase 1	1	NCT01027234	Terminated	Safety	Pre-Clinical Safety Tox Findings
Safety			|Safety|||	1	NCT00586/NCT00586976.xml-77-	Phase 2/Phase 3	2	NCT00586976	Suspended	Safety	Stopped by DSMB due to increased wound infection rate.
Safety			|Safety|||	1	NCT00762/NCT00762684.xml-54-	Phase 3	3	NCT00762684	Terminated	Safety	Hepatic safety signal identified.
Safety			|Safety|||	1	NCT00648/NCT00648414.xml-33-	Phase 1	1	NCT00648414	Terminated	Safety	due to multiple subjects reporting pain and burning at the phlebotomy sites after 38hr
Safety			|Safety|||	1	NCT00286/NCT00286013.xml-34-	Phase 2	2	NCT00286013	Suspended	Safety	Study suspended because of safety reasons
Safety			|Safety|||	1	NCT00275/NCT00275106.xml-125-	Phase 3	3	NCT00275106	Terminated	Safety	Withdrawn due to an excess of toxic deaths
Safety			|Safety|||	1	NCT00799/NCT00799773.xml-97-	Phase 3	3	NCT00799773	Suspended	Safety	Recruitment suspended until DSMB reviews a Serious Adverse Event
Safety			|Safety|||	1	NCT00401/NCT00401895.xml-170-	Phase 2	2	NCT00401895	Terminated	Safety	An interim analysis revealed a significantly higher persistence/recurrence of complications of portal hypertension in the 8 mm-stent group.
Safety			|Safety|||	1	NCT00124/NCT00124644.xml-100-	Phase 1	1	NCT00124644	Terminated	Safety	Withdrawn due to &quot;toxicity&quot; problems
Safety			|Safety|||	1	NCT00471/NCT00471692.xml-174-	Phase 1	1	NCT00471692	Suspended	Safety	Due to high incidence of neurological complication in those with ilioinguinal block
Safety			|Safety|||	1	NCT00492/NCT00492531.xml-101-	Phase 2	2	NCT00492531	Terminated	Safety	Subjects on sildenafil were more likely to have severe pain episodes called sickle cell crises requiring hospitalization compared to subjects on placebo.
Safety			|Safety|||	1	"NCT00310/NCT00310232.xml-39-	Phase 3	3	NCT00310232	Terminated	Safety	Recommendation of DSMB for safety issue, increased mortality with study drug."
Safety			|Safety|||	1	NCT00419/NCT00419549.xml-159-	Phase 2/Phase 3	2	NCT00419549	Terminated	Safety	Because one of the drugs Valdecoxib was withdrawn due to safety concerns.
Safety			|Safety|||	1	NCT00796/NCT00796575.xml-32-	Phase 1	1	NCT00796575	Terminated	Safety	Safety concerns
Safety			|Safety|||	1	"NCT00809/NCT00809679.xml-45-	Phase 2	2	NCT00809679	Terminated	Safety	Some patients experienced asymptomatic, transient elevations in liver transaminases"
Safety			|Safety|||	1	NCT00040/NCT00040144.xml-37-	Phase 2	2	NCT00040144	Terminated	Safety	Safety concerns
Safety			|Safety|||	1	NCT00642/NCT00642109.xml-45-	N/A	0	NCT00642109	Suspended	Safety	higher incidence of pain related sexual dysfunction in the TO arm
Safety			|Safety|||	1	NCT00638/NCT00638820.xml-54-	Phase 2	2	NCT00638820	Terminated	Safety	Excess toxicity
Safety			|Safety|||	1	NCT00593/NCT00593645.xml-50-	Phase 2	2	NCT00593645	Suspended	Safety	Interim safety analysis
See elsewhere	Another study		|See elsewhere|Another study||	3	NCT00736/NCT00736528.xml-44-	Phase 1	1	NCT00736528	Terminated	Neutral	See Detailed Description for termination reason.
See elsewhere	Another study	Futility	|See elsewhere|Another study|Futility|	3	NCT00585/NCT00585000.xml-39-	Phase 1	1	NCT00585000	Terminated	Negative	See termination reason in detailed description.
See elsewhere	Business decision		|See elsewhere|Business decision||	3	NCT00479/NCT00479258.xml-45-	Phase 3	3	NCT00479258	Terminated	Suspicious	See termination reason in detailed description.
See elsewhere	Business decision		|See elsewhere|Business decision||	3	NCT00800/NCT00800280.xml-45-	Phase 1	1	NCT00800280	Terminated	Suspicious	Please see Detailed Description for termination reason.
See elsewhere	Business decision		|See elsewhere|Business decision||	3	NCT00232/NCT00232167.xml-40-	Phase 3	3	NCT00232167	Terminated	Suspicious	Please see Detailed Description below for termination reason.
See elsewhere	Business decision		|See elsewhere|Business decision||	3	NCT00705/NCT00705601.xml-41-	Phase 2	2	NCT00705601	Terminated	Suspicious	See Detailed Description
See elsewhere	Business decision		|See elsewhere|Business decision||	3	NCT00601/NCT00601861.xml-34-	Phase 2	2	NCT00601861	Terminated	Suspicious	See termination reason in detailed description
See elsewhere	Business decision		|See elsewhere|Business decision||	3	NCT00143/NCT00143247.xml-39-	Phase 2	2	NCT00143247	Terminated	Suspicious	See termination reason in detailed description.
See elsewhere	Business decision		|See elsewhere|Business decision||	3	NCT00137/NCT00137046.xml-49-	Phase 3	3	NCT00137046	Terminated	Suspicious	See termination reason in detailed description.
See elsewhere	Business decision		|See elsewhere|Business decision||	3	NCT00527/NCT00527397.xml-41-	Phase 3	3	NCT00527397	Terminated	Suspicious	See termination reason in detailed description.
See elsewhere	Business decision		|See elsewhere|Business decision||	3	NCT00136/NCT00136916.xml-49-	Phase 3	3	NCT00136916	Terminated	Suspicious	See termination reason in detailed description.
See elsewhere	Business decision		|See elsewhere|Business decision||	3	NCT00249/NCT00249704.xml-39-	Phase 1	1	NCT00249704	Terminated	Suspicious	See termination reason in detailed description.
See elsewhere	Business decision		|See elsewhere|Business decision||	3	NCT00356/NCT00356421.xml-42-	Phase 4	4	NCT00356421	Terminated	Suspicious	See termination reason in detailed description.
See elsewhere	Business decision		|See elsewhere|Business decision||	3	NCT00138/NCT00138671.xml-42-	Phase 3	3	NCT00138671	Terminated	Suspicious	See termination reason in detailed description.
See elsewhere	Business decision		|See elsewhere|Business decision||	3	NCT00282/NCT00282971.xml-41-	Phase 3	3	NCT00282971	Terminated	Suspicious	See termination reason in detailed description.
See elsewhere	Change in Study Design		|See elsewhere|Change in Study Design||	3	NCT00031/NCT00031278.xml-46-	Phase 1/Phase 2	1	NCT00031278	Terminated	Neutral	See Detailed Description
See elsewhere	Change in Study Design		|See elsewhere|Change in Study Design||	3	NCT01018/NCT01018238.xml-42-	Phase 1	1	NCT01018238	Terminated	Neutral	See detailed description
See elsewhere	Change in Study Design	Business decision	|See elsewhere|Change in Study Design|Business decision|	3	NCT00287/NCT00287066.xml-39-	Phase 3	3	NCT00287066	Terminated	Suspicious	See termination reason in detailed description.
See elsewhere	Futility	Insufficient Efficacy	|See elsewhere|Futility|Insufficient Efficacy|	3	NCT00184/NCT00184548.xml-66-	Phase 3	3	NCT00184548	Terminated	Negative	See termination reason in detailed description
See elsewhere	Insufficient Efficacy		|See elsewhere|Insufficient Efficacy||	3	NCT00411/NCT00411892.xml-33-	Phase 3	3	NCT00411892	Terminated	Negative	See termination reason in detailed description
See elsewhere	Insufficient Efficacy		|See elsewhere|Insufficient Efficacy||	3	NCT00147/NCT00147485.xml-40-	Phase 1	1	NCT00147485	Terminated	Negative	See Detailed Description
See elsewhere	Insufficient Efficacy		|See elsewhere|Insufficient Efficacy||	3	NCT00469/NCT00469586.xml-47-	Phase 3	3	NCT00469586	Terminated	Negative	See termination reason in detailed description
See elsewhere	Insufficient Efficacy		|See elsewhere|Insufficient Efficacy||	3	NCT00367/NCT00367783.xml-42-	Phase 2	2	NCT00367783	Terminated	Negative	See Detailed Description for termination reason.
See elsewhere	Insufficient Efficacy		|See elsewhere|Insufficient Efficacy||	3	NCT00257/NCT00257192.xml-40-	Phase 3	3	NCT00257192	Terminated	Negative	Please see Detailed Description for termination reason.
See elsewhere	Insufficient Efficacy		|See elsewhere|Insufficient Efficacy||	3	NCT00380/NCT00380874.xml-40-	Phase 4	4	NCT00380874	Terminated	Negative	See detailed description for termination reason
See elsewhere	Insufficient Efficacy		|See elsewhere|Insufficient Efficacy||	3	NCT00322/NCT00322257.xml-35-	Phase 3	3	NCT00322257	Terminated	Negative	See termination reason in detailed description
See elsewhere	Insufficient Efficacy		|See elsewhere|Insufficient Efficacy||	3	NCT00265/NCT00265382.xml-40-	Phase 3	3	NCT00265382	Terminated	Negative	Please see Detailed Description for termination reason.
See elsewhere	Insufficient Efficacy		|See elsewhere|Insufficient Efficacy||	3	NCT00348/NCT00348712.xml-45-	Phase 3	3	NCT00348712	Terminated	Negative	See termination reason in detailed description
See elsewhere	Insufficient Efficacy		|See elsewhere|Insufficient Efficacy||	3	NCT00343/NCT00343980.xml-40-	Phase 3	3	NCT00343980	Terminated	Negative	See termination reason in detailed description
See elsewhere	Insufficient Efficacy		|See elsewhere|Insufficient Efficacy||	3	NCT00331/NCT00331604.xml-45-	Phase 3	3	NCT00331604	Terminated	Negative	See termination reason in detailed description
See elsewhere	Insufficient Efficacy		|See elsewhere|Insufficient Efficacy||	3	NCT00427/NCT00427154.xml-33-	Phase 3	3	NCT00427154	Terminated	Negative	See termination reason in detailed description
See elsewhere	Insufficient Efficacy		|See elsewhere|Insufficient Efficacy||	3	NCT00523/NCT00523042.xml-41-	Phase 3	3	NCT00523042	Terminated	Negative	See termination reason in detailed description
See elsewhere	Insufficient Efficacy		|See elsewhere|Insufficient Efficacy||	3	NCT00427/NCT00427934.xml-44-	Phase 2	2	NCT00427934	Terminated	Negative	See Detailed Description.
See elsewhere	Insufficient Efficacy		|See elsewhere|Insufficient Efficacy||	3	NCT00472/NCT00472953.xml-41-	Phase 3	3	NCT00472953	Terminated	Negative	See termination reason in detailed description
See elsewhere	Insufficient Efficacy	Futility	|See elsewhere|Insufficient Efficacy|Futility|	3	NCT00596/NCT00596830.xml-44-	Phase 3	3	NCT00596830	Terminated	Negative	See termination reason in detailed description.
See elsewhere	Insufficient Efficacy	Insufficient Enrollment	|See elsewhere|Insufficient Efficacy|Insufficient Enrollment|	3	NCT00978/NCT00978341.xml-44-	N/A	0	NCT00978341	Terminated	Negative	See Detailed Description
See elsewhere	Insufficient Efficacy	Safety	|See elsewhere|Insufficient Efficacy|Safety|	3	NCT00254/NCT00254904.xml-43-	Phase 3	3	NCT00254904	Terminated	Negative	See Termination Reason in Detailed Description
See elsewhere	Insufficient Efficacy	Safety	|See elsewhere|Insufficient Efficacy|Safety|	3	NCT00254/NCT00254891.xml-42-	Phase 3	3	NCT00254891	Terminated	Negative	See Termination Reason in Detailed Description
See elsewhere	Insufficient Efficacy	Safety	|See elsewhere|Insufficient Efficacy|Safety|	3	NCT00313/NCT00313768.xml-44-	Phase 2	2	NCT00313768	Terminated	Negative	See Termination Reason in Detailed Description.
See elsewhere	Insufficient Efficacy	Safety	|See elsewhere|Insufficient Efficacy|Safety|	3	NCT00321/NCT00321308.xml-45-	Phase 2	2	NCT00321308	Terminated	Negative	See Termination Reason in Detailed Description.
See elsewhere	Insufficient Efficacy	Unmet endpoint	|See elsewhere|Insufficient Efficacy|Unmet endpoint|	3	NCT00673/NCT00673049.xml-42-	Phase 3	3	NCT00673049	Terminated	Negative	See termination reason in detailed description.
See elsewhere	Insufficient Enrollment		|See elsewhere|Insufficient Enrollment||	3	NCT00163/NCT00163241.xml-46-	Phase 3	3	NCT00163241	Terminated	Neutral	Please see detailed description for termination reason.
See elsewhere	Insufficient Enrollment		|See elsewhere|Insufficient Enrollment||	3	NCT00159/NCT00159757.xml-45-	Phase 4	4	NCT00159757	Terminated	Neutral	See Detailed Description for Termination Reason
See elsewhere	Insufficient Enrollment		|See elsewhere|Insufficient Enrollment||	3	NCT00634/NCT00634790.xml-42-	Phase 4	4	NCT00634790	Terminated	Neutral	Please see Detailed Description for termination reason.
See elsewhere	Insufficient Enrollment		|See elsewhere|Insufficient Enrollment||	3	NCT00630/NCT00630487.xml-40-	Phase 3	3	NCT00630487	Terminated	Neutral	See termination reason in detailed description.
See elsewhere	Insufficient Enrollment		|See elsewhere|Insufficient Enrollment||	3	NCT00506/NCT00506662.xml-44-	Phase 4	4	NCT00506662	Terminated	Neutral	See detailed description
See elsewhere	Insufficient Enrollment		|See elsewhere|Insufficient Enrollment||	3	NCT00139/NCT00139646.xml-39-	Phase 3	3	NCT00139646	Terminated	Neutral	See Detailed Description
See elsewhere	Insufficient Enrollment		|See elsewhere|Insufficient Enrollment||	3	NCT00417/NCT00417885.xml-39-	Phase 1/Phase 2	1	NCT00417885	Terminated	Neutral	See Detailed Description for Termination Reason
See elsewhere	Insufficient Enrollment		|See elsewhere|Insufficient Enrollment||	3	NCT00620/NCT00620074.xml-41-	Phase 4	4	NCT00620074	Terminated	Neutral	See Detailed Description
See elsewhere	Insufficient Enrollment		|See elsewhere|Insufficient Enrollment||	3	NCT00635/NCT00635531.xml-40-	Phase 4	4	NCT00635531	Terminated	Neutral	Please see Detailed Description for termination reason.
See elsewhere	Insufficient Enrollment		|See elsewhere|Insufficient Enrollment||	3	NCT00496/NCT00496782.xml-43-	Phase 1	1	NCT00496782	Terminated	Neutral	See Detailed Description
See elsewhere	Insufficient Enrollment		|See elsewhere|Insufficient Enrollment||	3	NCT00645/NCT00645229.xml-39-	Phase 3	3	NCT00645229	Terminated	Neutral	Please see Detailed Description for termination reason.
See elsewhere	Insufficient Enrollment		|See elsewhere|Insufficient Enrollment||	3	NCT00635/NCT00635076.xml-39-	Phase 4	4	NCT00635076	Terminated	Neutral	Please see Detailed Description for the termination reason.
See elsewhere	Insufficient Enrollment		|See elsewhere|Insufficient Enrollment||	3	NCT00651/NCT00651300.xml-43-	Phase 3	3	NCT00651300	Terminated	Neutral	See Detailed Description field.
See elsewhere	Insufficient Enrollment		|See elsewhere|Insufficient Enrollment||	3	NCT00139/NCT00139607.xml-39-	Phase 3	3	NCT00139607	Terminated	Neutral	Please see detailed description for termination reason.
See elsewhere	Insufficient Enrollment		|See elsewhere|Insufficient Enrollment||	3	NCT00329/NCT00329108.xml-38-	Phase 4	4	NCT00329108	Terminated	Neutral	Please see Brief Summary for Termination Reason.
See elsewhere	Insufficient Enrollment		|See elsewhere|Insufficient Enrollment||	3	NCT00151/NCT00151476.xml-43-	Phase 4	4	NCT00151476	Terminated	Neutral	See Detailed Description
See elsewhere	Insufficient Enrollment		|See elsewhere|Insufficient Enrollment||	3	NCT00392/NCT00392223.xml-39-	Phase 3	3	NCT00392223	Terminated	Neutral	See Detailed Description
See elsewhere	Insufficient Enrollment		|See elsewhere|Insufficient Enrollment||	3	NCT00503/NCT00503698.xml-61-	Phase 3	3	NCT00503698	Terminated	Neutral	See termination reason in detailed description
See elsewhere	Insufficient Enrollment		|See elsewhere|Insufficient Enrollment||	3	NCT00555/NCT00555009.xml-38-	Phase 4	4	NCT00555009	Terminated	Neutral	See termination reason in detailed description.
See elsewhere	Insufficient Enrollment		|See elsewhere|Insufficient Enrollment||	3	NCT00445/NCT00445328.xml-40-	Phase 4	4	NCT00445328	Terminated	Neutral	See Detailed Description
See elsewhere	Insufficient Enrollment		|See elsewhere|Insufficient Enrollment||	3	NCT00655/NCT00655122.xml-42-	Phase 4	4	NCT00655122	Terminated	Neutral	See Detailed Description.
See elsewhere	Insufficient Enrollment		|See elsewhere|Insufficient Enrollment||	3	NCT00638/NCT00638053.xml-42-	Phase 4	4	NCT00638053	Terminated	Neutral	See reason for termination in detailed description.
See elsewhere	Insufficient Enrollment		|See elsewhere|Insufficient Enrollment||	3	NCT00150/NCT00150319.xml-43-	Phase 1/Phase 2	1	NCT00150319	Terminated	Neutral	See Detailed Description
See elsewhere	Insufficient Enrollment		|See elsewhere|Insufficient Enrollment||	3	NCT00640/NCT00640549.xml-41-	Phase 4	4	NCT00640549	Terminated	Neutral	See termination reason in detailed description.
See elsewhere	Insufficient Enrollment		|See elsewhere|Insufficient Enrollment||	3	NCT00084/NCT00084240.xml-39-	Phase 2/Phase 3	2	NCT00084240	Terminated	Neutral	See Detailed Description
See elsewhere	Insufficient Enrollment		|See elsewhere|Insufficient Enrollment||	3	NCT00843/NCT00843115.xml-40-	Phase 4	4	NCT00843115	Terminated	Neutral	See Detailed Description.
See elsewhere	Insufficient Enrollment		|See elsewhere|Insufficient Enrollment||	3	NCT00174/NCT00174382.xml-41-	Phase 3	3	NCT00174382	Terminated	Neutral	See Detailed Description
See elsewhere	Insufficient Enrollment	Change in practice	|See elsewhere|Insufficient Enrollment|Change in practice|	3	NCT00372/NCT00372567.xml-41-	Phase 3	3	NCT00372567	Terminated	Neutral	See termination reason in detailed description.
See elsewhere	Insufficient Enrollment	Safety	|See elsewhere|Insufficient Enrollment|Safety|	3	NCT00108/NCT00108433.xml-39-	Phase 3	3	NCT00108433	Terminated	Safety	See Detailed Description
See elsewhere	Insufficient Enrollment	Safety	|See elsewhere|Insufficient Enrollment|Safety|	3	NCT00660/NCT00660855.xml-39-	Phase 4	4	NCT00660855	Terminated	Safety	See Detailed Description.
See elsewhere	Met endpoint		|See elsewhere|Met endpoint||	3	NCT00772/NCT00772629.xml-55-	Phase 2	2	NCT00772629	Terminated	Neutral	See detailed description for termination reason
See elsewhere	Met endpoint	Success	|See elsewhere|Met endpoint|Success|	3	NCT00428/NCT00428597.xml-44-	Phase 3	3	NCT00428597	Terminated	Positive	Refer to Detailed Description.
See elsewhere	None given		|See elsewhere|None given||	3	NCT00658/NCT00658008.xml-39-	Phase 3	3	NCT00658008	Terminated	Neutral	Please see Detailed Description for termination reason.
See elsewhere	None given		|See elsewhere|None given||	3	NCT00658/NCT00658762.xml-39-	Phase 3	3	NCT00658762	Terminated	Neutral	Please see Detailed Description for termination reason.
See elsewhere	None given		|See elsewhere|None given||	3	NCT00809/NCT00809536.xml-50-	Phase 1	1	NCT00809536	Terminated	Neutral	Please Detailed Description for termination reason.
See elsewhere	None given		|See elsewhere|None given||	3	NCT00721/NCT00721422.xml-45-	Phase 1	1	NCT00721422	Terminated	Neutral	Please see Detailed Description for termination reason.
See elsewhere	None given		|See elsewhere|None given||	3	NCT00735/NCT00735267.xml-40-	Phase 3	3	NCT00735267	Terminated	Neutral	Please see Detailed Description for termination reason.
See elsewhere	None given		|See elsewhere|None given||	3	NCT00658/NCT00658372.xml-39-	Phase 3	3	NCT00658372	Terminated	Neutral	Please see Detailed Description for termination reason.
See elsewhere	None given		|See elsewhere|None given||	3	NCT00738/NCT00738738.xml-40-	Phase 3	3	NCT00738738	Terminated	Neutral	Please see Detailed Description for termination reason.
See elsewhere	Regulatory		|See elsewhere|Regulatory||	3	NCT00483/NCT00483171.xml-39-	Phase 3	3	NCT00483171	Terminated	Neutral	See termination reason in detailed description.
See elsewhere	Regulatory		|See elsewhere|Regulatory||	3	NCT00375/NCT00375401.xml-39-	Phase 3	3	NCT00375401	Terminated	Neutral	See termination reason in detailed description.
See elsewhere	Regulatory		|See elsewhere|Regulatory||	3	NCT00391/NCT00391196.xml-39-	Phase 3	3	NCT00391196	Terminated	Neutral	See termination reason in detailed description.
See elsewhere	Regulatory		|See elsewhere|Regulatory||	3	NCT00396/NCT00396448.xml-39-	Phase 3	3	NCT00396448	Terminated	Neutral	See termination reason in detailed description.
See elsewhere	Regulatory		|See elsewhere|Regulatory||	3	NCT00875/NCT00875628.xml-41-	Phase 1	1	NCT00875628	Terminated	Neutral	See Detailed Description
See elsewhere	Regulatory		|See elsewhere|Regulatory||	3	NCT00579/NCT00579254.xml-46-	Phase 4	4	NCT00579254	Terminated	Neutral	See the termination reason in detailed description.
See elsewhere	Resources		|See elsewhere|Resources||	3	NCT00174/NCT00174239.xml-39-	Phase 4	4	NCT00174239	Terminated	Neutral	See Detailed Description for termination reason.
See elsewhere	Resources		|See elsewhere|Resources||	3	NCT00182/NCT00182039.xml-65-	Phase 3	3	NCT00182039	Terminated	Neutral	Please see detailed description for reason why study was terminated.
See elsewhere	Safety		|See elsewhere|Safety||	3	NCT00778/NCT00778479.xml-44-	N/A	0	NCT00778479	Terminated	Safety	Terminated by Sponsor: see details below
See elsewhere	Safety		|See elsewhere|Safety||	3	NCT00637/NCT00637338.xml-46-	Phase 1	1	NCT00637338	Terminated	Safety	See termination reason in detailed description.
See elsewhere	Safety		|See elsewhere|Safety||	3	NCT00174/NCT00174369.xml-44-	Phase 2	2	NCT00174369	Terminated	Safety	Terminated [See Detailed Description for Termination Reason.]
See elsewhere	Safety		|See elsewhere|Safety||	3	NCT01026/NCT01026545.xml-54-	Phase 1	1	NCT01026545	Terminated	Safety	See termination reason in detailed description.
See elsewhere	Safety		|See elsewhere|Safety||	3	NCT00147/NCT00147550.xml-43-	Phase 1/Phase 2	1	NCT00147550	Terminated	Safety	See termination reason in detailed description.
See elsewhere	Safety		|See elsewhere|Safety||	3	NCT00314/NCT00314938.xml-43-	Phase 2	2	NCT00314938	Terminated	Safety	See termination reason in detailed description.
See elsewhere	Safety		|See elsewhere|Safety||	3	NCT00308/NCT00308464.xml-39-	Phase 2	2	NCT00308464	Terminated	Safety	See termination reason in detailed description.
See elsewhere	Safety		|See elsewhere|Safety||	3	NCT01003/NCT01003444.xml-40-	Phase 1	1	NCT01003444	Terminated	Safety	See termination reason in detailed description.
See elsewhere	Safety		|See elsewhere|Safety||	3	NCT00584/NCT00584779.xml-44-	Phase 4	4	NCT00584779	Terminated	Safety	See detailed description for termination reason
See elsewhere	Safety		|See elsewhere|Safety||	3	NCT00657/NCT00657449.xml-40-	Phase 4	4	NCT00657449	Terminated	Safety	See Detailed Description
See elsewhere	Safety		|See elsewhere|Safety||	3	NCT00926/NCT00926263.xml-41-	Phase 1	1	NCT00926263	Terminated	Safety	See termination reason in detailed description.
See elsewhere	Safety	Change in Study Design	|See elsewhere|Safety|Change in Study Design|	3	NCT00856/NCT00856258.xml-38-	Phase 1	1	NCT00856258	Terminated	Safety	See termination reason in detailed description.
See elsewhere	Safety	Insufficient Efficacy	|See elsewhere|Safety|Insufficient Efficacy|	3	NCT00699/NCT00699374.xml-48-	Phase 3	3	NCT00699374	Terminated	Negative	See termination reason in detailed description.
See elsewhere	Safety	Insufficient Efficacy	|See elsewhere|Safety|Insufficient Efficacy|	3	NCT00102/NCT00102895.xml-48-	Phase 2	2	NCT00102895	Terminated	Negative	See Detailed Description
See elsewhere	Safety	Insufficient Efficacy	|See elsewhere|Safety|Insufficient Efficacy|	3	NCT00452/NCT00452842.xml-42-	N/A	0	NCT00452842	Terminated	Negative	See termination reason in detailed description.
See elsewhere	Safety	Insufficient Enrollment	|See elsewhere|Safety|Insufficient Enrollment|	3	NCT00282/NCT00282945.xml-39-	N/A	0	NCT00282945	Terminated	Safety	See statement in Detailed Description.
See elsewhere	Side effects		|See elsewhere|Side effects||	3	NCT00424/NCT00424294.xml-42-	Phase 2	2	NCT00424294	Terminated	Safety	See Detailed Description field
See elsewhere	Success		|See elsewhere|Success||	3	NCT00239/NCT00239681.xml-44-	Phase 3	3	NCT00239681	Terminated	Positive	See detailed description for reason.
See elsewhere	Suspended for interim analysis		|See elsewhere|Suspended for interim analysis||	3	NCT00509/NCT00509925.xml-42-	Phase 4	4	NCT00509925	Terminated	Neutral	See detailed description
See elsewhere	Technical or logistical difficulties		|See elsewhere|Technical or logistical difficulties||	3	NCT01002/NCT01002625.xml-40-	Phase 1	1	NCT01002625	Terminated	Neutral	See termination reason in detailed description.
See elsewhere	Unmet endpoint	Insufficient Efficacy	|See elsewhere|Unmet endpoint|Insufficient Efficacy|	3	NCT00150/NCT00150306.xml-40-	Phase 3	3	NCT00150306	Terminated	Negative	Please see Detailed Description below for termination reason.
See elsewhere	Unmet endpoint	Insufficient Efficacy	|See elsewhere|Unmet endpoint|Insufficient Efficacy|	3	NCT00280/NCT00280085.xml-40-	N/A	0	NCT00280085	Terminated	Negative	Explanation provided in detailed descriptiong section of record.
See elsewhere	Unmet endpoint	Insufficient Efficacy	|See elsewhere|Unmet endpoint|Insufficient Efficacy|	3	NCT00143/NCT00143091.xml-41-	Phase 2	2	NCT00143091	Terminated	Negative	See Detailed Description for termination reason.
See elsewhere	Unmet endpoint	Insufficient Enrollment	|See elsewhere|Unmet endpoint|Insufficient Enrollment|	3	NCT00435/NCT00435487.xml-40-	Phase 4	4	NCT00435487	Terminated	Negative	See Detailed Description
Side effects			|Side effects|||	1	NCT00209/NCT00209612.xml-51-	Phase 1/Phase 2	1	NCT00209612	Withdrawn	Safety	due to strong side effect
Side effects			|Side effects|||	1	NCT00505/NCT00505648.xml-33-	Phase 3	3	NCT00505648	Terminated	Safety	Side effects valuation
Side effects			|Side effects|||	1	NCT00439/NCT00439192.xml-35-	Phase 2	2	NCT00439192	Terminated	Safety	side effect profile did not match expectations
Sponsor Decision			|Sponsor Decision |||	1	NCT00393/NCT00393549.xml-31-	Phase 3	3	NCT00393549	Terminated	Suspicious	Sponsor decision to terminate.
Sponsor Decision			|Sponsor Decision |||	1	NCT00504/NCT00504842.xml-37-	Phase 1/Phase 2	1	NCT00504842	Terminated	Suspicious	Sponsor decision
Sponsor Decision			|Sponsor Decision |||	1	NCT00781/NCT00781482.xml-53-	Phase 4	4	NCT00781482	Withdrawn	Suspicious	Sponsor elected not to conduct study at this time.
Sponsor Decision			|Sponsor Decision |||	1	NCT00723/NCT00723554.xml-34-	Phase 3	3	NCT00723554	Terminated	Suspicious	sponsor's decision
Sponsor Decision			|Sponsor Decision |||	1	NCT00415/NCT00415311.xml-74-	Phase 1/Phase 2	1	NCT00415311	Terminated	Suspicious	Sponsor decision to terminate the study
Sponsor Decision			|Sponsor Decision |||	1	NCT00298/NCT00298467.xml-64-	Phase 2	2	NCT00298467	Withdrawn	Suspicious	sponsor decision
Sponsor Decision			|Sponsor Decision |||	1	NCT00174/NCT00174811.xml-34-	Phase 3	3	NCT00174811	Terminated	Suspicious	Pediatric development program terminated by sponsor
Sponsor Decision			|Sponsor Decision |||	1	NCT00579/NCT00579059.xml-44-	N/A	0	NCT00579059	Terminated	Suspicious	The study sponsor canceled the study.
Sponsor Decision			|Sponsor Decision |||	1	NCT00395/NCT00395785.xml-48-	Phase 2/Phase 3	2	NCT00395785	Terminated	Suspicious	Sponsor elected to not pursue this indication for the study device.
Sponsor Decision			|Sponsor Decision |||	1	NCT00525/NCT00525434.xml-59-	N/A	0	NCT00525434	Suspended	Suspicious	sponsor has decide to pospone this study
Sponsor Decision			|Sponsor Decision |||	1	NCT00710/NCT00710216.xml-37-	Phase 4	4	NCT00710216	Withdrawn	Suspicious	Sponsor withdraw
Sponsor Decision			|Sponsor Decision |||	1	NCT00203/NCT00203307.xml-42-	N/A	0	NCT00203307	Terminated	Suspicious	Study terminated by sponsor
Sponsor Decision			|Sponsor Decision |||	1	NCT00142/NCT00142181.xml-80-	Phase 2	2	NCT00142181	Terminated	Suspicious	Terminated by sponsor
Sponsor Decision			|Sponsor Decision |||	1	NCT00649/NCT00649584.xml-33-	Phase 1	1	NCT00649584	Terminated	Suspicious	Sponsor decision not to enroll cohorts of combined SGN-35 and gemcitabine therapy.
Sponsor Decision			|Sponsor Decision |||	1	NCT01004/NCT01004419.xml-57-	Phase 1	1	NCT01004419	Terminated	Suspicious	Support for investigational products has been withdrawn.
Sponsor Decision			|Sponsor Decision |||	1	NCT00796/NCT00796055.xml-42-	Phase 1	1	NCT00796055	Terminated	Suspicious	MI-CP177 study closed per sponsor decision.
Sponsor Decision			|Sponsor Decision |||	1	NCT00050/NCT00050375.xml-40-	Phase 3	3	NCT00050375	Terminated	Suspicious	Study closed by sponser
Sponsor Decision			|Sponsor Decision |||	1	"NCT00528/NCT00528827.xml-43-	Phase 2	2	NCT00528827	Terminated	Suspicious	Due to the sale of Cardene IV, the sponsor has stopped enrollment and terminated the study. No safety issues were identified."
Sponsor Decision			|Sponsor Decision |||	1	NCT00537/NCT00537849.xml-52-	N/A	0	NCT00537849	Withdrawn	Suspicious	Sponsor withdrew request to conduct study
Sponsor Decision			|Sponsor Decision |||	1	NCT00415/NCT00415467.xml-129-	Phase 4	4	NCT00415467	Terminated	Suspicious	Sponsor decision to terminate study.
Sponsor Decision			|Sponsor Decision |||	1	NCT00588/NCT00588055.xml-59-	N/A	0	NCT00588055	Terminated	Suspicious	Sponsor requests final closure of this trial.
Sponsor Decision			|Sponsor Decision |||	1	NCT00467/NCT00467896.xml-31-	Phase 2	2	NCT00467896	Terminated	Suspicious	Sponsor's decision
Sponsor Decision			|Sponsor Decision |||	1	NCT00668/NCT00668499.xml-63-	Phase 1/Phase 2	1	NCT00668499	Withdrawn	Suspicious	Sponsor withdrew support
Sponsor Decision			|Sponsor Decision |||	1	"NCT00272/NCT00272961.xml-44-	Phase 2	2	NCT00272961	Terminated	Suspicious	Sponsor decision to terminate study, not due to safety reasons."
Sponsor Decision			|Sponsor Decision |||	1	NCT00245/NCT00245440.xml-49-	Phase 4	4	NCT00245440	Terminated	Suspicious	Sponsor Terminated
Sponsor Decision			|Sponsor Decision |||	1	NCT00315/NCT00315042.xml-42-	Phase 3	3	NCT00315042	Terminated	Suspicious	Pediatric development program terminated by sponsor
Sponsor Decision			|Sponsor Decision |||	1	NCT00227/NCT00227474.xml-77-	Phase 2	2	NCT00227474	Withdrawn	Suspicious	SWOG has decided to not pursue this trial
Sponsor Decision			|Sponsor Decision |||	1	NCT00428/NCT00428129.xml-36-	Phase 2	2	NCT00428129	Terminated	Suspicious	Sponsor's decision to not pursue uPLi for vascular conditions including DVT.
Sponsor Decision			|Sponsor Decision |||	1	NCT00312/NCT00312793.xml-44-	Phase 1/Phase 2	1	NCT00312793	Terminated	Suspicious	the study stopped becaust the sponsor did not wish to proceede with the study
Sponsor Decision			|Sponsor Decision |||	1	NCT00315/NCT00315549.xml-41-	Phase 3	3	NCT00315549	Terminated	Suspicious	Pediatric development program terminated by sponsor
Sponsor Decision			|Sponsor Decision |||	1	NCT00584/NCT00584168.xml-50-	Phase 1	1	NCT00584168	Withdrawn	Suspicious	Withdrawn by sponsor
Sponsor Decision			|Sponsor Decision |||	1	NCT00162/NCT00162071.xml-32-	Phase 2	2	NCT00162071	Terminated	Suspicious	Sponsor decided not to continue with the development program
Sponsor Decision			|Sponsor Decision |||	1	NCT00477/NCT00477230.xml-55-	Phase 3	3	NCT00477230	Terminated	Suspicious	Study terminated based on decision of Sponsor.
Sponsor Decision			|Sponsor Decision |||	1	NCT00316/NCT00316537.xml-42-	Phase 1/Phase 2	1	NCT00316537	Terminated	Suspicious	Sponsor Decision
Sponsor Decision			|Sponsor Decision |||	1	NCT00855/NCT00855517.xml-32-	Phase 2	2	NCT00855517	Withdrawn	Suspicious	Sponsor's decision
Sponsor Decision			|Sponsor Decision |||	1	NCT00266/NCT00266214.xml-49-	Phase 3	3	NCT00266214	Terminated	Suspicious	Sponsor decision
Sponsor Decision			|Sponsor Decision |||	1	NCT00147/NCT00147238.xml-70-	N/A	0	NCT00147238	Terminated	Suspicious	Terminated at request of sponsor.
Sponsor Decision			|Sponsor Decision |||	1	NCT00466/NCT00466869.xml-58-	Phase 2	2	NCT00466869	Terminated	Suspicious	Sponsor decision
Sponsor Decision			|Sponsor Decision |||	1	NCT00771/NCT00771043.xml-36-	Phase 4	4	NCT00771043	Withdrawn	Suspicious	Sponsor decision to withdraw study at this time.
Sponsor Decision			|Sponsor Decision |||	1	NCT00918/NCT00918450.xml-35-	Phase 2	2	NCT00918450	Withdrawn	Suspicious	Sponsor has decided to not proceed with this study.
Sponsor Decision			|Sponsor Decision |||	1	NCT00800/NCT00800566.xml-143-	Phase 1	1	NCT00800566	Terminated	Suspicious	Sponsor terminated.
Sponsor Decision			|Sponsor Decision |||	1	NCT00694/NCT00694785.xml-39-	Phase 2	2	NCT00694785	Withdrawn	Suspicious	Sponsor decided not to go forward with the study.
Sponsor Decision			|Sponsor Decision |||	1	NCT00730/NCT00730652.xml-41-	Phase 1	1	NCT00730652	Withdrawn	Suspicious	Sponsor Decision
Sponsor Decision			|Sponsor Decision |||	1	NCT00560/NCT00560716.xml-33-	Phase 1	1	NCT00560716	Terminated	Suspicious	Sponsor decision
Sponsor Decision			|Sponsor Decision |||	1	NCT00034/NCT00034372.xml-43-	Phase 2	2	NCT00034372	Terminated	Suspicious	closed by sponser
Sponsor Decision			|Sponsor Decision |||	1	NCT00908/NCT00908986.xml-37-	N/A	0	NCT00908986	Terminated	Suspicious	Terminated by sponsor
Sponsor Decision			|Sponsor Decision |||	1	NCT00716/NCT00716443.xml-39-	Phase 4	4	NCT00716443	Terminated	Suspicious	Sponsor decision
Sponsor Decision			|Sponsor Decision |||	1	NCT00239/NCT00239200.xml-54-	Phase 2	2	NCT00239200	Terminated	Suspicious	notification from sponsor
Sponsor Decision			|Sponsor Decision |||	1	NCT00209/NCT00209079.xml-56-	Phase 2	2	NCT00209079	Terminated	Suspicious	Terminated 4/17/07. Drug sponsor withdrew.
Sponsor Decision			|Sponsor Decision |||	1	NCT01085/NCT01085175.xml-45-	Phase 2	2	NCT01085175	Terminated	Suspicious	Sponsor is re-evaluating the clinical development path
Sponsor Decision			|Sponsor Decision |||	1	NCT00245/NCT00245453.xml-43-	Phase 4	4	NCT00245453	Terminated	Suspicious	Terminated by sponsor
Sponsor Decision			|Sponsor Decision |||	1	NCT00960/NCT00960726.xml-131-	Phase 2	2	NCT00960726	Withdrawn	Suspicious	Study withdrawn at sponsor request.
Sponsor Decision			|Sponsor Decision |||	1	NCT00344/NCT00344786.xml-39-	Phase 1	1	NCT00344786	Terminated	Suspicious	Sponsor's decision
Sponsor Decision			|Sponsor Decision |||	1	NCT00618/NCT00618358.xml-60-	Phase 1	1	NCT00618358	Terminated	Suspicious	Sponsor - Confluent Surgical terminated study re: surgical techniques Letter dated 4/31/2008
Sponsor Decision			|Sponsor Decision |||	1	NCT00315/NCT00315003.xml-42-	Phase 3	3	NCT00315003	Terminated	Suspicious	Pediatric development program terminated by sponsor
Sponsor Decision			|Sponsor Decision |||	1	NCT00521/NCT00521781.xml-65-	Phase 2	2	NCT00521781	Terminated	Suspicious	Sponsor decision
Sponsor Decision			|Sponsor Decision |||	1	NCT00409/NCT00409630.xml-52-	N/A	0	NCT00409630	Withdrawn	Suspicious	Sponsor decided against going forward with the study.
Sponsor Decision			|Sponsor Decision |||	1	NCT00557/NCT00557921.xml-68-	Phase 3	3	NCT00557921	Terminated	Suspicious	Terminated by Sponsor
Sponsor Decision			|Sponsor Decision |||	1	NCT00520/NCT00520325.xml-41-	Phase 1	1	NCT00520325	Terminated	Suspicious	Sponsor decision to terminate the study
Sponsor Decision			|Sponsor Decision |||	1	NCT00425/NCT00425815.xml-216-	Phase 2	2	NCT00425815	Terminated	Suspicious	Study terminated at Sponsor's request.
Sponsor Decision			|Sponsor Decision |||	1	NCT00640/NCT00640705.xml-46-	Phase 2/Phase 3	2	NCT00640705	Terminated	Suspicious	Sponsor decision
Sponsor Decision			|Sponsor Decision |||	1	NCT00086/NCT00086632.xml-39-	Phase 2	2	NCT00086632	Terminated	Suspicious	closed by sponser
Sponsor Decision			|Sponsor Decision |||	1	NCT00682/NCT00682721.xml-36-	N/A	0	NCT00682721	Terminated	Suspicious	Sponsor has withdrawn support for this study and it will not be performed
Sponsor Decision			|Sponsor Decision |||	1	NCT00117/NCT00117260.xml-33-	Phase 3	3	NCT00117260	Withdrawn	Suspicious	Sponsor decision
Sponsor Decision			|Sponsor Decision |||	1	NCT00801/NCT00801125.xml-35-	Phase 4	4	NCT00801125	Withdrawn	Suspicious	Study sponsor decided to withdraw the current study prior to enrollment of first participant.
Sponsor Decision			|Sponsor Decision |||	1	NCT00500/NCT00500084.xml-34-	Phase 3	3	NCT00500084	Terminated	Suspicious	Sponsor decision.
Sponsor Decision			|Sponsor Decision |||	1	NCT00123/NCT00123292.xml-43-	Phase 2	2	NCT00123292	Terminated	Suspicious	Sponsor's decision not to pursue development of uPLi for vascular conditions
Sponsor Decision			|Sponsor Decision |||	1	NCT00712/NCT00712413.xml-50-	Phase 3	3	NCT00712413	Withdrawn	Suspicious	Sponsor's decision
Sponsor Decision			|Sponsor Decision |||	1	NCT00289/NCT00289601.xml-67-	Phase 4	4	NCT00289601	Terminated	Suspicious	Sponsor support withdrawn
Sponsor Decision			|Sponsor Decision |||	1	NCT00713/NCT00713011.xml-40-	Phase 3	3	NCT00713011	Withdrawn	Suspicious	Study was stopped by sponsor prior to first patient assignment to groups due to operational reasons.
Sponsor Decision			|Sponsor Decision |||	1	NCT00123/NCT00123266.xml-43-	Phase 2	2	NCT00123266	Terminated	Suspicious	Sponsor's decision not to pursue development of uPLi for vascular conditions.
Sponsor Decision			|Sponsor Decision |||	1	NCT00637/NCT00637364.xml-56-	Phase 1/Phase 2	1	NCT00637364	Suspended	Suspicious	Sponsor is not proceeding with USA human trial at this time
Sponsor Decision			|Sponsor Decision |||	1	NCT00414/NCT00414206.xml-34-	Phase 2	2	NCT00414206	Terminated	Suspicious	Sponsor decision
Sponsor Decision			|Sponsor Decision |||	1	NCT01014/NCT01014884.xml-53-	N/A	0	NCT01014884	Terminated	Suspicious	Terminated by Sponsor
Sponsor Decision			|Sponsor Decision |||	1	"NCT00537/NCT00537199.xml-151-	Phase 3	3	NCT00537199	Terminated	Suspicious	Study terminated early as per request by sponsor, Zila Biotechnology, Inc."
Sponsor Decision			|Sponsor Decision |||	1	NCT00251/NCT00251511.xml-40-	Phase 2	2	NCT00251511	Terminated	Suspicious	Sponsor terminated trial
Sponsor Decision			|Sponsor Decision |||	1	NCT00735/NCT00735241.xml-36-	Phase 2/Phase 3	2	NCT00735241	Withdrawn	Suspicious	Withdrawn by the study sponsor.
Sponsor Decision			|Sponsor Decision |||	1	NCT00730/NCT00730665.xml-34-	Phase 2	2	NCT00730665	Terminated	Suspicious	This study has been placed on clinical hold by the sponsor due to operational reasons.
Sponsor Decision			|Sponsor Decision |||	1	NCT00699/NCT00699413.xml-54-	Phase 4	4	NCT00699413	Terminated	Suspicious	Sponsor decided to withdraw from study.
Sponsor Decision			|Sponsor Decision |||	1	"NCT00053/NCT00053508.xml-57-	Phase 2	2	NCT00053508	Terminated	Suspicious	CDC's decision to down-select vaccine development to single candidate, ACAM2000"
Sponsor Decision			|Sponsor Decision |||	1	NCT00034/NCT00034138.xml-55-	Phase 1/Phase 2	1	NCT00034138	Terminated	Suspicious	closed by sponser
Study completed			|Study completed|||	1	NCT00159/NCT00159198.xml-71-	Phase 1	1	NCT00159198	Terminated	Misuse	Completed
Study completed			|Study completed|||	1	NCT00567/NCT00567463.xml-77-	N/A	0	NCT00567463	Terminated	Misuse	Completed
Study completed			|Study completed|||	1	NCT00152/NCT00152620.xml-31-	N/A	0	NCT00152620	Terminated	Misuse	study completed
Study completed			|Study completed|||	1	NCT00165/NCT00165594.xml-43-	Phase 1/Phase 2	1	NCT00165594	Terminated	Misuse	Study was completed.
Study completed			|Study completed|||	1	NCT00190/NCT00190203.xml-55-	Phase 3	3	NCT00190203	Terminated	Misuse	the study is publiched
Study completed			|Study completed|||	1	NCT00177/NCT00177749.xml-170-	Phase 4	4	NCT00177749	Terminated	Misuse	Study is complete Analysis is complete
Study completed			|Study completed|||	1	NCT00572/NCT00572767.xml-47-	Phase 4	4	NCT00572767	Terminated	Misuse	Intended length of study ended
Study completed			|Study completed|||	1	NCT00303/NCT00303355.xml-43-	N/A	0	NCT00303355	Terminated	Misuse	Study completed
Study completed			|Study completed|||	1	NCT00205/NCT00205998.xml-51-	Phase 4	4	NCT00205998	Terminated	Misuse	Study completed
Study completed			|Study completed|||	1	NCT00152/NCT00152555.xml-71-	N/A	0	NCT00152555	Terminated	Misuse	study completed
Study completed			|Study completed|||	1	NCT00152/NCT00152529.xml-63-	N/A	0	NCT00152529	Terminated	Misuse	Study completed
Study completed			|Study completed|||	1	NCT00166/NCT00166140.xml-144-	N/A	0	NCT00166140	Terminated	Misuse	Study completed.
Study completed			|Study completed|||	1	NCT00349/NCT00349388.xml-43-	N/A	0	NCT00349388	Terminated	Misuse	The study is completed.
Study completed			|Study completed|||	1	NCT00760/NCT00760357.xml-51-	N/A	0	NCT00760357	Withdrawn	Misuse	study completed
Study completed			|Study completed|||	1	"NCT00550/NCT00550758.xml-51-	N/A	0	NCT00550758	Terminated	Misuse	the study has recently ended, all information gathred as planed"
Study completed			|Study completed|||	1	NCT00226/NCT00226200.xml-54-	N/A	0	NCT00226200	Terminated	Misuse	Completed
Study completed			|Study completed|||	1	NCT00213/NCT00213577.xml-34-	Phase 2	2	NCT00213577	Terminated	Misuse	the study has concluded normally;
Study completed			|Study completed|||	1	NCT00177/NCT00177775.xml-197-	Phase 2/Phase 3	2	NCT00177775	Terminated	Misuse	Study is completed and analysis completed
Study completed			|Study completed|||	1	NCT00568/NCT00568971.xml-42-	Phase 2	2	NCT00568971	Terminated	Misuse	The study has finished.
Study completed			|Study completed|||	1	NCT00142/NCT00142883.xml-72-	N/A	0	NCT00142883	Terminated	Misuse	Study has been completed
Study completed			|Study completed|||	1	"NCT00946/NCT00946972.xml-51-	Phase 1	1	NCT00946972	Terminated	Misuse	No safety signals were noted. The study completed the main phase, additional potential study cohorts not required."
Study completed			|Study completed|||	1	NCT00161/NCT00161252.xml-53-	N/A	0	NCT00161252	Terminated	Misuse	Study is completed; data analysis are completed
Study completed			|Study completed|||	1	NCT00442/NCT00442494.xml-35-	Phase 3	3	NCT00442494	Terminated	Misuse	Study has been completed as planned
Study completed			|Study completed|||	1	NCT00469/NCT00469404.xml-41-	Phase 1	1	NCT00469404	Terminated	Misuse	The trial end was achieved according to the definition in the trial protocol
Study completed			|Study completed|||	1	NCT00203/NCT00203866.xml-79-	Phase 2	2	NCT00203866	Terminated	Misuse	Study completed
Study completed			|Study completed|||	1	"NCT00375/NCT00375141.xml-30-	N/A	0	NCT00375141	Terminated	Misuse	Inclusion, treatments and follow-up are finished"
Study completed			|Study completed|||	1	NCT00469/NCT00469846.xml-69-	Phase 2	2	NCT00469846	Terminated	Misuse	Recruitment and follow-up has been completed.
Study completed			|Study completed|||	1	"NCT00247/NCT00247949.xml-55-	Phase 4	4	NCT00247949	Terminated	Misuse	We had got enough data, therefore we stopped the study and published the data."
Study completed			|Study completed|||	1	NCT00213/NCT00213408.xml-41-	Phase 4	4	NCT00213408	Terminated	Misuse	end of the follow-up period
Study completed			|Study completed|||	1	NCT00419/NCT00419107.xml-33-	N/A	0	NCT00419107	Terminated	Misuse	Completed
Study completed			|Study completed|||	1	NCT00228/NCT00228345.xml-46-	Phase 1	1	NCT00228345	Terminated	Misuse	Study Completed
Study completed			|Study completed|||	1	NCT00469/NCT00469053.xml-43-	Phase 1	1	NCT00469053	Terminated	Misuse	The trail end was achived according to the definition in the trial protocol
Study completed			|Study completed|||	1	NCT00497/NCT00497471.xml-47-	N/A	0	NCT00497471	Terminated	Misuse	Follow-up end in 1999
Study completed			|Study completed|||	1	NCT00448/NCT00448864.xml-48-	Phase 2	2	NCT00448864	Terminated	Misuse	Experience gained from this study is sufficient to design and facilitate the follow-on study
Study completed			|Study completed|||	1	NCT00266/NCT00266942.xml-54-	N/A	0	NCT00266942	Terminated	Misuse	data collection ended
Study completed			|Study completed|||	1	NCT00235/NCT00235651.xml-134-	Phase 3	3	NCT00235651	Terminated	Misuse	study completed
Study completed			|Study completed|||	1	NCT00444/NCT00444821.xml-35-	Phase 4	4	NCT00444821	Terminated	Misuse	Interim analysis of Primary Endpoint completed
Study completed			|Study completed|||	1	NCT00652/NCT00652236.xml-41-	N/A	0	NCT00652236	Terminated	Misuse	Study was terminated according the study protocol end of 2007
Study completed			|Study completed|||	1	NCT00647/NCT00647465.xml-74-	Phase 3	3	NCT00647465	Terminated	Misuse	End of the study
Study completed			|Study completed|||	1	"NCT00667/NCT00667901.xml-74-	Phase 1	1	NCT00667901	Terminated	Misuse	All enrollment, treatment, follow-up &amp; data analysis completed"
Study moved			|Study moved|||	1	NCT00128/NCT00128258.xml-54-	Phase 1	1	NCT00128258	Terminated	Neutral	study no longer at pittsburgh
Study moved			|Study moved|||	1	NCT00729/NCT00729300.xml-39-	Phase 1/Phase 2	1	NCT00729300	Suspended	Neutral	Project moved to new university
Study moved			|Study moved|||	1	NCT00444/NCT00444847.xml-37-	Phase 2	2	NCT00444847	Suspended	Neutral	Change in institutional headquarters for the US study.
Study moved			|Study moved|||	1	NCT00802/NCT00802646.xml-58-	N/A	0	NCT00802646	Withdrawn	Neutral	study moved to alternate site
Study moved			|Study moved|||	1	NCT00308/NCT00308906.xml-36-	N/A	0	NCT00308906	Suspended	Neutral	Pending IRB approval at PI's new institution
Success			|Success|||	1	NCT00464/NCT00464763.xml-47-	Phase 3	3	NCT00464763	Terminated	Positive	The incidence of post-operative delirium observed from interim blinded data in DEX-06-09 was significantly lower than the current literature in this population.
Success			|Success|||	1	NCT00460/NCT00460473.xml-47-	Phase 3	3	NCT00460473	Terminated	Positive	The incidence of post-operative delirium observed from interim blinded data was significantly lower than the current literature in this population.
Success			|Success|||	1	NCT00273/NCT00273754.xml-51-	Phase 2	2	NCT00273754	Terminated	Positive	The data available is enough for the publication and the study article published in Middle East Journal of Anesthesiology.
Success			|Success|||	1	NCT00573/NCT00573664.xml-55-	N/A	0	NCT00573664	Terminated	Positive	Interim analysis showed a significant reduction in the pain scores
Success			|Success|||	1	NCT00644/NCT00644306.xml-35-	Phase 3	3	NCT00644306	Terminated	Positive	survival advantage demonstrated
Success			|Success|||	1	NCT00997/NCT00997490.xml-61-	Phase 3	3	NCT00997490	Terminated	Positive	Clearly identifiable benefits 50% of patients included
Success			|Success|||	1	NCT00005/NCT00005776.xml-89-	Phase 3	3	NCT00005776	Terminated	Positive	Results showed statistically significant benefit in the experimental group
Suspended for interim analysis	Sponsor Decision		|Suspended for interim analysis|Sponsor Decision ||	2	NCT00760/NCT00760318.xml-68-	Phase 2	2	NCT00760318	Suspended	Suspicious	Sponsor decided to stop enrollment to review data.
Suspended for interim analysis			|Suspended for interim analysis|||	1	NCT00981/NCT00981617.xml-41-	Phase 2	2	NCT00981617	Suspended	Neutral	To conduct interim analysis
Suspended for interim analysis			|Suspended for interim analysis|||	1	NCT00807/NCT00807209.xml-39-	Phase 2	2	NCT00807209	Suspended	Neutral	Ancillary data being reviewed to determine if this study will continue.
Suspended for interim analysis			|Suspended for interim analysis|||	1	NCT00556/NCT00556790.xml-51-	N/A	0	NCT00556790	Terminated	Neutral	interim analysis
Suspended for interim analysis			|Suspended for interim analysis|||	1	NCT00421/NCT00421967.xml-45-	Phase 4	4	NCT00421967	Terminated	Neutral	Interim analysis
Suspended for interim analysis			|Suspended for interim analysis|||	1	NCT00901/NCT00901290.xml-32-	Phase 1	1	NCT00901290	Suspended	Neutral	suspended pending data analysis
Suspended for interim analysis			|Suspended for interim analysis|||	1	NCT00440/NCT00440791.xml-63-	N/A	0	NCT00440791	Terminated	Neutral	Interim analysis
Suspended for interim analysis			|Suspended for interim analysis|||	1	NCT01122/NCT01122342.xml-111-	Phase 1/Phase 2	1	NCT01122342	Suspended	Neutral	Evaluating outcomes of current subjects pre further enrollment/dose reduction.
Suspended for interim analysis			|Suspended for interim analysis|||	1	NCT00815/NCT00815516.xml-46-	Phase 3	3	NCT00815516	Suspended	Neutral	Further evaluation of pharmacokinetic data in the target population is ongoing
Suspended for interim analysis			|Suspended for interim analysis|||	1	NCT00508/NCT00508651.xml-41-	Phase 1/Phase 2	1	NCT00508651	Suspended	Neutral	Delayed to review safety data
Suspended for interim analysis			|Suspended for interim analysis|||	1	NCT00507/NCT00507312.xml-47-	Phase 1	1	NCT00507312	Suspended	Neutral	Suspended while we determine if usable data can be collected from this device.
Suspended for interim analysis			|Suspended for interim analysis|||	1	NCT00533/NCT00533078.xml-68-	Phase 2	2	NCT00533078	Suspended	Neutral	Pre-specified interim analysis of safety and efficacy is pending.
Suspended for interim analysis			|Suspended for interim analysis|||	1	NCT00249/NCT00249847.xml-53-	N/A	0	NCT00249847	Suspended	Neutral	Study is hold for analysis to date.
Suspended for interim analysis			|Suspended for interim analysis|||	1	NCT00670/NCT00670059.xml-137-	N/A	0	NCT00670059	Terminated	Neutral	At the first prespecified interim analysis
Suspended for interim analysis			|Suspended for interim analysis|||	1	NCT00536/NCT00536341.xml-74-	Phase 1/Phase 2	1	NCT00536341	Suspended	Neutral	Suspended for treatment/dosing analysis
Suspended for interim analysis			|Suspended for interim analysis|||	1	NCT00977/NCT00977548.xml-63-	Phase 2	2	NCT00977548	Suspended	Neutral	Interim Analysis
Suspended for interim analysis			|Suspended for interim analysis|||	1	NCT01007/NCT01007929.xml-32-	Phase 1	1	NCT01007929	Terminated	Neutral	Future development of AZD1236 is currently under review by the project team and no new studies will be started until this review is completed.
Suspended for interim analysis			|Suspended for interim analysis|||	1	NCT00668/NCT00668564.xml-47-	Phase 2	2	NCT00668564	Suspended	Neutral	Undergoing interim analysis
Suspended for interim analysis			|Suspended for interim analysis|||	1	NCT00374/NCT00374049.xml-52-	Phase 1	1	NCT00374049	Suspended	Neutral	Study suspended for interim data analysis
Suspended for interim analysis			|Suspended for interim analysis|||	1	NCT00698/NCT00698581.xml-41-	Phase 3	3	NCT00698581	Suspended	Neutral	Temporarily suspended to conduct interim analysis
Suspended for interim analysis			|Suspended for interim analysis|||	1	NCT00109/NCT00109395.xml-55-	Phase 2/Phase 3	2	NCT00109395	Suspended	Neutral	The study was suspended in order to perform an interim analysis.
Suspended for interim analysis			|Suspended for interim analysis|||	1	NCT00618/NCT00618917.xml-50-	Phase 1/Phase 2	1	NCT00618917	Suspended	Neutral	Suspened for interim data analysis
Suspended for interim analysis			|Suspended for interim analysis|||	1	NCT00593/NCT00593619.xml-38-	Phase 4	4	NCT00593619	Suspended	Neutral	Interim Analysis and review by Data Safety Monitoring Board
Suspended for interim analysis			|Suspended for interim analysis|||	1	NCT00699/NCT00699283.xml-41-	Phase 3	3	NCT00699283	Suspended	Neutral	Temporarily suspended to conduct interim analysis
Technical or logistical difficulties	Insufficient Enrollment		|Technical or logistical difficulties|Insufficient Enrollment||	2	NCT00122/NCT00122915.xml-33-	Phase 3	3	NCT00122915	Terminated	Neutral	Based on a consistently low enrolment rate and procedural challenges that were unknown at study start. It was not based on safety or efficacy concerns.
Technical or logistical difficulties			|Technical or logistical difficulties|||	1	NCT00849/NCT00849069.xml-33-	Phase 1	1	NCT00849069	Terminated	Neutral	The study has been stopped for logistic reasons not related to the safety or efficacy of the vaccine.
Technical or logistical difficulties			|Technical or logistical difficulties|||	1	NCT00260/NCT00260598.xml-90-	Phase 2	2	NCT00260598	Terminated	Neutral	LIFE Bronchoscopy equipment no longer functioning and cannot be repaired.
Technical or logistical difficulties			|Technical or logistical difficulties|||	1	"NCT00711/NCT00711906.xml-96-	Phase 3	3	NCT00711906	Terminated	Neutral	Malaria prev. fell in the study area, so we cannot evaluate the primary endpoint"
Technical or logistical difficulties			|Technical or logistical difficulties|||	1	"NCT00441/NCT00441038.xml-40-	Phase 2	2	NCT00441038	Withdrawn	Neutral	The results of this study will not be published due to the large number of losses to follow-up, which affected the results."
Technical or logistical difficulties			|Technical or logistical difficulties|||	1	NCT00761/NCT00761839.xml-35-	N/A	0	NCT00761839	Suspended	Neutral	Recruitment has been suspended because of a problem with the software used for generating the aftercare summary.
Technical or logistical difficulties			|Technical or logistical difficulties|||	1	NCT00416/NCT00416338.xml-49-	Phase 4	4	NCT00416338	Terminated	Neutral	We encounter technical problems to continue with the study. (Notably difficulty in teaching the patients to use the dressing set involved in the study.)
Technical or logistical difficulties			|Technical or logistical difficulties|||	1	NCT00491/NCT00491959.xml-76-	Phase 1	1	NCT00491959	Terminated	Neutral	Due to unstalbe cell sheet quality. We didn't use this tech on patients.
Technical or logistical difficulties			|Technical or logistical difficulties|||	1	NCT00849/NCT00849238.xml-42-	N/A	0	NCT00849238	Withdrawn	Neutral	feasibility issues
Technical or logistical difficulties			|Technical or logistical difficulties|||	1	"NCT00560/NCT00560547.xml-37-	Phase 3	3	NCT00560547	Withdrawn	Neutral	The study was cancelled before any patients were enrolled, due to operational reasons."
Technical or logistical difficulties			|Technical or logistical difficulties|||	1	NCT00630/NCT00630292.xml-33-	N/A	0	NCT00630292	Terminated	Neutral	Existing vessel analysis software could not be applied to breast MRI data.
Technical or logistical difficulties			|Technical or logistical difficulties|||	1	NCT00356/NCT00356629.xml-46-	N/A	0	NCT00356629	Terminated	Neutral	Technical problem
Technical or logistical difficulties			|Technical or logistical difficulties|||	1	NCT00958/NCT00958269.xml-34-	Phase 3	3	NCT00958269	Terminated	Neutral	Technical/operational issues
Technical or logistical difficulties			|Technical or logistical difficulties|||	1	NCT00775/NCT00775541.xml-49-	N/A	0	NCT00775541	Terminated	Neutral	Insufficient dose for MRI scanning
Technical or logistical difficulties			|Technical or logistical difficulties|||	1	NCT00322/NCT00322829.xml-86-	N/A	0	NCT00322829	Suspended	Neutral	Temporarily suspended in between validating test systems.
Technical or logistical difficulties			|Technical or logistical difficulties|||	1	NCT00711/NCT00711698.xml-38-	Phase 2	2	NCT00711698	Withdrawn	Neutral	technical difficulties coordinating study
Technical or logistical difficulties			|Technical or logistical difficulties|||	1	NCT00672/NCT00672724.xml-52-	Phase 3	3	NCT00672724	Terminated	Neutral	Issues with data collection tool
Technical or logistical difficulties			|Technical or logistical difficulties|||	1	NCT00353/NCT00353444.xml-71-	Phase 2/Phase 3	2	NCT00353444	Suspended	Neutral	Technical Conflicts
Technical or logistical difficulties			|Technical or logistical difficulties|||	1	NCT00699/NCT00699894.xml-79-	N/A	0	NCT00699894	Terminated	Neutral	Logistical difficulties running the study
Technical or logistical difficulties			|Technical or logistical difficulties|||	1	NCT00386/NCT00386776.xml-76-	Phase 3	3	NCT00386776	Suspended	Neutral	We decided to enroll patients via e-mail rather than via telephone and are waiting for the hospital registration system to be updated with patients' e-mail.
Technical or logistical difficulties			|Technical or logistical difficulties|||	1	NCT00592/NCT00592280.xml-53-	Phase 1	1	NCT00592280	Terminated	Neutral	Logistic problems with adequately timely organ collection and transport
Technical or logistical difficulties			|Technical or logistical difficulties|||	1	NCT00772/NCT00772954.xml-42-	Phase 1	1	NCT00772954	Terminated	Neutral	Issues with CTM stability.
Technical or logistical difficulties			|Technical or logistical difficulties|||	1	NCT00519/NCT00519584.xml-92-	N/A	0	NCT00519584	Withdrawn	Neutral	Collected study data was not usable due to process miscommunications
Technical or logistical difficulties			|Technical or logistical difficulties|||	1	"NCT00539/NCT00539019.xml-31-	N/A	0	NCT00539019	Suspended	Neutral	machine used to measure indiret calorimetry is broken, new machine on order"
Technical or logistical difficulties			|Technical or logistical difficulties|||	1	NCT00554/NCT00554073.xml-62-	N/A	0	NCT00554073	Suspended	Neutral	It was not possible to perform 2 MRI studies in each patient due to practical problems. The study was not suspended due to safety issues.
Technical or logistical difficulties			|Technical or logistical difficulties|||	1	NCT00365/NCT00365833.xml-61-	N/A	0	NCT00365833	Terminated	Neutral	difficulty obtaining required data
Technical or logistical difficulties			|Technical or logistical difficulties|||	1	NCT00331/NCT00331019.xml-55-	N/A	0	NCT00331019	Withdrawn	Neutral	HandyLab device determined to not work for the science
Technical or logistical difficulties			|Technical or logistical difficulties|||	1	NCT00556/NCT00556972.xml-34-	Phase 1/Phase 2	1	NCT00556972	Terminated	Neutral	Due to numerous delays in study start-up process...
Technical or logistical difficulties			|Technical or logistical difficulties|||	1	NCT00245/NCT00245466.xml-42-	Phase 2	2	NCT00245466	Terminated	Neutral	The maintenance doses were too low to maintain testosterone suppression
Technical or logistical difficulties			|Technical or logistical difficulties|||	1	NCT00749/NCT00749762.xml-119-	N/A	0	NCT00749762	Terminated	Neutral	Computers/hardware for data collection/storage are outdated and unserviceable.
Technical or logistical difficulties			|Technical or logistical difficulties|||	1	NCT00935/NCT00935727.xml-54-	Phase 1	1	NCT00935727	Terminated	Neutral	images obtained were non-diagnostic
Technical or logistical difficulties			|Technical or logistical difficulties|||	1	NCT00279/NCT00279669.xml-55-	N/A	0	NCT00279669	Suspended	Neutral	Studies are suspended until a new ultrasound scanner is acquired.
Technical or logistical difficulties			|Technical or logistical difficulties|||	1	NCT00262/NCT00262457.xml-80-	N/A	0	NCT00262457	Terminated	Neutral	It was found that the devices were not suitable for the application.
Technical or logistical difficulties			|Technical or logistical difficulties|||	1	"NCT00833/NCT00833768.xml-46-	Phase 3	3	NCT00833768	Terminated	Neutral	After an extensive review,the ASPIRE in CKD study was terminated because it was not possible to complete the study in an appropriate time frame."
Technical or logistical difficulties			|Technical or logistical difficulties|||	1	"NCT00851/NCT00851682.xml-55-	N/A	0	NCT00851682	Suspended	Neutral	As of March 9, 2010 recruitment was temporarily suspended as data processing issues are being worked out."
Technical or logistical difficulties			|Technical or logistical difficulties|||	1	NCT00531/NCT00531505.xml-68-	N/A	0	NCT00531505	Suspended	Neutral	Surgeon mistakenly removed liver and fat tissue from a non-LABS2a participant
Technical or logistical difficulties			|Technical or logistical difficulties|||	1	NCT00180/NCT00180388.xml-37-	Phase 4	4	NCT00180388	Terminated	Neutral	terminated for logistical reasons
Technical or logistical difficulties			|Technical or logistical difficulties|||	1	NCT00769/NCT00769834.xml-101-	N/A	0	NCT00769834	Withdrawn	Neutral	Study withdrawn due to logistic reasons and will be re-organized at a later date
Technical or logistical difficulties			|Technical or logistical difficulties|||	1	NCT00330/NCT00330642.xml-57-	N/A	0	NCT00330642	Withdrawn	Neutral	HandyLab device did not work for the science
Technical or logistical difficulties			|Technical or logistical difficulties|||	1	"NCT00680/NCT00680316.xml-35-	Phase 4	4	NCT00680316	Terminated	Neutral	Most patients were unable to perform the test being used to measure lung function, thus it became clear the study would not yield clinically meaningful data"
Technical or logistical difficulties			|Technical or logistical difficulties|||	1	NCT00283/NCT00283049.xml-31-	Phase 4	4	NCT00283049	Terminated	Neutral	Due to technical issues relating to the Electronic diary data.
Technical or logistical difficulties			|Technical or logistical difficulties|||	1	NCT00302/NCT00302601.xml-126-	N/A	0	NCT00302601	Suspended	Neutral	Logistics failure and staff/scanner shortage
Technical or logistical difficulties			|Technical or logistical difficulties|||	1	NCT00575/NCT00575445.xml-34-	N/A	0	NCT00575445	Terminated	Neutral	Nitric Oxide analyzer not functioning properly
Technical or logistical difficulties			|Technical or logistical difficulties|||	1	NCT00300/NCT00300326.xml-53-	Phase 4	4	NCT00300326	Withdrawn	Neutral	problems with planned computer
Technical or logistical difficulties			|Technical or logistical difficulties|||	1	NCT00497/NCT00497679.xml-34-	Phase 1	1	NCT00497679	Terminated	Neutral	Study is now terminated due to technical difficulties with administration of study drug in this patient population with this schedule
Technical or logistical difficulties			|Technical or logistical difficulties|||	1	NCT00337/NCT00337116.xml-62-	Phase 4	4	NCT00337116	Withdrawn	Neutral	LOGISTIC DIFFICULTIES
Technical or logistical difficulties			|Technical or logistical difficulties|||	1	"NCT00314/NCT00314002.xml-586-	Phase 1/Phase 2	1	NCT00314002	Terminated	Neutral	After treatment of 7 patients, it was decided that the handling characteristics of the test device should be upgraded before continuing the trial as planned."
Technical or logistical difficulties			|Technical or logistical difficulties|||	1	NCT00176/NCT00176683.xml-53-	Phase 2	2	NCT00176683	Terminated	Neutral	study was suspended because of difficluty maintaining equipment
Technical or logistical difficulties			|Technical or logistical difficulties|||	1	NCT00415/NCT00415246.xml-36-	Phase 3	3	NCT00415246	Terminated	Neutral	The preliminary data do not support the expected sustainable blood levels of triptorelin for a duration of 4 months in all patients.
Technical or logistical difficulties			|Technical or logistical difficulties|||	1	NCT00605/NCT00605800.xml-51-	N/A	0	NCT00605800	Withdrawn	Neutral	Study was closed due to logistical issues.
Technical or logistical difficulties			|Technical or logistical difficulties|||	1	NCT00383/NCT00383630.xml-75-	Phase 2	2	NCT00383630	Terminated	Neutral	Study has been terminated due to logistical barriers to cell processing.
Technical or logistical difficulties			|Technical or logistical difficulties|||	1	NCT01124/NCT01124656.xml-50-	Phase 3	3	NCT01124656	Terminated	Neutral	Formulation issues.
Technical or logistical difficulties			|Technical or logistical difficulties|||	1	NCT00327/NCT00327626.xml-33-	Phase 2	2	NCT00327626	Withdrawn	Neutral	study was never started due to regional geopolitical conflict
Technical or logistical difficulties			|Technical or logistical difficulties|||	1	NCT00381/NCT00381017.xml-40-	Phase 3	3	NCT00381017	Withdrawn	Neutral	Non-protocol feasibility
Technical or logistical difficulties			|Technical or logistical difficulties|||	1	NCT00918/NCT00918970.xml-63-	N/A	0	NCT00918970	Terminated	Neutral	Angioscanners in excess of the SNA group because of use of thiopental
Technical or logistical difficulties			|Technical or logistical difficulties|||	1	NCT00748/NCT00748930.xml-40-	N/A	0	NCT00748930	Terminated	Neutral	Challenging data collection
Technical or logistical difficulties			|Technical or logistical difficulties|||	1	NCT00324/NCT00324753.xml-54-	N/A	0	NCT00324753	Suspended	Neutral	Loss of Research Data
Technical or logistical difficulties			|Technical or logistical difficulties|||	1	NCT00808/NCT00808899.xml-58-	Phase 2	2	NCT00808899	Terminated	Neutral	Voluntarily closed and terminated by the PI due to lack of feasibility
Technical or logistical difficulties			|Technical or logistical difficulties|||	1	"NCT00465/NCT00465114.xml-70-	N/A	0	NCT00465114	Withdrawn	Neutral	Feasibility issues, only 1 patient recruited."
Unmet endpoint			|Unmet endpoint|||	1	NCT00281/NCT00281099.xml-54-	N/A	0	NCT00281099	Terminated	Negative	Inability to reach statistical significance toward primary endpoint
Unmet endpoint			|Unmet endpoint|||	1	NCT00993/NCT00993785.xml-31-	Phase 3	3	NCT00993785	Terminated	Negative	CoStar Stent IDE failed to meet primary endpoint
Unmet endpoint			|Unmet endpoint|||	1	NCT00200/NCT00200382.xml-35-	Phase 2	2	NCT00200382	Terminated	Negative	The study did not achieve the statistical success to continue.
Unmet endpoint			|Unmet endpoint|||	1	NCT00010/NCT00010322.xml-56-	Phase 3	3	NCT00010322	Terminated	Negative	Withdrawn due to failure to meet primary endpoint
Unmet endpoint			|Unmet endpoint|||	1	NCT00203/NCT00203151.xml-41-	Phase 2	2	NCT00203151	Terminated	Negative	TV-4710/201 did not meet its primary endpoints in patients with SLE
Unmet endpoint			|Unmet endpoint|||	1	NCT00597/NCT00597116.xml-37-	Phase 2	2	NCT00597116	Terminated	Negative	Recruitment stopped according to early stopping rule (by protocol)
Unmet endpoint			|Unmet endpoint|||	1	NCT00351/NCT00351195.xml-64-	Phase 2	2	NCT00351195	Terminated	Negative	Did not meet the criteria for continuation to second stage
Unmet endpoint			|Unmet endpoint|||	1	NCT00864/NCT00864513.xml-50-	Phase 2	2	NCT00864513	Terminated	Negative	At interim analysis the study did not meet the response criteria to continue
Unmet endpoint			|Unmet endpoint|||	1	NCT00389/NCT00389675.xml-36-	Phase 3	3	NCT00389675	Terminated	Negative	Study DAR-312 did not meet its primary co-endpoints.
Unmet endpoint			|Unmet endpoint|||	1	"NCT00742/NCT00742001.xml-46-	Phase 1	1	NCT00742001	Terminated	Negative	An endpoint difference between 3 energies was not observed. Correlations between recovery and ATP were established, and will be used for a Whole Blood system."
Unmet endpoint			|Unmet endpoint|||	1	NCT00523/NCT00523328.xml-39-	Phase 2	2	NCT00523328	Terminated	Negative	Analysis of data from 104RA203 failed to meet primary endpoint.
Unmet endpoint			|Unmet endpoint|||	1	NCT00353/NCT00353574.xml-37-	Phase 3	3	NCT00353574	Terminated	Negative	Study DAR-312 did not meet primary co-endpoints
Unmet endpoint			|Unmet endpoint|||	1	NCT00473/NCT00473889.xml-34-	Phase 2/Phase 3	2	NCT00473889	Terminated	Negative	The study was terminated based on the recommendation by the DSMB following a pre-planned protocol interim analysis because the endpoint was not achieved.
Unmet endpoint			|Unmet endpoint|||	1	NCT00664/NCT00664573.xml-40-	Phase 2	2	NCT00664573	Terminated	Negative	Analysis of data from 104RA202 failed to meet primary endpoint
Unmet endpoint			|Unmet endpoint|||	1	NCT00126/NCT00126308.xml-90-	Phase 4	4	NCT00126308	Terminated	Negative	no change in primary endpoint at week 48
Unmet endpoint			|Unmet endpoint|||	1	NCT00216/NCT00216138.xml-99-	Phase 2	2	NCT00216138	Terminated	Negative	Interim analysis results did not meet criteria for second stage of trial
Unmet endpoint			|Unmet endpoint|||	1	NCT00562/NCT00562237.xml-35-	Phase 1	1	NCT00562237	Terminated	Negative	This trial discontinued on 20 JUN 2008 because the interim immunogenicity results do not justify these formulations as pandemic vaccine candidates
Unmet endpoint			|Unmet endpoint|||	1	NCT00251/NCT00251095.xml-45-	Phase 3	3	NCT00251095	Terminated	Negative	Failed primary endpoint
Unmet endpoint			|Unmet endpoint|||	1	NCT00458/NCT00458861.xml-38-	Phase 2	2	NCT00458861	Terminated	Negative	Interim analysis of data failed to meet primary endpoint.
Unmet endpoint			|Unmet endpoint|||	1	NCT00281/NCT00281294.xml-41-	Phase 2	2	NCT00281294	Terminated	Negative	Terminated early because the first phase didn't meet the endpoint.
Key staff left			|Key staff left|||	1	NCT00505/NCT00505856.xml-70-	N/A	0	NCT00505856	Terminated	Neutral	Resident project--resident left institution and was not picked up by anyone else
Administrative reasons			|Administrative reasons|||	1	NCT00691/NCT00691418.xml-59-	N/A	0	NCT00691418	Withdrawn	Suspicious	decision made not to proceed -- no subjects were ever enrolled

### Sheet: ST2
Supplementary Table 2: Curated reasons assigned to be due to COVID-19 pandemic
Stop reason
Other - Participant safety due to COVID-19 pandemic
Pause for COVID-19 Response
Stopped until further notice due to COVID-19 restrictions
due to COVID-19
Closures due to COVID-19
Suspended due to COVID-19
COVID-19 HOLD
Enrollment and study activities are temporarily suspended due to COVID-19.
Enrollment and other trial activities have temporarily paused due to COVID-19 and are expected
Study recruitment temporarily halted as a precautionary measure due to the COVID-19 pandemic
due to COVID-19
COVID19 Suspension
Enrollment on hold due to COVID-19 pandemic.
Due to the COVID-19 pandemic, this study has temporarily suspended recruitment activities.
Study recruitment paused due to COVID-19 pandemic
due to COVID-19
On hold due to COVID-19 outbreak
Due to COVID-19 and tissue resource not available at this time
COVID-19 HOLD
Suspended due to Covid-19
Temporary suspension since March 13 due to COVID-19 pandemic
Due to the COVID-19 pandemic, this study has temporarily suspended recruitment activities.
Study temporarily on hold due to COVID19
Suspended (Due to COVID-19)
due to COVID-19 (at least until 25 APRIL 2020)
Due to the current COVID-19 pandemic, the recruitment of new subjects is temporarily
the COVID-19 pandemic.
Study recruitment temporarily halted as a precautionary measure due to the COVID-19 pandemic
Study recruitment temporarily halted as a precautionary measure due to the COVID-19 pandemic.
COVID-19
COVID-19
Due to the current COVID-19 pandemic, the recruitment of new subjects is temporarily
Study recruitment temporarily halted as a precautionary measure due to the COVID-19 pandemic
Due to the current COVID-19 pandemic, the recruitment of new subjects is temporarily
Enrollment is temporarily paused due to COVID-19 and is expected to reopen in the future. This
Currently suspended due to COVID-19 policies.
Recruitment is temporarily suspended due to COVID-19 outbreak
Other - Safety during COVID-19 pandemic
Temporary suspension due to COVID-19 pandemic
Due to COVID -19, study is suspended to accrual only
COVID-19 pandemic
Only recruitment temporarily paused due to COVID-19.
Enrollment on Hold (COVID-19)
Due to the COVID-19 pandemic, this study has temporarily suspended recruitment activities.
Covid-19 pandemic
Enrollment on hold due to COVID-19 pandemic.
Due to the current COVID-19 pandemic, the recruitment of new subjects is temporarily
Enrollment on hold due to COVID-19 pandemic.
Due to the current COVID-19 pandemic, the recruitment of new subjects is temporarily
Enrollment on hold due to COVID-19 pandemic.
COVID-19
This study is temporarily suspended due to COVID-19 pandemic.
Temporarily Suspended for COVID-19
This study is temporarily suspended due to COVID-19 pandemic.
Due to the current COVID-19 pandemic, the recruitment of new subjects is temporarily
Due to the current COVID-19 pandemic, the recruitment of new subjects is temporarily
Due to the current COVID-19 pandemic, the recruitment of new subjects is temporarily
Due to the COVID-19 pandemic, recruitment and screening visits have been suspended until
COVID19 Suspension
Enrollment on hold due to COVID-19 pandemic.
Temporary enrollment suspension to manage patient safety due to COVID-19
Temporary suspension since March 20th 2020 due to COVID-19 pandemic
Enrollment and interactions/interventions paused due to COVID-19. Expected to resume in the
COVID-19 Pandemic
accrual temporarily suspended during COVID-19 pandemic
COVID-19 restrictions
Study recruitment temporarily halted as a precautionary measure due to the COVID-19 pandemic
Due to COVID-19
Suspended to accrual due to COVID-19
Due to the COVID-19 pandemic, this study has temporarily suspended recruitment activities.
COVID-19
Due to the current COVID-19 pandemic, the recruitment of new subjects is temporarily
Only recruitment temporarily paused due to COVID-19 and safety measure
COVID19 Suspension
Temporarily halted due to COVID-19
suspended to recruiting due to COVID-19
The study has been halted temporarily to mitigate the impact of the COVID-19 pandemic.
Suspended due to Covid-19
COVID19-pandemic- Need to minimize exposure. Effects of steroids on COVID19 positive patients
Temporary suspension since March 20 due to COVID-19 pandemic
COVID-19 outbreak, we have decided to discontinue the study.
Temporary recruitment pause for COVID-19 pandemic
Recruitment and enrollment to this study has been suspended due to the COVID-19 crisis.
New enrollment is temporarily suspended due to COVID19 restrictions
Precautionary delay in response to the COVID-19 pandemic.
Temporary suspension of enrollment due to COVID-19 situation
Due to the current COVID-19 pandemic, the recruitment of new subjects is temporarily
Paused for COVID-19 Response
COVID-19
COVID19 Suspension
Suspended due to COVID-19
Pause for COVID-19 Response
Suspended due to Covid-19
Due to the current COVID-19 pandemic, the recruitment of new subjects is temporarily
Temporary enrollment suspension to manage patient safety due to COVID-19
COVID19 Suspension
On Hold due to COVID-19 outbreak
Due to COVID-19
COVID-19
Currently suspended due to COVID-19 policies.
Due to the COVID-19 pandemic, this study has temporarily suspended recruitment activities.
Enrollment on hold due to COVID-19 pandemic.
Due to the COVID-19 pandemic, this study has temporarily suspended recruitment activities.
COVID19 Suspension
due to COVID-19
Study recruitment temporarily halted as a precautionary measure due to the COVID-19 pandemic
Study recruitment temporarily halted as a precautionary measure due to the COVID-19 pandemic.
Temporary suspension since March 19 due to COVID-19 pandemic
Study halted prematurely due to COVID-19 but potentially will resume.
Temporary halt of recruitment due to COVID-19 pandemic
Temporarily halted due to COVID-19
Temporary enrollment suspension to manage patient safety due to COVID-19
Due to COVID-19 outbreak, study is temporarily suspended.
COVID-19 restrictions
COVID-19 restrictions
COVID-19
COVID-19
COVID19 Suspension
response to COVID-19
Suspended (Due to Covid-19)
COVID-19
COVID-19
Suspended enrollment and in person follow-up visits due to the COVID-19 Virus
COVID-19
Temporary suspension of screening/Enrollment due to worldwide COVID-19 pandemic
due to COVID-19 restrictions
Due to COVID-19
Only recruitment temporarily paused due to COVID-19 and safety measure
Enrollment on hold due to COVID-19 pandemic.
Temporary suspension since March 13 due to COVID-19 pandemic
Enrollment and other trial activities have temporarily paused due to COVID-19 and are expected
COVID-19 social distancing requirements
Due to the current COVID-19 pandemic, the recruitment of new subjects is temporarily
Due to strict measures of the government to contain the spread of COVID-19 outbreak, we follow
Enrollment on hold due to COVID-19 pandemic.
Due to COVID-19
Covid-19
Due to the current COVID-19 pandemic, the recruitment of new subjects is temporarily
Temporary pause on enrollment due to COVID-19
due to COVID-19
Due to the current COVID-19 pandemic, the recruitment of new subjects is temporarily
COVID-19
Urgent shift among clinical sites toward efforts to combat COVID-19 pandemic;impacted
COVID-19 pandemic
Temporary suspension since March 13 due to COVID-19 pandemic
Currently suspended due to covid-19 policies.
Stopped until further notice due to COVID-19 restrictions
Enrollment suspended due to COVID-19, pre-screening continues for future enrollment
Study recruitment temporarily halted as a precautionary measure due to the COVID-19 pandemic
COVID19 Suspension
Recruitment suspending during the COVID-19 pandemic.
only recruitment temporarily paused due to COVID-19
COVID-19 pandemic
COVID-19
due to COVID-19
Suspended due to Covid-19
Due to the current COVID-19 pandemic, the recruitment of new subjects is temporarily
Enrollment on hold due to COVID-19 pandemic.
Enrollment and interactions/interventions temporarily paused due to COVID-19 & will resume in
Due to the current COVID-19 pandemic, the recruitment of new subjects is temporarily
Due to COVID-19, effective 3/19/2020 recruitment is halted until further notice
COVID 19 outbreak
COVID-19 Pandemic Measures
Recruitment temporarily suspended due to COVID19 restrictions.
Context of the Covid-19 pandemic
Due to the COVID-19 pandemic, this study has temporarily suspended recruitment activities.
Suspended due to Covid-19
COVID19
Enrollment on hold due to COVID-19 pandemic.
Suspended due to COVID-19 situation
due to COVID-19
Temporary suspension since March 20 due to COVID-19 pandemic
Temporary suspension since March 13 due to COVID-19 pandemic
Due to the COVID-19 pandemic, this study has temporarily suspended recruitment activities.
Enrollment and/or interactions/interventions temporarily paused due to COVID-19 and expected to
The study has been halted temporarily to mitigate the impact of the COVID-19 pandemic.
Enrollment and/or interactions/interventions temporarily paused due to COVID-19 and expected to
We had to suspend our clinical trials due to the pandemic of COVID-19.
Study treatment and recruitment has been paused due to COVID-19.
Stopped until further notice due to COVID-19 restrictions
Due to the current COVID-19 pandemic, the recruitment of new subjects is temporarily
Due to the current COVID-19 pandemic, the recruitment of new subjects is temporarily
The epidemic of COVID-19 has been controlled well in China, no eligible patients can be
Due to the current COVID-19 pandemic, the recruitment of new subjects is temporarily
Pause for COVID 19 response
Enrollment and study activities are temporarily suspended due to COVID-19.
COVID-19
Enrollment and/or interactions/interventions temporarily paused due to COVID-19 and expected to
Pause for COVID 19 Response
Due to the current COVID-19 pandemic, the recruitment of new subjects is temporarily
COVID-19 Pandemic
Temporary suspension since March 13 due to COVID-19 pandemic
Enrollment on hold due to COVID-19 pandemic.
COVID-19
Due to COVID-19
In light of the cessation of non-essential clinical activities at CPU due to the COVID-19
COVID-19
to the COVID-19 pandemic
Study recruitment temporarily halted as a precautionary measure due to the COVID-19 pandemic.
recruitment temporarily suspended due to COVID-19
IRB recruitment suspension due to COVID-19 related research restrictions.
Enrollment suspended due to COVID-19, prescreening continues for future enrollment
Enrollment and/or interactions/interventions temporarily paused due to COVID-19 and expected to
response to COVID-19
Study temporarily halted as a precautionary measure due to the COVID-19 pandemic
Study recruitment temporarily halted as a precautionary measure due to the COVID-19 pandemic
Enrollment on hold due to COVID-19 pandemic.
Enrollment on hold due to COVID-19 pandemic.
Due to the current COVID-19 pandemic, the recruitment of new subjects is temporarily
COVID-19 Pandemic
Due to COVID-19
Due to COVID-19
Enrollment and interventions are temporarily paused due to COVID-19 and are expected to resume
COVID19 Suspension
Study is temporarily suspended due to COVID-19
COVID-19 pandemic
due to COVID-19
Due to the current COVID-19 pandemic, the recruitment of new subjects is temporarily
COVID19
Due to the COVID-19 pandemic, this study has temporarily suspended recruitment activities.
The study has been halted temporarily to mitigate the impact of the COVID-19 pandemic.
Due to COVID-19
Enrollment and/or interactions/interventions temporarily paused due to COVID-19 and expected to
Covid 19 pandemic
Enrollment and/or interactions/interventions temporarily paused due to COVID-19 and expected to
Due to the current COVID-19 pandemic, the recruitment of new subjects is temporarily
The study is temporarily paused due to COVID-19 and will resume based on guidance of public
COVID-19 pandemic.
Trial was terminated due to the impact of the COVID-19 on trial activities. 68 patients with
Due to the COVID-19 pandemic, this study has temporarily suspended recruitment activities.
Study recruitment temporarily halted as a precautionary measure due to the COVID-19 pandemic
Due to the current COVID-19 pandemic, the recruitment of new subjects is temporarily
Study stopped prior to subject administered first dose, due to COVID-19
This is due to the safety risk of the COVID 19 virus to the healthy volunteers and the fact
that there is not data on coinfections of malaria and COVID 19.
due to COVID-19
ORD-Funded Studies due to COVID-19
COVID-19
Suspended [Owing to the Covid-19 epidemics, investigators have decided to suspend inclusion on
In response to COVID-19.
Due to the COVID-19 pandemic, this study has temporarily suspended recruitment activities.
Covid-19
Suspended (Due to COVID-19)
COVID-19 restrictions
Due to COVID-19 policies.
Temporary suspension by PI due to Covid-19
Study recruitment temporarily halted as a precautionary measure due to the COVID-19 pandemic.
Study recruitment temporarily halted as a precautionary measure due to the COVID-19 pandemic.
Only recruitment temporarily paused due to COVID-19.
Participant safety during COVID-19
Enrollment and/or interactions/interventions temporarily paused due to COVID-19 and expected to
Recruitment is temporarily suspended due to COVID-19 outbreak
Suspended due to COVID-19
Recruitment is temporarily suspended due to COVID-19 outbreak
Context of the Covid-19 pandemic
Temporary halt of recruitment due to COVID-19 pandemic
COVID19 Suspension
Currently suspended due to Covid-19 policies.
Curretly suspended due to Covid-19 policies.
COVID-19 pandemic
Due to COVID-19
Due to the COVID-19 pandemic, this study has temporarily suspended recruitment activities.
Suspended due to Covid-19
All subject enrollment/follow up is on hold due to COVID-19 pandemic
Due to the COVID-19 pandemic, study has been temporarily halted and will resume in the future
response to COVID-19
Covid-19
COVID19 Suspension
COVID19 Suspension
Intervention/interactions are temporarily paused due to COVID-19 and are expected to resume.
Enrollment and other trial activities have temporarily paused due to COVID-19 and are expected
Temporary suspension since March 2020 due to COVID-19 pandemic
Currently suspended due to Covid-19 policies.
Enrollment and/or interactions/interventions temporarily paused due to COVID-19 and expected to
Enrollment on hold due to COVID-19 pandemic.
This study is temporarily suspended due to COVID-19 pandemic.
Recruitment is temporarily suspended, related to COVID-19.
Temporary enrollment suspension to manage patient safety due to COVID-19
Due to the current COVID-19 pandemic, the recruitment of new subjects is temporarily
Enrollment on hold due to COVID-19 pandemic.
Due to COVID-19
Temporary suspension since March 13 due to COVID-19 pandemic
Covid-19 pand̩mie
Enrollment stopped until further notice due to COVID-19 restrictions
Recruitment temporarily suspended due to COVID-19 pandemic
Enrollment on hold due to COVID-19 pandemic.
Enrollment on hold due to COVID-19 pandemic.
Enrollment on hold due to COVID-19 pandemic.
Study halted prematurely due to COVID-19 but potentially will resume
Due to COVID-19.
Safety concerns related to COVID-19
accrual temporarily suspended during COVID-19 pandemic
Enrollment on hold due to COVID-19 pandemic.
COVID19 Suspension
COVID-19 Pandemic
COVID-19
Due to the impact of COVID-19
SUSPENDED (Due to COVID-19)
Due to the current COVID-19 pandemic, the recruitment of new subjects is temporarily
Enrollment is suspended due to COVID-19.
Temporary suspension since March 20th, 2020 due to COVID-19 pandemic
Recruitment temporarily paused due to COVID-19
Enrollment on hold due to COVID-19 pandemic.
Recruitment temporarily on hold due to COVID-19 situation.
Enrollment on hold due to COVID-19 pandemic.
Study suspended due to the Covid19 virus until further notice
COVID19 Suspension
Temporary suspension since March 13 due to COVID-19 pandemic
COVID-19
Due to country-level restrictions regarding COVID19
Enrollment on hold due to COVID-19 pandemic.
Context of the Covid-19 pandemic
Temporary suspension since March 13 due to COVID-19 pandemic
Due to the COVID-19 pandemic, this study has temporarily suspended recruitment activities.
Temporary suspension since March 13 due to COVID-19 pandemic
This study has been suspended due to COVID-19 Virus pandemic
Suspended due to COVID-19
Due to the COVID-19 pandemic, this study has temporarily suspended recruitment activities.
Attendance at study sites carries risk of COVID-19 infection. Non-attendance at planned study
Due to COVID-19
COVID-19
Due to the COVID-19 pandemic, this study has temporarily suspended recruitment activities.
Non-treatment trials suspended due to COVID-19
Enrollment suspended due to COVID-19 pandemic
Enrollment and/or interactions/interventions temporarily paused due to COVID-19 and expected to
COVID-19 Hold
Due to the current COVID-19 pandemic, the recruitment of new subjects is temporarily
Study recruitment temporarily halted as a precautionary measure due to COVID-19 pandemic
COVID-19
Currently suspended due to covid-19 policies.
Due to COVID-19 policies.
Suspended due to COVID-19
COVID-19 restrictions
This study is temporarily suspended due to COVID-19 pandemic.
Enrollment and/or interactions/interventions temporarily paused due to COVID-19 and expected to
Pause for COVID 19 response
Study recruitment has been temporarily paused due to COVID-19.
Enrollment on hold due to COVID-19 pandemic.
Suspended due to COVID-19
Enrollment and/or interactions/interventions temporarily paused due to COVID-19 and expected to
COVID-19 Pandemic
COVID19 Suspension
Study recruitment temporarily halted as a precautionary measure due to the COVID-19 pandemic.
Suspended due to COVID-19
Other - COVID-19
Due to the current COVID-19 pandemic, the recruitment of new subjects is temporarily
Currently on partial clinical hold due to COVID-19 policies.
Suspended due to Covid-19
Study recruitment suspended during COVID-19 pandemic
Enrollment on hold due to COVID-19 pandemic.
This study is temporarily suspended due to COVID-19 pandemic.
Enrollment on hold due to COVID-19 pandemic.
The recent outbreak and in anticipation of further spread of COVID-19, to protect the health
Recruitment is suspended due to COVID-19. Study visits for currently enrolled subjects are
COVID-19; Temporary suspension of non-essential human subjects research
Due to COVID-19
Patient safety during COVID-19
Currently suspended due to COVID-19 policies
The study has been halted temporarily to mitigate the impact of the COVID-19 pandemic.
Due to COVID -19, study is suspended to accrual only
The study has been halted temporarily to mitigate the impact of the COVID-19 pandemic
COVID-19 outbreak
due to COVID-19
Recruitment temporarily paused due to COVID-19 and expected to resume.
This study is temporarily suspended due to COVID-19 pandemic.
Due to the current COVID-19 pandemic, the recruitment of new subjects is temporarily
Due to the current COVID-19 pandemic, the recruitment of new subjects is temporarily
Enrollment on hold due to COVID-19 pandemic.
recruitment on hold due to COVID risk
Enrollment is paused due to COVID-19. This is not a suspension of IRB approval.
COVID-19 Pandemic
the COVID-19 pandemic.
Enrollment and other trial activities have temporarily paused due to COVID-19 and are expected
Temporary halt of recruitment due to COVID-19 pandemic
Due to the current COVID-19 pandemic, the recruitment of new subjects is temporarily
Enrollment on hold due to COVID-19 pandemic.
Temporary suspension since March 13 due to COVID-19 pandemic
Enrollment and/or interactions/interventions temporarily paused due to COVID-19 and expected to
Covid-19
COVID19 Suspension
COVID-19
Voluntary suspension due to substantial study updates and COVID-19
Study deemed non-essential under COVID pandemic
Due to the current COVID-19 pandemic, the recruitment of new subjects is temporarily
Temporarily Suspended for COVID-19
Recruitment is suspended due to COVID-19. Study visits for currently enrolled subjects are
Covid-19
COVID-19
Due to COVID -19, study is suspended to accrual only
Because of the epidemic of COVID-19, the serum testing could not be continued
Due to COVID -19
Study recruitment temporarily halted as a precautionary measure due to the COVID-19 pandemic
Due to COVID-19
The study was suspended due to COVID-19 cessation of research activities in March of 2020
Only recruitment temporarily paused due to COVID-19
Infectious Disease Outbreak: COVID-19
Suspended due to COVID-19
Due to COVID-19
Due to COVID-19
Due to COVID-19
COVID -19 HOLD
Due to the current COVID-19 pandemic, the recruitment of new subjects is temporarily
Only recruitment temporarily paused due to Covid-19.
COVID-19 pandemic
Due to the current COVID-19 pandemic, the recruitment of new subjects is temporarily
Due to the current COVID-19 pandemic, the recruitment of new subjects is temporarily
Enrollment on hold due to COVID-19 pandemic.
Study recruitment temporarily halted as a precautionary measure due to the COVID-19 pandemic.
Study recruitment temporarily halted as a precautionary measure due to the COVID-19 pandemic
Temporary halt of recruitment due to COVID-19 pandemic
COVID19 Suspension
Enrollment and/or interactions/interventions temporarily paused due to COVID-19 and expected to
Enrollment is temporarily paused due to COVID-19; interactions/interventions with current
recruitment temporarily suspended due to COVID-19
Recruitment temporarily paused due to COVID-19
Due to the current COVID-19 pandemic, the recruitment of new subjects is temporarily
Covid-19 resolution.
The epidemic of COVID-19 has been controlled well at present, no eligible patients can be
Study recruitment temporarily halted as a precautionary measure due to the COVID-19 pandemic
Recruitment is suspended due to COVID-19 outbreak
COVID-19
COVID-19
COVID-19
Principle Investigator was deployed to NYP to help with COVID-19 response team
COVID-19 Pandemic
Trial put on hold due to COVID 19 pandemic. This is a first-in-human trial and safety
COVID19 Suspension
Temporary suspension since March 13 due to COVID-19 pandemic
Due to the current COVID-19 pandemic, the recruitment of new subjects is temporarily
Due to the current COVID-19 pandemic, the recruitment of new subjects is temporarily
Accrual is suspended due to COVID-19.
Because of the economic consequences of the COVID-19 pandemic 2020
Enrollment suspended during the COVID-19 pandemic
Temporary suspension since March 2020 due to COVID-19 pandemic
COVID19 Suspension
only recruitment temporarily paused due to COVID-19
Due to the current COVID-19 pandemic, the recruitment of new subjects is temporarily
Enrollment on hold due to COVID-19 pandemic.
Due to the current COVID-19 pandemic, the recruitment of new subjects is temporarily
Due to COVID-19
COVID-19 precautions
Currently suspended due to COVID-19 policies.
Recruitment is temporarily suspended due to COVID-19 outbreak
Other - Safety during COVID-19 pandemic
Temporary suspension due to COVID-19 pandemic
Due to COVID -19, study is suspended to accrual only
Enrollment on Hold (COVID-19)
Currently suspended due to COVID-19 policies.
Just Terminated for the end of the pandemia
This study is temporarily suspended due to COVID-19 pandemic.
All sites have been put on hold due to the ongoing COVID-19 pandemic
Temporary suspension since March 20th 2020 due to COVID-19 pandemic
COVID-19
Due to COVID-19
On hold due to COVID-19 outbreak
Due to COVID-19 and tissue resource not available at this time
Temporary suspension since March 13 due to COVID-19 pandemic
Temporarily suspended due to Pandemic.
Study recruitment temporarily halted as a precautionary measure due to the COVID-19 pandemic
Coronavirus precautions, clinical research center closed

### Sheet: ST3
Supplementary Table 3: Model performance on Pak et al. + COVID-19 and tested on Pak et al. + COVID-19
Class	p-val	OR	F1-score	Support (test set)
another study	0.69	0.73	0.71	15
business or administrative	0.94	0.97	0.96	66
covid-19	1	1	1	53
ethical reasons	0	0	0	3
insufficient data	0	0	0	1
insufficient enrolment	0.96	0.99	0.98	110
invalid termination reason	0.5	0.67	0.57	9
logistics and resources	1	0.83	0.91	12
met endpoint	0	0	0	8
negative outcome	0.88	0.94	0.91	32
no context given	1	0.71	0.83	24
regulatory	0.82	0.9	0.86	10
safety and side effects	0.96	1	0.98	27
staff or study moved	1	1	1	18
study design	0.75	0.8	0.77	15
success	0	0	0	3
suspended for interim analysis	0	0	0	1
Micro F1	0.92	0.9	0.91	407
Macro F1	0.62	0.62	0.62	407

### Sheet: ST4
Supplementary Table 4: Model performance trained on Pak et al. + Covid-19 data and tested on unseen data by annotator
Annotator	Class	Precision	Recall	F1-score	Test-set
#1	another study	0.91	0.83	0.87	12
#1	business or administrative	0.87	0.88	0.87	66
#1	covid-19	1	1	1	11
#1	ethical reasons	0	0	0	1
#1	insufficient data	0	0	0	2
#1	insufficient enrolment	0.98	0.99	0.98	83
#1	invalid termination reason	0.69	0.79	0.73	14
#1	logistics and resources	0.53	0.44	0.48	18
#1	met endpoint	0	0	0	9
#1	negative outcome	0.7	1	0.82	16
#1	no context given	1	0.6	0.75	10
#1	regulatory	0.14	0.25	0.18	4
#1	safety and side effects	0.82	0.75	0.78	12
#1	staff or study moved	1	0.91	0.95	11
#1	study design	0.71	0.55	0.62	22
#1	success	0	0	0	3
#1	suspended for interim analysis	0	0	0	2
#1	Micro F1	0.84	0.79	0.81	296
#1	Macro F1	0.55	0.53	0.53	296
#2	another study	0.69	0.61	0.65	18
#2	business or administrative	0.84	0.79	0.81	77
#2	covid-19	1	1	1	5
#2	ethical reasons	0	0	0	1
#2	insufficient data	0	0	0	1
#2	insufficient enrolment	0.94	0.96	0.95	48
#2	invalid termination reason	0.35	0.78	0.48	9
#2	logistics and resources	0.67	0.55	0.6	22
#2	met endpoint	0	0	0	18
#2	negative outcome	0.62	0.86	0.72	21
#2	no context given	1	0.18	0.31	11
#2	regulatory	0.3	0.6	0.4	5
#2	safety and side effects	0.94	0.74	0.83	23
#2	staff or study moved	1	0.75	0.86	12
#2	study design	0.33	0.65	0.44	17
#2	success	0	0	0	3
#2	suspended for interim analysis	0	0	0	2
#2	Micro F1	0.71	0.69	0.7	293
#2	Macro F1	0.51	0.5	0.47	293
#3	another study	0.81	0.81	0.81	16
#3	business or administrative	0.9	0.96	0.93	68
#3	covid-19	1	1	1	1
#3	ethical reasons	0	0	0	2
#3	insufficient data	0	0	0	8
#3	insufficient enrolment	0.85	0.96	0.9	69
#3	invalid termination reason	0.38	0.62	0.48	8
#3	logistics and resources	0.57	0.4	0.47	20
#3	met endpoint	0	0	0	8
#3	negative outcome	0.78	0.89	0.83	28
#3	no context given	1	0.3	0.46	10
#3	regulatory	0.67	0.4	0.5	10
#3	safety and side effects	0.6	0.46	0.52	13
#3	staff or study moved	1	0.92	0.96	24
#3	study design	0.61	0.35	0.45	31
#3	success	0	0	0	3
#3	suspended for interim analysis	1	0.5	0.67	2
#3	Micro F1	0.8	0.72	0.76	321
#3	Macro F1	0.6	0.5	0.53	321
#4	another study	0.62	0.38	0.48	13
#4	business or administrative	0.82	0.9	0.86	70
#4	covid-19	1	1	1	1
#4	ethical reasons	0	0	0	1
#4	insufficient data	0	0	0	3
#4	insufficient enrolment	0.94	0.96	0.95	84
#4	invalid termination reason	0.42	0.57	0.48	14
#4	logistics and resources	0.67	0.62	0.64	13
#4	met endpoint	0	0	0	10
#4	negative outcome	0.74	0.77	0.76	22
#4	no context given	1	0.17	0.29	6
#4	regulatory	0.71	0.5	0.59	10
#4	safety and side effects	0.8	0.8	0.8	15
#4	staff or study moved	0.9	0.82	0.86	11
#4	study design	0.52	0.65	0.58	17
#4	success	0	0	0	0
#4	suspended for interim analysis	0	0	0	0
#4	Micro F1	0.79	0.76	0.78	290
#4	Macro F1	0.54	0.48	0.49	290
#5	another study	0.67	0.46	0.55	13
#5	business or administrative	0.9	0.88	0.89	51
#5	covid-19	0	0	0	0
#5	ethical reasons	0	0	0	0
#5	insufficient data	0	0	0	2
#5	insufficient enrolment	0.93	0.97	0.95	96
#5	invalid termination reason	0.56	0.82	0.67	11
#5	logistics and resources	0.8	0.75	0.77	16
#5	met endpoint	0	0	0	7
#5	negative outcome	0.76	0.92	0.83	24
#5	no context given	1	0.8	0.89	5
#5	regulatory	0.88	0.7	0.78	10
#5	safety and side effects	0.95	0.91	0.93	23
#5	staff or study moved	0.89	0.89	0.89	9
#5	study design	0.5	0.33	0.4	18
#5	success	0	0	0	4
#5	suspended for interim analysis	1	0.5	0.67	2
#5	Micro F1	0.85	0.8	0.83	291
#5	Macro F1	0.58	0.53	0.54	291
#6	another study	0.56	0.5	0.53	10
#6	business or administrative	0.87	0.84	0.85	73
#6	covid-19	1	1	1	8
#6	ethical reasons	0	0	0	0
#6	insufficient data	0	0	0	3
#6	insufficient enrolment	0.83	0.98	0.9	58
#6	invalid termination reason	0.44	0.54	0.48	13
#6	logistics and resources	0.62	0.52	0.57	25
#6	met endpoint	0	0	0	4
#6	negative outcome	0.73	0.79	0.76	28
#6	no context given	1	0.56	0.71	9
#6	regulatory	0.7	0.41	0.52	17
#6	safety and side effects	0.8	0.57	0.67	28
#6	staff or study moved	1	0.67	0.8	9
#6	study design	0.22	0.17	0.2	23
#6	success	0	0	0	1
#6	suspended for interim analysis	1	0.25	0.4	4
#6	Micro F1	0.75	0.68	0.71	313
#6	Macro F1	0.57	0.46	0.49	313
#7	another study	0.82	0.75	0.78	12
#7	business or administrative	0.86	0.91	0.88	54
#7	covid-19	1	1	1	1
#7	ethical reasons	0	0	0	1
#7	insufficient data	0	0	0	2
#7	insufficient enrolment	0.97	0.97	0.97	93
#7	invalid termination reason	0.38	1	0.55	6
#7	logistics and resources	0.82	0.67	0.73	27
#7	met endpoint	0	0	0	12
#7	negative outcome	0.73	0.89	0.8	18
#7	no context given	1	0.55	0.71	11
#7	regulatory	0.78	0.64	0.7	11
#7	safety and side effects	0.94	0.75	0.83	20
#7	staff or study moved	0.88	0.78	0.82	9
#7	study design	0.17	0.22	0.19	9
#7	success	0	0	0	4
#7	suspended for interim analysis	0.25	0.5	0.33	2
#7	Micro F1	0.82	0.78	0.8	292
#7	Macro F1	0.56	0.57	0.55	292

### Sheet: ST5
Supplementary Table 5: NLP model classification of stopped studies
Stop Reason	Phase	NCT_ID	Start_Date	Overall_Status	Last_Update_Posted_Date	Completion_Date	Another_Study	Business_Administrative	Covid19	Endpoint_Met	Ethical_Reason	Insufficient_Data	Insufficient_Enrollment	Interim_Analysis	Invalid_Reason	Logistics_Resources	Negative	No_Context	Regulatory	Safety_Sideeffects	Study_Design	Study_Staff_Moved	Success
COVID19	nan	NCT05075902	2019-02-01	Suspended	2021-10-13	2022-03-01	0	0	1	0	0	0	0	0	0	0	0	0	0	0	0	0	0
Low enrollment at the site.	nan	NCT05067322	2017-01-09	Terminated	2021-10-05	2021-09-23	0	0	0	0	0	0	1	0	0	0	0	0	0	0	0	0	0
Change in lab priority	nan	NCT05066906	2021-05-31	Withdrawn	2021-10-04	2021-07-31	0	1	0	0	0	0	0	0	0	0	0	0	0	0	0	0	0
Medical device expired	nan	NCT05053789	2021-05-12	Terminated	2021-09-22	2021-08-27	0	0	0	0	0	0	0	0	0	1	0	0	0	0	0	0	0
Recruitment of participants was interrupted by the COVID-19 pandemic and the funding for the study ended before the targeted enrollment could be completed.	nan	NCT05051800	2019-02-01	Terminated	2021-09-21	2021-06-30	0	0	1	0	0	0	0	0	0	0	0	0	0	0	0	0	0
COVID epidemic	nan	NCT05051020	2020-01-22	Terminated	2021-09-21	2020-04-01	0	0	1	0	0	0	0	0	0	0	0	0	0	0	0	0	0
PI decided to stop the study	nan	NCT05050721	2019-10-04	Withdrawn	2021-09-20	2021-09-10	0	0	0	0	0	0	0	0	1	0	0	0	0	0	0	0	0
Medical device expired	nan	NCT05049642	2021-05-12	Terminated	2021-09-20	2021-08-31	0	0	0	0	0	0	0	0	0	1	0	0	0	0	0	0	0
Medical device expired	nan	NCT05049629	2021-05-12	Terminated	2021-09-20	2021-08-31	0	0	0	0	0	0	0	0	0	1	0	0	0	0	0	0	0
The project was abandoned because of a lot of publications on the subject in the meantime and it was not considered relevant to continue.	nan	NCT05048511	2016-01-01	Withdrawn	2021-09-27	2016-01-01	0	1	0	0	0	0	0	0	1	0	0	0	0	0	0	0	0
Accrual Limit	nan	NCT05038384	2020-12-03	Suspended	2021-09-09	2022-06-30	0	0	0	0	0	0	1	0	0	0	0	0	0	0	0	0	0
Surgery wait times during the COVID-19 pandemic were eventually reduced to pre-pandemic wait times. This study became irrelevant.	nan	NCT05037019	2020-05-31	Withdrawn	2021-09-08	2022-11-30	0	0	1	0	0	0	0	0	0	0	0	0	0	0	0	0	0
DUE TO PANDEMIC CONDITIONS	Phase 1/Phase 2	NCT05036837	2018-02-01	Suspended	2021-09-08	2022-03-01	0	0	1	0	0	0	0	0	0	0	0	0	0	0	0	0	0
low accrual rate	nan	NCT05032625	2019-07-01	Terminated	2021-09-02	2020-09-01	0	0	0	0	0	0	1	0	0	0	0	0	0	0	0	0	0
In-person intervention activities halted in March 2020 due to COVID-19; follow-up data collection of active participants completed online in June 2020.	nan	NCT05030532	2019-10-01	Terminated	2021-09-16	2020-06-30	0	0	1	0	0	0	0	0	0	0	0	0	0	0	0	0	0
Inadequate support to carry out study	Phase 3	NCT05026801	2021-10-01	Withdrawn	2021-08-30	2022-02-28	0	1	0	0	0	0	0	0	0	0	0	0	0	0	0	0	0
recruitment target not met.	Phase 4	NCT05024825	2017-08-04	Terminated	2021-08-27	2021-05-19	0	0	0	0	0	0	1	0	0	0	0	0	0	0	0	0	0
No participants Enrolled	Phase 1/Phase 2	NCT05022394	2021-02-18	Withdrawn	2021-08-26	2021-02-18	0	0	0	0	0	0	1	0	0	0	0	0	0	0	0	0	0
Covid-19	Phase 1	NCT05018871	2021-12-31	Suspended	2021-10-15	2025-12-31	0	0	1	0	0	0	0	0	0	0	0	0	0	0	0	0	0
Covid-19	Phase 1	NCT05018793	2021-12-31	Suspended	2021-10-15	2025-12-31	0	0	1	0	0	0	0	0	0	0	0	0	0	0	0	0	0
Unfortunately this study didn't receive funding.	nan	NCT05017961	2019-07-10	Withdrawn	2021-08-24	2019-07-10	0	1	0	0	0	0	0	0	0	0	0	0	0	0	0	0	0
At collaborator's request	Phase 1/Phase 2	NCT05016934	2021-11-01	Withdrawn	2021-08-27	2022-04-20	0	1	0	0	0	0	0	0	0	0	0	0	0	0	0	0	0
Lock-down in the city of Santiago due to Covid-19 pandemia. Most faculty premises were closed for research purposes and mobility in the city was restricted.	nan	NCT05016830	2019-11-05	Terminated	2021-08-23	2020-01-31	0	0	1	0	0	0	0	0	0	0	0	0	0	0	0	0	0
We could not get the IRB approval	nan	NCT05013320	2021-09-01	Withdrawn	2021-08-19	2022-12-31	0	0	0	0	0	0	0	0	0	0	0	0	1	0	0	0	0
Ethical approval was not done. Hence the funding was withhold.	nan	NCT05011032	2021-08-12	Withdrawn	2021-09-10	2021-09-12	0	1	0	0	0	0	0	0	0	0	0	0	0	0	1	0	0
No grants from the Ministry of Science and Technology or school grants, no funds can be executed, so the application is terminated.	nan	NCT04998565	2017-09-12	Terminated	2021-08-10	2019-07-31	0	1	0	0	0	0	0	0	0	0	0	0	0	0	0	0	0
change in surgical technique (lateral approach vs anterior approach for hip arthroplasty, determining a change in patient intraoperative positioning)	nan	NCT04996420	2019-05-22	Terminated	2021-08-09	2020-11-22	0	0	0	0	0	0	0	0	0	0	0	0	0	0	1	0	0
COVID-19 pandemic	nan	NCT04996147	2019-06-01	Terminated	2021-08-09	2020-03-03	0	0	1	0	0	0	0	0	0	0	0	0	0	0	0	0	0
Study terminated prematurely due to COVID-19 pandemic. Unable to run face-to-face groups and therefore ACT study was ended before the proposed end date.	nan	NCT04995705	2019-04-08	Terminated	2021-08-09	2020-03-23	0	0	1	0	0	0	0	0	0	0	0	0	0	0	0	0	0
Sponsor decision	Phase 1	NCT04991194	2015-10-12	Terminated	2021-08-05	2016-12-30	0	1	0	0	0	0	0	0	0	0	0	0	0	0	0	0	0
Study delayed due to ongoing discussions with the owner of one of the investigational agents.	Phase 2	NCT04987996	2022-01-01	Suspended	2021-09-29	2030-08-01	0	1	0	0	0	0	0	0	0	0	0	0	0	0	0	0	0
Sponsor Decision to Terminate Trial	Phase 2	NCT04985656	2021-10-01	Withdrawn	2021-09-29	2024-11-08	0	1	0	0	0	0	0	0	0	0	0	0	0	0	0	0	0
Identification of potential mutagenic metabolite in human plasma in study 1447-0001	Phase 1	NCT04978506	2021-08-11	Suspended	2021-10-05	2022-07-07	1	0	0	0	0	0	0	0	0	0	0	0	0	1	0	0	0
Change of strategy	Phase 1	NCT04973618	2025-01-31	Withdrawn	2021-09-17	2027-01-31	0	1	0	0	0	0	0	0	0	0	0	0	0	0	0	0	0
K76 grant transferred to new institution (NOA 3/2020). COVID-19 significantly impacted study team personnel & study setting; human subjects restrictions at both the University and CMS levels prevented any human subjects research for more than a year.	nan	NCT04969484	2018-02-19	Suspended	2021-07-20	2022-06-30	0	0	1	0	0	0	0	0	0	0	0	0	0	0	0	0	0
too slow pati√´nts recruitment	nan	NCT04966065	2016-03-14	Terminated	2021-09-02	2018-12-31	0	0	0	0	0	0	1	0	0	0	0	0	0	0	0	0	0
Withdrawn due to financial reasons	nan	NCT04965467	2021-07-27	Withdrawn	2021-09-30	2022-02-28	0	1	0	0	0	0	0	0	0	0	0	0	0	0	0	0	0
Due to protocol changes, and the observational design of this study (not an ACT), the study registry is withdrawn from clinicaltrials.gov.	nan	NCT04965233	2020-11-30	Withdrawn	2021-09-20	2021-12-31	0	0	0	0	0	0	0	0	0	0	0	0	0	0	1	0	0
Trying to appoint a replacement Principal Investigator.	nan	NCT04960956	2016-10-13	Suspended	2021-07-14	2026-01-31	0	0	0	0	0	0	0	0	0	0	0	0	0	0	0	1	0
The protocol need to review	Phase 1	NCT04958967	2021-10-01	Suspended	2021-08-04	2022-08-01	0	0	0	0	0	0	0	0	0	0	0	0	0	0	1	0	0
Research facility was restructured and no longer treated subjects in the study population.	nan	NCT04957732	2010-01-31	Terminated	2021-07-12	2011-11-30	0	0	0	0	0	0	0	0	0	1	0	0	0	0	0	0	0
No participants were intended to be directly recruited.	nan	NCT04956250	2020-05-01	Withdrawn	2021-07-09	2021-05-01	0	0	0	0	0	0	1	0	0	0	0	0	0	0	0	0	0
Did not initiate due to business reasons. IND is inactive.	Phase 1	NCT04955262	2019-08-31	Withdrawn	2021-07-08	2022-01-31	0	1	0	0	0	0	0	0	0	0	0	0	0	0	0	0	0
Abandoned study project	nan	NCT04954261	2018-12-06	Withdrawn	2021-07-08	2018-12-06	0	0	0	0	0	0	0	0	1	0	0	0	0	0	0	0	0
Lack of financing, lack of COVID19 patients in the ICU.	Phase 2	NCT04954014	2020-09-01	Terminated	2021-09-05	2021-08-31	0	0	1	0	0	0	0	0	0	0	0	0	0	0	0	0	0
sponsor decided to withdrawn the study as development strategy has changed	Phase 2	NCT04950751	2021-08-31	Withdrawn	2021-09-10	2022-04-30	0	1	0	0	0	0	0	0	0	0	0	0	0	0	0	0	0
Study halted prematurely, prior to enrollment of first participant due to change on study design.	nan	NCT04950374	2021-07-26	Withdrawn	2021-09-08	2021-12-10	0	0	0	0	0	0	0	0	0	0	0	0	0	0	1	0	0
The standard of care of adjuvant therapy for liver cancer was changed.	Phase 2	NCT04947371	2018-12-15	Withdrawn	2021-07-01	2019-03-30	0	0	0	0	0	0	0	0	0	0	0	0	0	0	1	0	0
The investigators never completed the IRB application due to decrease in need to conduct the study.	Phase 4	NCT04946162	2020-04-20	Withdrawn	2021-07-02	2020-04-20	0	0	0	0	0	0	0	0	0	0	0	0	1	0	0	0	0
Administrative decision of the investigation direction	Phase 3	NCT04943692	2021-08-31	Suspended	2021-06-29	2021-08-31	0	1	0	0	0	0	0	0	0	0	0	0	0	0	0	0	0
collaboration with research partner stopped, Covid	nan	NCT04940429	2018-11-27	Terminated	2021-06-25	2021-06-17	0	0	1	0	0	0	0	0	0	0	0	0	0	0	0	0	0
Collaboration between partners ended, covid	nan	NCT04940416	2017-08-31	Terminated	2021-06-25	2021-06-17	0	0	1	0	0	0	0	0	0	0	0	0	0	0	0	0	0
Research restrictions due to the COVID-19 Pandemic	nan	NCT04937868	2018-01-15	Suspended	2021-06-24	2022-06-15	0	0	1	0	0	0	0	0	0	0	0	0	0	0	0	0	0
Identification of potential mutagenic metabolite in human plasma in study 1447-0001	Phase 1	NCT04937829	2021-07-20	Suspended	2021-10-05	2022-05-14	1	0	0	0	0	0	0	0	0	0	0	0	0	1	0	0	0
The vaccination campaign started before the approval of the ethics committee was obtained. The study is therefore no longer of interest to be carried out.	nan	NCT04932837	2021-06-14	Withdrawn	2021-06-21	2021-07-02	0	0	0	0	0	0	0	0	0	0	0	0	1	0	0	0	0
Study suspended as a precautionary measure, due to COVID-19, as the outbreak poses an increased risk to participants, due to potential exposure to the virus through attendance for study visits	nan	NCT04931498	2018-03-01	Suspended	2021-06-18	2022-07-31	0	0	1	0	0	0	0	0	0	0	0	0	0	0	0	0	0
recruitment on hold since spring 2020 due to Covid-19 pandemic	nan	NCT04929340	2017-05-01	Suspended	2021-06-21	2021-12-01	0	0	1	0	0	0	0	0	0	0	0	0	0	0	0	0	0
The study has been temporarily suspended while awaiting further analysis of data from other trials.	Phase 1	NCT04918511	2021-05-27	Suspended	2021-07-12	2025-12-31	1	0	0	0	0	0	0	0	0	0	0	0	0	0	0	0	0
A revised study has been listed here for us.	nan	NCT04917640	2021-06-30	Withdrawn	2021-09-08	2024-12-31	1	0	0	0	0	0	0	0	0	0	0	0	0	0	1	0	0
Surgeons unhappy with the outcome from pre-study implants	nan	NCT04913974	2020-02-29	Withdrawn	2021-06-04	2023-11-30	0	0	0	0	0	0	0	0	0	0	0	0	0	0	1	0	0
Study endpoints no longer feasible.	nan	NCT04912180	2021-04-06	Terminated	2021-07-14	2021-06-09	0	0	0	0	0	0	0	0	0	0	1	0	0	0	0	0	0
Competent Authority/IEC	Phase 1	NCT04912063	2021-06-25	Suspended	2021-09-02	2024-03-09	0	0	0	0	0	0	0	0	0	0	0	0	1	0	0	0	0
Replaced by a different protocol.	Phase 2	NCT04909892	2021-08-31	Withdrawn	2021-09-16	2022-01-31	0	0	0	0	0	0	0	0	0	0	0	0	0	0	1	0	0
Replaced by a different protocol.	Phase 2	NCT04909879	2021-09-30	Withdrawn	2021-09-24	2022-04-30	0	0	0	0	0	0	0	0	0	0	0	0	0	0	1	0	0
Limited resources	nan	NCT04909463	2020-12-04	Terminated	2021-08-06	2021-07-30	0	0	0	0	0	0	0	0	0	1	0	0	0	0	0	0	0
Study will not commence	nan	NCT04907578	2021-08-12	Withdrawn	2021-08-18	2021-08-12	0	0	0	0	0	0	0	0	1	0	0	0	0	0	0	0	0
IND withdrawn	Phase 2	NCT04906876	2021-09-30	Withdrawn	2021-07-28	2025-07-31	0	0	0	0	0	0	0	0	0	1	0	0	0	0	0	0	0
Due to the COVID-19 pandemic, the study had to be temporarily halted due to a shortage in study site personnel and local hospital guidelines. We anticipate to resume the study when the COVID-19 pandemic is better controlled.	Phase 4	NCT04898764	2020-10-21	Suspended	2021-05-24	2022-07-31	0	0	1	0	0	0	0	0	0	0	0	0	0	0	0	0	0
Superseded by a separate study	Phase 1	NCT04896567	2022-01-21	Withdrawn	2021-05-21	2024-12-30	1	0	0	0	0	0	0	0	0	0	0	0	0	0	0	0	0
project terminated	Phase 2/Phase 3	NCT04894474	2021-07-13	Withdrawn	2021-07-28	2022-07-24	0	0	0	0	0	0	0	0	1	0	0	0	0	0	0	0	0
Send in by another researcher. This is terminated to avoid two identical studies	nan	NCT04893473	2021-05-14	Withdrawn	2021-05-24	2021-05-14	1	0	0	0	0	0	0	0	0	0	0	0	0	0	0	0	0
The study had planned to recruit 220 but was termianted in advance when 134 patients were randomized. This was done due to slow recruitment.	nan	NCT04893642	2000-03-23	Terminated	2021-05-19	2018-06-01	0	0	0	0	0	0	1	0	0	0	0	0	0	0	0	0	0
COVID-19 vulnerable participant population	nan	NCT04889131	2019-05-30	Terminated	2021-05-17	2020-02-24	0	0	1	0	0	0	0	0	0	0	0	0	0	0	0	0	0
We have discontinued our 1st generation HD program with the VYTAL Study & have initiated a 2nd generation program using a novel, proprietary AAV capsid that may enable intravenous administration & achieve widespread distribution to affected tissue.	Phase 1	NCT04885114	2021-07-30	Withdrawn	2021-08-16	2024-12-30	0	0	0	0	0	0	0	0	0	0	0	0	0	0	1	0	0
Logistics and infrastructure problems	nan	NCT04883112	2021-07-04	Suspended	2021-07-09	2021-07-04	0	0	0	0	0	0	0	0	0	1	0	0	0	0	0	0	0
Low recruitment	nan	NCT04883021	2020-08-01	Withdrawn	2021-09-30	2021-05-31	0	0	0	0	0	0	1	0	0	0	0	0	0	0	0	0	0
Changed Indication	nan	NCT04882969	2021-09-01	Withdrawn	2021-08-12	2024-12-31	0	0	0	0	0	0	0	0	0	0	0	0	0	0	1	0	0
No reliable differences across conditions, unacceptable test-retest reliability	nan	NCT04882709	2021-05-10	Terminated	2021-10-06	2021-09-02	0	0	0	0	0	0	0	0	0	0	1	0	0	0	0	0	0
PI left the university	nan	NCT04882423	2013-09-19	Terminated	2021-05-12	2015-08-31	0	0	0	0	0	0	0	0	0	0	0	0	0	0	0	1	0
Business objectives have changed	Phase 1/Phase 2	NCT04882163	2021-10-10	Withdrawn	2021-10-05	2029-04-07	0	1	0	0	0	0	0	0	0	0	0	0	0	0	0	0	0
Disapproved by relevant Danish ethical committee	nan	NCT04880369	2021-03-31	Withdrawn	2021-05-12	2022-12-31	0	0	0	0	0	0	0	0	0	0	0	0	1	0	0	0	0
Logistics and infrastructure problems	nan	NCT04878874	2021-06-22	Withdrawn	2021-06-25	2021-06-22	0	0	0	0	0	0	0	0	0	1	0	0	0	0	0	0	0
difficulty enrolling	nan	NCT04877301	2012-12-31	Withdrawn	2021-05-07	2014-12-31	0	0	0	0	0	0	1	0	0	0	0	0	0	0	0	0	0
Logistics and infrastructure problems	nan	NCT04875273	2021-08-05	Suspended	2021-08-09	2021-10-08	0	0	0	0	0	0	0	0	0	1	0	0	0	0	0	0	0
Covid 19 lockdown	nan	NCT04874675	2021-06-30	Suspended	2021-05-07	2022-04-30	0	0	1	0	0	0	0	0	0	0	0	0	0	0	0	0	0
Logistics and infrastructure problems	nan	NCT04873726	2021-06-22	Suspended	2021-06-24	2021-06-22	0	0	0	0	0	0	0	0	0	1	0	0	0	0	0	0	0
Logistics and infrastructure problems	nan	NCT04873713	2021-07-04	Suspended	2021-07-09	2021-07-04	0	0	0	0	0	0	0	0	0	1	0	0	0	0	0	0	0
Duplication	nan	NCT04870736	2021-05-03	Withdrawn	2021-05-03	2021-09-01	0	0	0	0	0	0	0	0	0	0	0	0	0	0	1	0	0
Administrative suspension	nan	NCT04870515	2022-01-01	Suspended	2021-10-06	2022-09-15	0	1	0	0	0	0	0	0	0	0	0	0	0	0	0	0	0
Change of a principal investigator	nan	NCT04869241	2021-05-03	Withdrawn	2021-06-01	2021-05-28	0	0	0	0	0	0	0	0	0	0	0	0	0	0	0	1	0
Reached initial target number of participants, initial data being assessed, may resume	nan	NCT04868435	2020-11-03	Suspended	2021-09-13	2022-06-30	0	0	0	0	0	0	1	0	1	0	0	0	0	0	0	0	0
Study was stopped prior to study start date due to business decision.	Phase 4	NCT04864977	2021-08-16	Withdrawn	2021-08-24	2022-06-06	0	1	0	0	0	0	0	0	0	0	0	0	0	0	0	0	0
Study superseded by alternative Phase 3 trial	Phase 2/Phase 3	NCT04860635	2021-07-31	Suspended	2021-07-06	2022-12-31	1	0	0	0	0	0	0	0	0	0	0	0	0	0	1	0	0
Due to financial issues	nan	NCT04858906	2021-05-31	Withdrawn	2021-08-31	2024-12-31	0	1	0	0	0	0	0	0	0	0	0	0	0	0	0	0	0
no patients enrolled	Phase 3	NCT04858620	2020-08-30	Withdrawn	2021-10-14	2021-08-30	0	0	0	0	0	0	1	0	1	0	0	0	0	0	0	0	0
Covid-19	nan	NCT04858386	2017-11-01	Terminated	2021-04-26	2020-08-04	0	0	1	0	0	0	0	0	0	0	0	0	0	0	0	0	0
Inability to recruit due to COVID-19 pandemic restrictions	Phase 1	NCT04855565	2021-05-19	Terminated	2021-08-30	2021-08-03	0	0	1	0	0	0	0	0	0	0	0	0	0	0	0	0	0
The food supplement/health product registration needs to be undertaken with NHRA- Pharmaceutical Product Regulations Department	nan	NCT04854876	2021-08-15	Withdrawn	2021-09-22	2021-08-30	0	0	0	0	0	0	0	0	0	0	0	0	1	0	0	0	0
Product pulled off the market/Production of product stopped	nan	NCT04854200	2021-05-01	Withdrawn	2021-08-05	2025-08-22	0	1	0	0	0	0	0	0	0	0	0	0	0	0	0	0	0
The P.I. is not prepared to move forward at this thime	Phase 1	NCT04854044	2021-05-01	Withdrawn	2021-05-12	2026-07-01	0	1	0	0	0	0	0	0	0	0	0	0	0	0	0	0	0
Sponsor Decision	Phase 1	NCT04853524	2021-05-06	Withdrawn	2021-07-15	2021-07-30	0	1	0	0	0	0	0	0	0	0	0	0	0	0	0	0	0
This was a review of existing de-identified records	nan	NCT04851665	2018-01-01	Withdrawn	2021-04-20	2021-04-10	0	0	0	0	0	0	0	0	0	0	0	0	1	0	0	0	0
This study has been temporarily suspended due to COVID-19.	Early Phase 1	NCT04851236	2019-07-01	Suspended	2021-04-20	2022-12-01	0	0	1	0	0	0	0	0	0	0	0	0	0	0	0	0	0
PI decison	Phase 1	NCT04850495	2021-12-30	Suspended	2021-10-13	2023-12-31	0	0	0	0	0	0	0	0	0	0	0	0	0	0	0	1	0
The study cannot be conducted.	Phase 3	NCT04848467	2021-10-01	Withdrawn	2021-08-11	2022-11-15	0	0	0	0	0	0	0	0	1	0	0	0	0	0	0	0	0
pending amendment	Phase 1	NCT04846309	2021-08-12	Suspended	2021-09-16	2026-08-01	0	0	0	0	0	0	0	0	0	0	0	0	0	0	1	0	0
This study was halted prior to the start of enrollment due to the COVID-19 pandemic. The inability to conduct planned in-person intervention activities during the pandemic related to inherent risks of the virus necessitated withdrawal of the study.	nan	NCT04845594	2019-10-31	Withdrawn	2021-04-15	2020-12-02	0	0	1	0	0	0	0	0	0	0	0	0	0	0	0	0	0
pending change in drug supplier	Phase 2	NCT04844528	2021-08-05	Suspended	2021-09-16	2026-08-01	0	0	0	0	0	0	0	0	0	1	0	0	0	0	0	0	0
decided not to go ahead with study	nan	NCT04841278	2017-12-01	Withdrawn	2021-04-12	2022-12-01	0	0	0	0	0	0	0	0	1	0	0	0	0	0	0	0	0
Delay in availability of IMP	Phase 1	NCT04840927	2021-04-09	Suspended	2021-09-30	2023-06-30	0	0	0	0	0	0	0	0	0	1	0	0	0	0	0	0	0
Other - FDA comments that affect treatment/monitoring	Phase 2	NCT04840602	2021-06-24	Suspended	2021-08-02	2023-04-30	0	0	0	0	0	0	0	0	0	0	0	0	1	0	0	0	0
Logistics	Phase 1	NCT04840472	2021-03-30	Suspended	2021-09-16	2026-03-31	0	0	0	0	0	0	0	0	0	1	0	0	0	0	0	0	0
COVID	nan	NCT04840251	2021-03-31	Withdrawn	2021-04-09	2023-05-31	0	0	1	0	0	0	0	0	0	0	0	0	0	0	0	0	0
The sponsor decides withdrawn this study.	Phase 2	NCT04839237	2017-12-01	Withdrawn	2021-04-09	2021-12-01	0	1	0	0	0	0	0	0	0	0	0	0	0	0	0	0	0
Internal Company Decision	Phase 2	NCT04838860	2021-03-31	Terminated	2021-04-19	2021-04-01	0	1	0	0	0	0	0	0	0	0	0	0	0	0	0	0	0
The study was withdrawn based on an assessment of immunogenicity in elderly adults.	Phase 3	NCT04838847	2021-10-01	Withdrawn	2021-08-20	2022-09-30	1	0	0	0	0	0	0	0	0	0	0	0	0	0	0	0	0
Reached the sample size	nan	NCT04838431	2018-06-01	Terminated	2021-04-09	2019-12-31	0	0	0	0	0	0	0	0	1	0	0	0	0	0	0	0	0
Study stopped due to issues with enrollment and lack of funding.	Phase 4	NCT04836806	2021-08-31	Withdrawn	2021-08-20	2022-07-31	0	1	0	0	0	0	1	0	0	0	0	0	0	0	0	0	0
Covid-19	nan	NCT04835571	2017-01-06	Suspended	2021-04-08	2022-12-31	0	0	1	0	0	0	0	0	0	0	0	0	0	0	0	0	0
Company decision	Phase 1	NCT04835389	2021-06-01	Withdrawn	2021-07-08	2022-06-30	0	1	0	0	0	0	0	0	0	0	0	0	0	0	0	0	0
because of COVID-19	nan	NCT04835025	2018-01-01	Suspended	2021-04-08	2021-07-31	0	0	1	0	0	0	0	0	0	0	0	0	0	0	0	0	0
Business Decision	Phase 1	NCT04833959	2021-03-26	Suspended	2021-08-30	2023-03-31	0	1	0	0	0	0	0	0	0	0	0	0	0	0	0	0	0
This study has been paused while the sponsor investigates an important medical event that occurred in one healthy volunteer participant.	Phase 1	NCT04832139	2021-03-30	Suspended	2021-10-08	2022-01-06	1	0	0	0	0	0	0	0	0	0	0	0	0	0	0	0	0
Lack of sufficient funding	nan	NCT04828044	2012-09-30	Withdrawn	2021-04-01	2012-12-31	0	1	0	0	0	0	0	0	0	0	0	0	0	0	0	0	0
Development program terminated	Phase 2	NCT04827589	2021-07-31	Withdrawn	2021-07-28	2022-09-30	0	1	0	0	0	0	0	0	0	0	0	0	0	0	0	0	0
This study is prematurely terminated due to changes in sponsor's overall development strategy. The decision of termination is not related to any safety concern of the compound.	Phase 1	NCT04820621	2021-04-07	Terminated	2021-07-15	2021-07-01	0	1	0	0	0	0	0	0	0	0	0	0	0	0	0	0	0
Vaccine roll out plans increased so timing was no longer feasible	Phase 4	NCT04818736	2021-04-15	Withdrawn	2021-05-14	2021-12-31	0	0	0	0	0	0	0	0	0	1	0	0	0	0	1	0	0
PI no longer wanted to do the study	Phase 2/Phase 3	NCT04816071	2021-05-31	Withdrawn	2021-05-07	2022-03-31	0	0	0	0	0	0	0	0	1	0	0	0	0	0	0	0	0
Failure to Accrue	nan	NCT04815018	2020-10-07	Terminated	2021-06-30	2021-05-30	0	0	0	0	0	0	1	0	0	0	0	0	0	0	0	0	0
Difficulty obtaining advanced notification of who was wanting to use nitrous	nan	NCT04813874	2016-07-01	Withdrawn	2021-03-24	2018-07-01	0	0	0	0	0	0	0	0	0	0	0	0	0	0	0	0	0
Study was cancelled prior enrollment due to business decision.	nan	NCT04812327	2021-06-30	Withdrawn	2021-08-11	2021-11-30	0	1	0	0	0	0	0	0	0	0	0	0	0	0	0	0	0
due to company decision	Phase 1	NCT04811573	2021-03-31	Terminated	2021-09-05	2021-08-18	0	1	0	0	0	0	0	0	0	0	0	0	0	0	0	0	0
Sponsor Decision	Phase 2	NCT04811131	2021-03-04	Terminated	2021-08-19	2021-08-09	0	1	0	0	0	0	0	0	0	0	0	0	0	0	0	0	0
patients enrolled got vaccinated vs COVID-19 and Influenza	nan	NCT04810949	2020-08-05	Terminated	2021-03-23	2021-03-01	0	0	1	0	0	0	0	0	0	0	0	0	0	0	0	0	0
Sponsor is not proceeding with study due to budget cuts as a result of COVID-19.	Phase 2	NCT04809649	2021-05-15	Withdrawn	2021-07-19	2022-09-30	0	0	1	0	0	0	0	0	0	0	0	0	0	0	0	0	0
The study was stopped due to drug unavailability. The drug is unavailable because production was discontinued in the US.	Phase 2	NCT04807829	2021-04-30	Withdrawn	2021-09-22	2022-04-30	0	0	0	0	0	0	0	0	0	1	0	0	0	0	0	0	0
Seqirus discontinued V451_07 Phase 2 start-up activities prior to enrolling subjects. Data from Phase 1 did not support further development. Further details are here: www.seqirus.com/news/update-on-the-university-of-queensland-covid-19-vaccine	Phase 2/Phase 3	NCT04806529	2020-12-15	Withdrawn	2021-03-23	2022-04-09	0	0	1	0	0	0	0	0	0	0	0	0	0	0	0	0	0
The COVID19 outbreak began March 2020 in Jamaica. Associated risks, prohibitive cost of mitigating those risks for study participants and locally enacted legislation militated against further recruitment and intervention activities.	nan	NCT04806152	2017-05-02	Terminated	2021-03-19	2020-03-20	0	0	1	0	0	0	0	0	0	0	0	0	0	0	0	0	0
Early termination d/t overlap with a new, extended protocol study.	nan	NCT04803890	2019-04-01	Terminated	2021-03-18	2021-03-10	1	0	0	0	0	0	0	0	0	0	0	0	0	0	0	0	0
Awaiting grant funding for next phase of study	Early Phase 1	NCT04803630	2021-05-06	Suspended	2021-07-22	2027-05-06	0	1	0	0	0	0	0	0	0	0	0	0	0	0	0	0	0
Not approved by Ethics Commettee	Phase 4	NCT04803591	2021-08-01	Withdrawn	2021-10-13	2026-09-01	0	0	0	0	0	0	0	0	0	0	0	0	1	0	0	0	0
Patients fulfilling the criteria could not be found.	Phase 2	NCT04802928	2008-04-30	Withdrawn	2021-03-19	2008-11-30	0	0	0	0	0	0	1	0	0	0	0	0	0	0	0	0	0
Other - Clinical hold	Phase 2	NCT04802161	2021-06-16	Suspended	2021-10-15	2023-12-31	0	0	0	0	0	0	0	0	1	0	0	0	0	0	0	0	0
PI moved to another institution	nan	NCT04802005	2021-03-16	Withdrawn	2021-09-21	2021-04-16	0	0	0	0	0	0	0	0	0	0	0	0	0	0	0	1	0
Difficulty for patient recruitment	Phase 1	NCT04801056	2021-05-31	Withdrawn	2021-06-16	2021-09-30	0	0	0	0	0	0	1	0	0	0	0	0	0	0	0	0	0
The sponsor decided to withdraw this study	Phase 1/Phase 2	NCT04797975	2020-12-31	Withdrawn	2021-08-30	2021-04-30	0	1	0	0	0	0	0	0	0	0	0	0	0	0	0	0	0
Decommissioned due to not enough staff across the study to adequately support it.	nan	NCT04797533	2019-06-14	Terminated	2021-03-15	2020-10-15	0	1	0	0	0	0	0	0	0	1	0	0	0	0	0	0	0
The sponsor has decided to start with a separate protocol for phase 3 and therefore this study was terminated with only phase 2.	Phase 2/Phase 3	NCT04794803	2020-05-05	Terminated	2021-03-16	2021-02-02	0	1	0	0	0	0	0	0	1	0	0	0	0	0	0	0	0
Based on feedback from our study participants on the taste, spray optimization is necessary	nan	NCT04793997	2021-02-01	Suspended	2021-06-03	2022-02-01	0	0	0	0	0	0	0	0	0	0	0	0	0	0	1	0	0
Unable to find willing participants.	nan	NCT04793711	2021-03-15	Terminated	2021-07-22	2021-07-01	0	0	0	0	0	0	1	0	0	0	0	0	0	0	0	0	0
No enrollments	nan	NCT04788082	2017-05-01	Withdrawn	2021-03-09	2021-06-30	0	0	0	0	0	0	1	0	0	0	0	0	0	0	0	0	0
COVID-19 and Personnel changes	Phase 4	NCT04787731	2019-07-29	Suspended	2021-09-09	2022-10-01	0	0	1	0	0	0	0	0	0	0	0	0	0	0	0	0	0
Pending changes to protocol design	Phase 1/Phase 2	NCT04787250	2022-06-30	Suspended	2021-07-23	2024-05-31	0	0	0	0	0	0	0	0	0	0	0	0	0	0	1	0	0
Unable to fit within PhD timeline.	Phase 1	NCT04786392	2021-06-30	Withdrawn	2021-07-12	2021-06-30	0	0	0	0	0	0	1	0	0	0	0	0	0	0	0	0	0
study is ended	nan	NCT04784676	2019-04-01	Terminated	2021-03-05	2020-04-05	0	0	0	0	0	0	0	0	1	0	0	0	0	0	0	0	0
The investigators decided not to implement the research but instead to conduct a quality improvement project to focus on the practice of shared medical appointments (SMAs) and how to optimize them for clinical practice.	nan	NCT04784338	2021-08-31	Withdrawn	2021-08-26	2022-10-31	0	0	0	0	0	0	0	0	0	0	0	0	0	0	1	0	0
Because of Covid-19, in-person visits were halted and telemedicine was used.	nan	NCT04784286	2019-05-14	Terminated	2021-03-05	2020-10-26	0	0	1	0	0	0	0	0	0	0	0	0	0	0	0	0	0
COVID pandemic precluded trial initiation. No longer clinical equipoise	nan	NCT04781829	2020-01-15	Withdrawn	2021-03-04	2021-02-15	0	0	1	0	0	0	0	0	0	0	0	0	0	0	0	0	0
Study did not start	nan	NCT04781218	2021-12-15	Withdrawn	2021-09-16	2026-03-15	0	0	0	0	0	0	0	0	1	0	0	0	0	0	0	0	0
The study will not be opening. Support was withdrawn.	Phase 2	NCT04776876	2021-03-01	Withdrawn	2021-09-29	2021-09-02	0	1	0	0	0	0	0	0	0	0	0	0	0	0	0	0	0
Poor rate of eligible subject enrollment	nan	NCT04774640	2014-05-29	Terminated	2021-03-01	2018-04-30	0	0	0	0	0	0	1	0	0	0	0	0	0	0	0	0	0
study terminated/withdrawn before FPFV (no patients enrolled)	Phase 1	NCT04771143	2021-07-21	Withdrawn	2021-07-01	2022-01-03	0	0	0	0	0	0	0	0	1	0	0	0	0	0	0	0	0
IRB approval withheld	nan	NCT04771247	2021-09-30	Withdrawn	2021-09-28	2021-09-30	0	0	0	0	0	0	0	0	0	0	0	0	1	0	0	0	0
The study will no longer move forward due to recent changes in COVID-19 cases in Hong Kong.	Phase 2	NCT04770467	2021-02-28	Withdrawn	2021-06-07	2022-10-31	0	0	1	0	0	0	0	0	0	0	0	0	0	0	0	0	0
COVID-19 outbreak	nan	NCT04770259	2021-05-30	Suspended	2021-07-07	2022-12-20	0	0	1	0	0	0	0	0	0	0	0	0	0	0	0	0	0
Suspended due to COVID19; Non-essential at this time per IRB. The study never started.	nan	NCT04770181	2021-08-01	Suspended	2021-02-25	2024-08-01	0	0	1	0	0	0	0	0	0	0	0	0	0	0	0	0	0
Lack of funding	nan	NCT04768712	2012-06-10	Withdrawn	2021-02-24	2012-06-10	0	1	0	0	0	0	0	0	0	0	0	0	0	0	0	0	0
Lacking of funding	nan	NCT04765085	2021-03-31	Withdrawn	2021-02-21	2022-09-30	0	1	0	0	0	0	0	0	0	0	0	0	0	0	0	0	0
A number of subjects withdrew consent leaving the study without adequate power to achieve its primary end points.	Phase 1	NCT04764851	2021-02-18	Terminated	2021-05-24	2021-05-07	0	0	0	0	0	0	0	0	0	0	1	0	0	0	0	0	0
Withdrawn as more data drug analysis is recommended before the study.	Phase 2	NCT04764383	2022-01-01	Withdrawn	2021-07-29	2022-10-30	0	0	0	0	0	0	0	0	0	0	0	0	0	0	1	0	0
SARS-CoV-2 coronavirus outbreak and end of funding	nan	NCT04763603	2019-01-29	Terminated	2021-02-21	2020-03-17	0	0	1	0	0	0	0	0	0	0	0	0	0	0	0	0	0
Funding was terminated.	Phase 1	NCT04762901	2021-04-01	Withdrawn	2021-06-03	2026-01-31	0	1	0	0	0	0	0	0	0	0	0	0	0	0	0	0	0
Recovery Trial showed no convincing evidence that further recruitment would provide conclusive proof of worthwhile benefit for the evaluation of Colchicine in patients with Covid-19.	Phase 1/Phase 2	NCT04762771	2020-12-01	Suspended	2021-04-08	2021-11-01	0	0	1	0	0	0	0	0	0	0	0	0	0	0	0	0	0
To enable development of an enhanced version of the vaccine	Phase 1	NCT04762511	2021-03-02	Terminated	2021-06-28	2021-05-26	0	0	0	0	0	0	0	0	0	0	0	0	0	0	1	0	0
difficulty with enrollment approach	nan	NCT04762121	2021-02-16	Suspended	2021-08-13	2023-02-16	0	0	0	0	0	0	1	0	0	0	0	0	0	0	0	0	0
logistical issues with coordinating the clinical and testing areas	nan	NCT04759859	2013-01-22	Withdrawn	2021-02-18	2020-01-31	0	0	0	0	0	0	0	0	0	1	0	0	0	0	0	0	0
Not approved by REB	nan	NCT04758858	2021-03-31	Withdrawn	2021-07-13	2023-03-31	0	0	0	0	0	0	0	0	0	0	0	0	1	0	0	0	0
difficulty recruiting	nan	NCT04758260	2019-02-12	Withdrawn	2021-02-17	2021-02-12	0	0	0	0	0	0	1	0	0	0	0	0	0	0	0	0	0
Principal Investigator change in institution	nan	NCT04758052	2021-03-31	Withdrawn	2021-06-09	2022-08-31	0	0	0	0	0	0	0	0	0	0	0	0	0	0	0	1	0
Study did not begin	nan	NCT04757831	2021-10-15	Withdrawn	2021-09-16	2026-02-15	0	0	0	0	0	0	0	0	1	0	0	0	0	0	0	0	0
Never initiated. PI has left the institution.	nan	NCT04754867	2017-10-31	Withdrawn	2021-02-15	2017-12-31	0	0	0	0	0	0	0	0	0	0	0	0	0	0	0	1	0
COVID 19	nan	NCT04754490	2019-03-01	Suspended	2021-02-15	2022-03-01	0	0	1	0	0	0	0	0	0	0	0	0	0	0	0	0	0
COVID-19	nan	NCT04754009	2018-02-27	Suspended	2021-02-24	2021-04-30	0	0	1	0	0	0	0	0	0	0	0	0	0	0	0	0	0
No patients included	nan	NCT04753398	2014-01-31	Withdrawn	2021-02-15	2016-12-31	0	0	0	0	0	0	1	0	0	0	0	0	0	0	0	0	0
Study suspended temporarily due to coronavirus pandemic.	nan	NCT04753060	2019-07-26	Suspended	2021-02-12	2021-12-31	0	0	1	0	0	0	0	0	0	0	0	0	0	0	0	0	0
pandemic sitation	Phase 2	NCT04750759	2021-02-03	Suspended	2021-08-09	2021-12-30	0	0	1	0	0	0	0	0	0	0	0	0	0	0	0	0	0
no bugdet for the study	nan	NCT04749940	2021-01-01	Withdrawn	2021-09-24	2021-06-01	0	0	0	0	0	0	0	0	1	0	0	0	0	0	0	0	0
Funding withdrawn	Phase 2	NCT04748783	2021-03-26	Terminated	2021-04-12	2021-04-07	0	1	0	0	0	0	0	0	0	0	0	0	0	0	0	0	0
Low enrolment	nan	NCT04748393	2018-09-01	Terminated	2021-02-10	2021-02-01	0	0	0	0	0	0	1	0	0	0	0	0	0	0	0	0	0
COVID	nan	NCT04748302	2020-01-06	Terminated	2021-02-10	2020-04-01	0	0	1	0	0	0	0	0	0	0	0	0	0	0	0	0	0
Insufficient eligible patients	nan	NCT04748120	2020-12-28	Terminated	2021-08-09	2021-04-06	0	0	0	0	0	0	1	0	0	0	0	0	0	0	0	0	0
unfortunately, the trial couldn't take place as planned as the investigators didn't manage to recruit a sufficient number of participants.	nan	NCT04747730	2020-08-01	Terminated	2021-02-10	2020-12-15	0	0	0	0	0	0	1	0	0	0	0	0	0	0	0	0	0
COVID restrictions	nan	NCT04747704	2018-10-18	Suspended	2021-02-10	2021-08-31	0	0	1	0	0	0	0	0	0	0	0	0	0	0	0	0	0
Participants experienced data collection issues when using the eDiary, these issues increased the burden and lowered compliance. Updates to the eDiary were unsuccessful at resolving the issues so the decision was taken to terminate the Investigation.	nan	NCT04746755	2019-06-21	Terminated	2021-02-10	2020-03-05	0	0	0	0	0	0	0	0	0	1	0	0	0	0	1	0	0
Haemonetics, the company that manages the TEG device, has given a negative answer as to the continuation of the study. For technical and internal reasons, they will take over the device.	nan	NCT04746560	2021-04-21	Terminated	2021-09-16	2021-08-26	0	1	0	0	0	0	0	0	0	1	0	0	0	0	0	0	0
Too few patients	Phase 4	NCT04746430	2021-02-16	Terminated	2021-05-11	2021-04-23	0	0	0	0	0	0	1	0	0	0	0	0	0	0	0	0	0
Not the expected 2/3 but only 1/3 of conjunctiva samples got bacterial growth. Lack of resources to keep the study going with more participants and over a considerably longer time than anticipated.	Phase 4	NCT04745663	2021-02-08	Terminated	2021-09-14	2021-04-30	0	0	0	0	0	0	1	0	0	0	1	0	0	0	0	0	0
Withdrawal of funding	nan	NCT04743076	2021-03-16	Suspended	2021-09-14	2024-05-16	0	1	0	0	0	0	0	0	0	0	0	0	0	0	0	0	0
No patients Enrolled	nan	NCT04741100	2020-09-15	Withdrawn	2021-02-05	2020-12-15	0	0	0	0	0	0	1	0	1	0	0	0	0	0	0	0	0
Sponsor decided to cancel the study prior to any subjects being enrolled/consented due to the lack of CMS coverage and an internal staffing shortage.	nan	NCT04741048	2021-03-08	Withdrawn	2021-10-06	2023-04-30	0	0	0	0	0	0	0	0	0	1	0	0	0	0	0	0	0
Sponsor Decision.	Phase 2	NCT04740970	2021-03-24	Withdrawn	2021-05-04	2022-07-20	0	1	0	0	0	0	0	0	0	0	0	0	0	0	0	0	0
Study suspended due to operational impediments imposed by COVID-19	nan	NCT04740099	2021-03-31	Suspended	2021-02-05	2023-03-31	0	0	1	0	0	0	0	0	0	0	0	0	0	0	0	0	0
Due to COVID-19 and research restrictions put in place by the university	nan	NCT04740073	2021-02-28	Suspended	2021-02-05	2024-12-31	0	0	1	0	0	0	0	0	0	0	0	0	0	0	0	0	0
Lack of Grant	nan	NCT04738747	2021-07-31	Withdrawn	2021-08-02	2022-02-28	0	1	0	0	0	0	0	0	0	0	0	0	0	0	0	0	0
Suspended (Pandemic caused by Coronavirus)	nan	NCT04738409	2018-04-01	Suspended	2021-02-04	2022-12-31	0	0	1	0	0	0	0	0	0	0	0	0	0	0	0	0	0
Sponsor Decision	Phase 2	NCT04738136	2021-09-15	Suspended	2021-08-23	2021-12-31	0	1	0	0	0	0	0	0	0	0	0	0	0	0	0	0	0
Funding not secured	Phase 1	NCT04737161	2021-03-31	Withdrawn	2021-04-19	2022-09-30	0	1	0	0	0	0	0	0	0	0	0	0	0	0	0	0	0
To optimize technical interfaces of the MD that will result in more stable data transfers and remote monitoring of the device function and reduce additional efforts of patients/team members that occurred so far (e.g. repeated technical set-ups).	nan	NCT04736017	2021-04-01	Suspended	2021-08-25	2023-03-31	0	0	0	0	0	0	0	0	0	1	0	0	0	0	0	0	0
The recruitment process is affected by the coronavirus pandemic.	nan	NCT04735991	2020-05-08	Suspended	2021-02-03	2022-10-31	0	0	1	0	0	0	0	0	0	0	0	0	0	0	0	0	0
study redesigned	Phase 3	NCT04735510	2021-05-31	Withdrawn	2021-07-27	2021-11-30	0	0	0	0	0	0	0	0	0	0	0	0	0	0	1	0	0
Sponsor decision. Not related to safety issues.	Phase 3	NCT04734873	2021-02-25	Terminated	2021-08-23	2021-08-16	0	1	0	0	0	0	0	0	0	0	0	0	0	0	0	0	0
COVI-19 Pandemic	nan	NCT04733339	2019-07-11	Terminated	2021-02-02	2020-08-11	0	0	1	0	0	0	0	0	0	0	0	0	0	0	0	0	0
not enough research personnel to complete study at the time	nan	NCT04732767	2021-01-20	Withdrawn	2021-09-28	2021-06-30	0	0	0	0	0	0	0	0	0	1	0	0	0	0	0	0	0
recruitment issues	nan	NCT04732312	2019-03-19	Terminated	2021-02-01	2019-10-16	0	0	0	0	0	0	1	0	0	0	0	0	0	0	0	0	0
Investigator decided not to do study, due to insufficient funding.	Phase 4	NCT04732169	2021-07-01	Withdrawn	2021-07-19	2021-07-09	0	1	0	0	0	0	0	0	0	0	0	0	0	0	0	0	0
Financial problems	Phase 2	NCT04731740	2020-12-28	Suspended	2021-05-17	2023-12-28	0	1	0	0	0	0	0	0	0	0	0	0	0	0	0	0	0
Business reasons.	Phase 1/Phase 2	NCT04731259	2024-01-31	Suspended	2021-06-07	2026-01-31	0	1	0	0	0	0	0	0	0	0	0	0	0	0	0	0	0
Study faced multiple challenges and its launch was heavily impacted by COVID, which in turn has significantly impacted the deployment and adoption goals for a digital technology pilot. These factors led to the difficult decision to close the study.	Phase 1	NCT04730505	2021-02-04	Terminated	2021-08-09	2021-06-21	0	0	1	0	0	0	0	0	0	0	0	0	0	0	0	0	0
No Funding	Phase 2	NCT04729790	2020-01-10	Withdrawn	2021-01-29	2022-04-30	0	1	0	0	0	0	0	0	0	0	0	0	0	0	0	0	0
The sponsor will no longer develop the experimental drug.	Phase 1	NCT04729088	2020-12-20	Withdrawn	2021-02-01	2020-12-20	0	1	0	0	0	0	0	0	0	0	0	0	0	0	0	0	0
Replaced by a different protocol.	Phase 2	NCT04728698	2021-03-31	Withdrawn	2021-09-16	2021-09-30	0	0	0	0	0	0	0	0	0	0	0	0	0	0	1	0	0
Decision by the Sponsor	nan	NCT04727801	2021-03-11	Terminated	2021-08-20	2021-05-25	0	1	0	0	0	0	0	0	0	0	0	0	0	0	0	0	0
Interim analysis indicated adaptions may be required.	nan	NCT04725097	2020-12-10	Terminated	2021-09-09	2021-06-03	0	0	0	0	0	0	0	0	0	0	1	0	0	0	0	0	0
setup activities were suspended due to COVID	Phase 4	NCT04724512	2021-06-30	Suspended	2021-01-26	2024-06-30	0	0	1	0	0	0	0	0	0	0	0	0	0	0	0	0	0
Widespread vaccine availability	Phase 2	NCT04723589	2021-04-30	Withdrawn	2021-06-30	2021-04-30	0	0	0	0	0	0	0	0	0	1	0	0	0	0	0	0	0
Recruitment was never initiated, and no subject participated.	nan	NCT04721990	2021-04-30	Withdrawn	2021-08-18	2023-04-30	0	0	0	0	0	0	1	0	0	0	0	0	0	0	0	0	0
No participants were enrolled. Investigator left NIH.	nan	NCT04721743	2021-05-03	Withdrawn	2021-05-06	2021-05-03	0	0	0	0	0	0	0	0	0	0	0	0	0	0	0	1	0
Due to COVID-19	nan	NCT04721171	2019-04-23	Suspended	2021-01-22	2021-12-01	0	0	1	0	0	0	0	0	0	0	0	0	0	0	0	0	0
Due to the COVID-19 pandemic the financial sponsor of the trial suspended the study funding due to funding limitations and based on various considerations, including the uncertainties of conducting the study in the volatile scenario of this pandemic.	Phase 2	NCT04720742	2021-02-28	Suspended	2021-04-20	2022-03-31	0	0	1	0	0	0	0	0	0	0	0	0	0	0	0	0	0
Sponsor decided to cancel this trial.	Phase 2	NCT04718467	2021-02-01	Withdrawn	2021-05-25	2022-03-15	0	1	0	0	0	0	0	0	0	0	0	0	0	0	0	0	0
Sponsor Decision.	Phase 1	NCT04712006	2021-05-30	Withdrawn	2021-09-01	2021-10-30	0	1	0	0	0	0	0	0	0	0	0	0	0	0	0	0	0
Closure of main community treatment center	Phase 2	NCT04711863	2021-01-16	Suspended	2021-04-19	2021-07-31	0	0	0	0	0	0	0	0	0	1	0	0	0	0	0	1	0
recruitment and enrollment challenges due to fast-changing landscape of pandemic	nan	NCT04709068	2021-02-08	Terminated	2021-08-19	2021-06-01	0	0	1	0	0	0	0	0	0	0	0	0	0	0	0	0	0
The patient population is too low to conduct the study in a feasible and meaningful amount of time.	nan	NCT04708977	2021-02-08	Withdrawn	2021-10-11	2021-09-29	0	0	0	0	0	0	1	0	0	0	0	0	0	0	0	0	0
The Sponsor has decided to focus their resources on other areas of therapy.	Phase 4	NCT04708314	2020-10-31	Terminated	2021-05-17	2021-05-13	0	1	0	0	0	0	0	0	0	0	0	0	0	0	0	0	0
recruitment	Phase 1/Phase 2	NCT04708236	2021-04-30	Withdrawn	2021-06-14	2021-07-31	0	0	0	0	0	0	1	0	0	0	0	0	0	0	0	0	0
Inability to enroll patients	nan	NCT04707924	2021-06-01	Withdrawn	2021-09-20	2022-12-01	0	0	0	0	0	0	1	0	0	0	0	0	0	0	0	0	0
Ethics application has not been completed yet	nan	NCT04707638	2021-01-01	Withdrawn	2021-02-03	2023-01-11	0	0	0	0	0	0	0	0	0	0	0	0	1	0	0	0	0
insufficient number of patients	nan	NCT04706780	2021-01-20	Terminated	2021-07-30	2021-07-07	0	0	0	0	0	0	1	0	0	0	0	0	0	0	0	0	0
study withdrawn prior to screening subjects	Phase 3	NCT04705844	2021-05-31	Withdrawn	2021-09-28	2022-01-31	0	0	0	0	0	0	0	0	1	0	0	0	0	0	0	0	0
LTS15823 (long-term extension of the EFC15392 study) was stopped after protocol specified interim analysis for futility of the Stage 1 of the EFC15392 study met the prespecified stopping rule based on the primary endpoint.	Phase 3	NCT04705051	2021-02-09	Terminated	2021-07-28	2021-07-13	0	0	0	0	0	0	0	0	0	0	1	0	0	0	0	0	0
Treatment practice unexpectedly changed during the course of the study. Majority of follow-up MRI performed in external institutions. Consequently, the planned number of participants could not be reached.	nan	NCT04702230	2017-09-11	Terminated	2021-01-08	2019-04-30	0	0	0	0	0	0	1	0	0	0	0	0	0	0	1	0	0
sponsor withdrew funding	Phase 4	NCT04702048	2021-02-01	Withdrawn	2021-05-05	2024-02-01	0	1	0	0	0	0	0	0	0	0	0	0	0	0	0	0	0
PI does not wish to move forward with the Study	nan	NCT04699552	2020-12-31	Withdrawn	2021-01-07	2021-12-31	0	0	0	0	0	0	0	0	1	0	0	0	0	0	0	0	0
poor recruitment	nan	NCT04698993	2021-02-12	Terminated	2021-07-20	2021-03-22	0	0	0	0	0	0	1	0	0	0	0	0	0	0	0	0	0
Study terminated - no participants were enrolled.	Phase 3	NCT04697953	2021-05-31	Withdrawn	2021-09-23	2025-05-31	0	0	0	0	0	0	0	0	1	0	0	0	0	0	0	0	0
Due to COVID-19 Pandemic	nan	NCT04692246	2019-11-01	Terminated	2020-12-31	2020-03-01	0	0	1	0	0	0	0	0	0	0	0	0	0	0	0	0	0
Pandemia of the Covid-19	Phase 4	NCT04691726	2019-01-29	Suspended	2020-12-31	2022-02-28	0	0	1	0	0	0	0	0	0	0	0	0	0	0	0	0	0
Rescheduled Study	Phase 1	NCT04690868	2021-10-31	Suspended	2021-07-21	2022-02-28	0	0	0	0	0	0	0	0	1	0	0	0	0	0	0	0	0
project not initiated	nan	NCT04684927	2021-01-20	Withdrawn	2021-03-10	2028-03-20	0	0	0	0	0	0	0	0	1	0	0	0	0	0	0	0	0
Based on our latest research results, we will revise the protocol and design a better study. Since no participants are enrolled till now, we withdraw this study.	Phase 2/Phase 3	NCT04683237	2021-03-20	Withdrawn	2021-03-25	2024-11-30	0	0	0	0	0	0	0	0	0	0	0	0	0	0	1	0	0
New Medical Team and Surgical Center Location	nan	NCT04683120	2021-12-15	Suspended	2021-06-30	2022-11-02	0	0	0	0	0	0	0	0	0	0	0	0	0	0	0	1	0
no patients enrolled	Phase 2	NCT04682249	2020-12-01	Withdrawn	2021-02-04	2021-02-01	0	0	0	0	0	0	1	0	1	0	0	0	0	0	0	0	0
The study was stopped in order to reconfigure it as a PhaseII/III study	nan	NCT04681456	2021-02-15	Terminated	2021-05-14	2021-05-06	1	0	0	0	0	0	0	0	0	0	0	0	0	0	0	0	0
Study Suspended 06Feb2020 per FDA Request	Phase 3	NCT04681027	2013-03-11	Suspended	2020-12-23	2021-01-31	0	0	0	0	0	0	0	0	0	0	0	0	1	0	0	0	0
Program discontinued	Phase 2	NCT04680676	2022-05-02	Withdrawn	2021-07-08	2023-09-25	0	1	0	0	0	0	0	0	0	0	0	0	0	0	0	0	0
Lack of patient samples	nan	NCT04680416	2020-12-17	Withdrawn	2021-08-25	2021-08-04	0	0	0	0	0	0	1	0	0	0	0	0	0	0	0	0	0
Business reasons	Phase 1	NCT04678505	2021-02-10	Terminated	2021-05-21	2021-04-27	0	1	0	0	0	0	0	0	0	0	0	0	0	0	0	0	0
Funding	Phase 3	NCT04678323	2022-01-31	Withdrawn	2021-08-05	2028-06-30	0	1	0	0	0	0	0	0	0	0	0	0	0	0	0	0	0
Not started	nan	NCT04678128	2020-01-01	Withdrawn	2021-05-06	2020-12-31	0	0	0	0	0	0	0	0	1	0	0	0	0	0	0	0	0
Grantor shifted focus in disease, funding was stopped	Early Phase 1	NCT04677361	2021-10-31	Withdrawn	2021-10-08	2024-10-31	0	1	0	0	0	0	0	0	0	0	0	0	0	0	0	0	0
Administrative Decision	Phase 3	NCT04675086	2021-01-31	Withdrawn	2020-12-21	2021-12-31	0	1	0	0	0	0	0	0	0	0	0	0	0	0	0	0	0
Protocol was withdrawn and closed by IRB in April, 2018 prior to enrollment of first patient	nan	NCT04673435	2018-01-31	Withdrawn	2020-12-17	2020-07-31	0	0	0	0	0	0	0	0	0	0	0	0	1	0	0	0	0
Voluntary global product recall of Zerbaxa (ceftolozane and tazobactam).	Phase 1/Phase 2	NCT04673175	2022-01-31	Suspended	2021-05-06	2024-06-30	0	0	0	0	0	0	0	0	0	0	0	0	1	0	0	0	0
Suspended due to the COVID situation	nan	NCT04672733	2022-03-31	Suspended	2021-07-07	2024-09-30	0	0	1	0	0	0	0	0	0	0	0	0	0	0	0	0	0
sponsor strategy decision	Phase 3	NCT04671420	2020-10-31	Withdrawn	2020-12-17	2022-10-31	0	1	0	0	0	0	0	0	0	0	0	0	0	0	0	0	0
Continuing delays due to COVID-19 pandemic	Phase 4	NCT04671355	2021-10-04	Withdrawn	2021-10-08	2022-02-18	0	0	1	0	0	0	0	0	0	0	0	0	0	0	0	0	0
PI relocated	Phase 4	NCT04668859	2016-07-29	Terminated	2020-12-16	2018-08-08	0	0	0	0	0	0	0	0	0	0	0	0	0	0	0	1	0
An six-month follow-up was completed after the treatment	nan	NCT04667871	2017-08-01	Withdrawn	2020-12-16	2020-09-01	0	0	0	0	0	0	0	0	1	0	0	0	0	0	0	0	0
Study was withdrawn prior to enrolment due to business decision.	nan	NCT04667182	2021-01-25	Withdrawn	2021-09-17	2021-12-06	0	1	0	0	0	0	0	0	0	0	0	0	0	0	0	0	0
Due to COVID-19, this pilot study ended prematurely.	nan	NCT04666896	2019-05-09	Terminated	2021-03-22	2020-07-09	0	0	1	0	0	0	0	0	0	0	0	0	0	0	0	0	0
Strategic considerations	Phase 3	NCT04666675	2020-12-24	Withdrawn	2021-04-08	2021-03-23	0	1	0	0	0	0	0	0	0	0	0	0	0	0	0	0	0
Study not started, funding	Phase 4	NCT04665310	2018-09-01	Withdrawn	2020-12-11	2022-10-31	0	1	0	0	0	0	0	0	0	0	0	0	0	0	0	0	0
Denied by Human Subjects Protection Board	nan	NCT04664907	2021-01-31	Withdrawn	2021-02-02	2021-07-31	0	0	0	0	0	0	0	0	0	0	0	0	1	0	0	0	0
Organization and logistic problems due to COVID19 pandemy	nan	NCT04664543	2019-12-01	Terminated	2021-01-26	2020-12-30	0	0	1	0	0	0	0	0	0	0	0	0	0	0	0	0	0
Target recruitment not reached	nan	NCT04663386	2020-12-10	Terminated	2021-09-23	2021-09-14	0	0	0	0	0	0	1	0	0	0	0	0	0	0	0	0	0
Drop out from surgeons from 3 to 1. It will take too long to feasibly accrue with only one provider.	Phase 4	NCT04663269	2020-02-24	Terminated	2021-04-23	2020-09-24	0	0	0	0	0	0	1	0	0	0	0	0	0	0	0	1	0
Study on pause	nan	NCT04662567	2021-03-12	Suspended	2021-07-09	2022-12-31	0	0	0	0	0	0	0	0	1	0	0	0	0	0	0	0	0
suspended	Phase 3	NCT04662528	2021-06-30	Withdrawn	2021-09-16	2022-10-31	0	0	0	0	0	0	0	0	1	0	0	0	0	0	0	0	0
Study withdrawn due to company decision	Phase 2	NCT04661917	2021-05-31	Withdrawn	2021-05-21	2022-05-19	0	1	0	0	0	0	0	0	0	0	0	0	0	0	0	0	0
Withdrawal of PhD	nan	NCT04659694	2020-07-31	Withdrawn	2020-12-09	2022-04-30	0	0	0	0	0	0	0	0	0	0	0	0	0	0	0	1	0
Study has been placed on hold.	nan	NCT04659278	2021-12-31	Withdrawn	2021-09-21	2022-03-31	0	0	0	0	0	0	0	0	1	0	0	0	0	0	0	0	0
Study to resume after FDA and IRB review (IND application)	nan	NCT04658303	2021-02-24	Suspended	2021-04-14	2022-12-31	0	0	0	0	0	0	0	0	0	0	0	0	1	0	0	0	0
COVID-19	nan	NCT04656808	2016-06-01	Terminated	2020-12-07	2020-03-15	0	0	1	0	0	0	0	0	0	0	0	0	0	0	0	0	0
PI no longer pursuing clinical trial	Early Phase 1	NCT04656704	2020-01-01	Withdrawn	2021-01-14	2022-01-01	0	0	0	0	0	0	0	0	0	0	0	0	0	0	0	1	0
obsolete study	nan	NCT04656444	2021-07-31	Withdrawn	2021-07-19	2021-10-31	1	0	0	0	0	0	0	0	0	0	0	0	0	0	0	0	0
Drug temporarily available due to low fluid path supplies	Phase 1	NCT04656431	2021-06-29	Suspended	2021-08-19	2024-03-31	0	0	0	0	0	0	0	0	0	1	0	0	0	0	0	0	0
Sponsor Decision.	Phase 2	NCT04655807	2021-03-03	Withdrawn	2021-09-01	2023-09-04	0	1	0	0	0	0	0	0	0	0	0	0	0	0	0	0	0
Discharge to a sub-acute rehabilitation after arthroplasty surgery is discouraged after due to the pandemic. The protocol is being revised to remove this arm of the study.	nan	NCT04655703	2020-12-28	Terminated	2021-07-09	2021-06-17	0	0	1	0	0	0	0	0	0	0	0	0	0	0	0	0	0
Strategic business decision	Phase 1	NCT04655599	2021-01-29	Terminated	2021-05-17	2021-04-13	0	1	0	0	0	0	0	0	0	0	0	0	0	0	0	0	0
due to COVID-19	nan	NCT04655443	2017-08-29	Terminated	2021-07-14	2021-02-03	0	0	1	0	0	0	0	0	0	0	0	0	0	0	0	0	0
Trial withdrawn based on portfolio prioritization; oral ATRi M1774 in combination with niraparib is under investigation in DDRiver Solid Tumor 301	Phase 1/Phase 2	NCT04655183	2020-12-01	Withdrawn	2021-06-30	2023-09-01	0	1	0	0	0	0	0	0	0	0	0	0	0	0	0	0	0
Study terminated early due to program discontinuation.	nan	NCT04654221	2020-02-21	Terminated	2021-07-16	2021-03-26	0	1	0	0	0	0	0	0	0	0	0	0	0	0	0	0	0
PI Decision to close/stop the study due to no new accrual.	Phase 1	NCT04652765	2021-02-03	Terminated	2021-09-22	2021-09-15	0	0	0	0	0	0	1	0	0	0	0	0	0	0	0	0	0
COVID-19 pandemic	nan	NCT04651205	2021-10-31	Suspended	2021-04-30	2022-10-31	0	0	1	0	0	0	0	0	0	0	0	0	0	0	0	0	0
PI initiated closure due to limited clinical resources and lack of participation.	nan	NCT04645264	2018-09-26	Terminated	2020-11-27	2020-07-10	0	1	0	0	0	0	1	0	0	1	0	0	0	0	0	0	0
Sponsor decision	Phase 3	NCT04643483	2021-06-30	Withdrawn	2021-06-23	2026-04-30	0	1	0	0	0	0	0	0	0	0	0	0	0	0	0	0	0
Cancellation by sponsor	nan	NCT04643301	2020-12-21	Withdrawn	2021-04-26	2021-12-31	0	1	0	0	0	0	0	0	0	0	0	0	0	0	0	0	0
Study not properly designed for outcome measure	nan	NCT04642612	2021-03-04	Terminated	2021-09-16	2021-07-30	0	0	0	0	0	0	0	0	0	0	0	0	0	0	1	0	0
Following submission of the amended protocol, the ethic commitee requested sponsor to resubmit it like a new protocol	nan	NCT04641806	2020-11-01	Withdrawn	2021-08-19	2020-11-01	0	0	0	0	0	0	0	0	0	0	0	0	0	0	1	0	0
Enrollment is low and interim analysis demonstrated no difference in outcomes.	nan	NCT04641598	2018-08-31	Terminated	2021-08-06	2021-08-02	0	0	0	0	0	0	1	0	0	0	1	0	0	0	0	0	0
Abandonment of the study project	nan	NCT04640610	2021-06-30	Withdrawn	2021-07-08	2021-06-30	0	1	0	0	0	0	0	0	1	0	0	0	0	0	0	0	0
Funding unavailable	nan	NCT04639700	2021-06-30	Withdrawn	2021-05-25	2021-11-30	0	1	0	0	0	0	0	0	0	0	0	0	0	0	0	0	0
For business reasons, not a safety issue	Phase 1	NCT04638634	2021-02-02	Terminated	2021-09-30	2021-06-09	0	1	0	0	0	0	0	0	0	0	0	0	0	0	0	0	0
Investigator is no longer employed in study site	nan	NCT04638114	2012-08-31	Withdrawn	2020-11-20	2012-08-31	0	0	0	0	0	0	0	0	0	0	0	0	0	0	0	1	0
Change in research personnel	nan	NCT04637100	2021-12-31	Withdrawn	2021-06-16	2022-04-30	0	0	0	0	0	0	0	0	0	1	0	0	0	0	0	0	0
Clinical program has been suspended for business reasons.	Phase 2	NCT04636567	2021-03-31	Withdrawn	2021-07-02	2021-12-31	0	1	0	0	0	0	0	0	0	0	0	0	0	0	0	0	0
An one-month follow-up was completed after the treatment.	nan	NCT04636372	2020-09-01	Withdrawn	2020-11-19	2021-01-31	0	0	0	0	0	0	0	0	1	0	0	0	0	0	0	0	0
The sponsor put the study on hold, no participants have been recruited at the time of study halt	Phase 3	NCT04636268	2022-03-31	Suspended	2021-05-13	2023-12-31	0	1	0	0	0	0	1	0	0	0	0	0	0	0	0	0	0
Initial results showed no equivalence between GEBT test meals with low nitrogen versus a standard GEBT test meal	nan	NCT04635306	2020-10-21	Terminated	2021-08-03	2021-06-25	0	0	0	0	0	0	0	0	0	0	1	0	0	0	0	0	0
never approved	nan	NCT04633031	2012-10-31	Withdrawn	2021-03-02	2013-06-30	0	0	0	0	0	0	0	0	1	0	0	0	0	0	0	0	0
Due to funding - project never enrolled	Phase 3	NCT04632537	2020-12-07	Withdrawn	2021-03-26	2021-03-23	0	1	0	0	0	0	0	0	0	0	0	0	0	0	0	0	0
Business decision not related to any safety or tolerability concern	Phase 1	NCT04632199	2021-03-12	Withdrawn	2021-03-26	2021-12-10	0	1	0	0	0	0	0	0	0	0	0	0	0	0	0	0	0
Withdrawn pending formal analysis of REDUCE LAP-HF II Pivotal Study results	nan	NCT04632160	2021-12-01	Withdrawn	2021-08-02	2027-01-01	1	0	0	0	0	0	0	0	0	0	0	0	0	0	0	0	0
Scheduled Interim Monitoring	Phase 1	NCT04631029	2021-02-01	Suspended	2021-10-01	2023-05-01	0	0	0	0	0	0	0	0	0	0	1	0	0	0	0	0	0
Changed scientific strategy. No participants were enrolled.	nan	NCT04630639	2021-03-31	Withdrawn	2021-06-23	2021-06-30	0	0	0	0	0	0	0	0	0	0	0	0	0	0	1	0	0
Enrollment is temporarily suspended until completion of the protocol amendment and the investigational products supply.	Phase 2/Phase 3	NCT04630145	2021-01-08	Suspended	2021-09-01	2024-02-01	0	0	0	0	0	0	0	0	0	1	0	0	0	0	0	0	0
Due to COVID-19 all research activities including recruitment have been paused.	nan	NCT04629417	2019-05-14	Suspended	2020-11-20	2024-04-30	0	0	1	0	0	0	0	0	0	0	0	0	0	0	0	0	0
Change in approach to study.	Phase 2	NCT04629209	2021-02-15	Withdrawn	2021-04-30	2023-06-30	0	0	0	0	0	0	0	0	0	0	0	0	0	0	1	0	0
Not enough patients included	nan	NCT04628819	2019-12-29	Terminated	2021-04-20	2020-04-01	0	0	0	0	0	0	1	0	0	0	0	0	0	0	0	0	0
COVID-19. Recruitment never began.	nan	NCT04628533	2020-07-31	Withdrawn	2020-11-13	2021-02-28	0	0	1	0	0	0	0	0	0	0	0	0	0	0	0	0	0
Administrative decision of the company	Phase 2	NCT04626089	2021-02-28	Withdrawn	2021-04-08	2021-02-28	0	1	0	0	0	0	0	0	0	0	0	0	0	0	0	0	0
Early termination due to COVID-19 pandemic led to inability to reach planned sample size	nan	NCT04625426	2019-04-29	Terminated	2021-05-05	2020-09-30	0	0	1	0	0	0	0	0	0	0	0	0	0	0	0	0	0
Due to decreased case volume due to COVID-19 enrollment has stopped.	nan	NCT04625231	2018-11-09	Terminated	2021-09-22	2020-10-01	0	0	1	0	0	0	0	0	0	0	0	0	0	0	0	0	0
Hydroxychloroquine is not yet used for the Treatment of SARS-CoV2 (COVID 19)	nan	NCT04625218	2022-01-31	Suspended	2021-06-03	2022-05-31	0	0	1	0	0	0	0	0	0	0	0	0	0	0	0	0	0
Not possible to conduct study	nan	NCT04621955	2017-06-30	Withdrawn	2020-11-09	2018-11-30	0	0	0	0	0	0	0	0	0	0	0	0	0	0	1	0	0
No approval from ethical committee	Phase 2	NCT04620473	2023-11-01	Withdrawn	2021-09-28	2024-10-01	0	0	0	0	0	0	0	0	0	0	0	0	1	0	0	0	0
COVID-19	nan	NCT04620421	2021-02-01	Suspended	2021-01-20	2022-12-31	0	0	1	0	0	0	0	0	0	0	0	0	0	0	0	0	0
The study funding was dropped with no patients enrolled	nan	NCT04619381	2021-03-19	Withdrawn	2021-04-01	2021-03-19	0	1	0	0	0	0	0	0	0	0	0	0	0	0	0	0	0
Lack of efficacy	Phase 1/Phase 2	NCT04617860	2019-09-24	Terminated	2021-06-22	2021-04-29	0	0	0	0	0	0	0	0	0	0	1	0	0	0	0	0	0
Lack of efficacy	Phase 1/Phase 2	NCT04617847	2020-04-13	Terminated	2021-06-22	2021-05-03	0	0	0	0	0	0	0	0	0	0	1	0	0	0	0	0	0
The REMAP-CAP and RECOVERY substudy results appear to support the survival benefit of tocilizumab in corticosteroid-treated or untreated patients with critically ill COVID-19-associated ARDS.	Phase 3	NCT04616586	2020-11-13	Terminated	2021-04-19	2021-04-01	0	0	1	0	0	0	0	0	0	0	0	0	0	0	0	0	0
Sponsor decision	nan	NCT04616573	2020-11-13	Suspended	2021-02-03	2021-06-30	0	1	0	0	0	0	0	0	0	0	0	0	0	0	0	0	0
due to complete lack of cooperation from Winnipeg Health authorities we were not able to recruit and enrolled any participant. We needed to recruit from visitors to testing stations and we were never allowed to do that.	nan	NCT04615208	2020-12-19	Withdrawn	2021-10-04	2021-12-30	0	1	0	0	0	0	1	0	0	0	0	0	0	0	0	0	0
IRB	nan	NCT04614753	2020-10-10	Suspended	2021-09-17	2022-11-10	0	0	0	0	0	0	0	0	0	0	0	0	1	0	0	0	0
Due to the reconsideration of KHK4827's business in China, it. was decided to withdraw this clinical trial prior to enrollment of first participant.	Phase 4	NCT04614298	2021-01-31	Withdrawn	2021-09-30	2022-11-30	0	1	0	0	0	0	0	0	0	0	0	0	0	0	0	0	0
Single patient the protocol was written for consented to another study.	Phase 4	NCT04614142	2020-11-13	Withdrawn	2021-08-11	2021-08-04	1	0	0	0	0	0	0	0	0	0	0	0	0	0	0	0	0
The study protocol should to be updated (major updates), following the second Health Canada review /requests. The study has been withdrawn form the REB review and will not be performed at SickKids.	Phase 2/Phase 3	NCT04613102	2020-08-01	Withdrawn	2021-06-18	2022-12-30	0	0	0	0	0	0	0	0	0	0	0	0	1	0	1	0	0
The IDE wasn't approved	nan	NCT04612985	2018-09-30	Withdrawn	2020-11-03	2019-12-31	0	0	0	0	0	0	0	0	0	0	0	0	1	0	1	0	0
The FDA requirements for the IND are not feasible to complete.	Early Phase 1	NCT04611958	2021-07-01	Withdrawn	2021-07-21	2021-07-01	0	0	0	0	0	0	0	0	0	0	0	0	1	0	0	0	0
The positive results from IMpower010 demonstrated benefit by adding atezolizumab as adjuvant therapy in early stage NSCLC. These results raised ethical concerns of enrolling pts to best supportive care over checkpoint inhibition in this setting.	Phase 2	NCT04611776	2021-07-01	Withdrawn	2021-06-16	2026-01-08	1	0	0	0	0	0	0	0	0	0	1	0	0	0	0	0	1
Recruitment has not reached the anticipated number of participants and low number of enrolled participants who complete study questionnaires.	nan	NCT04611074	2019-08-22	Suspended	2021-09-20	2023-09-01	0	0	0	0	0	0	1	0	0	0	0	0	0	0	0	0	0
Due to covid, the recruitment plan was disrupted and recruitment is on hold for a undetermined period of time.	nan	NCT04611048	2020-10-10	Suspended	2021-10-08	2023-01-01	0	0	1	0	0	0	0	0	0	0	0	0	0	0	0	0	0
Following the internal pilot, the study did not meet prespecified stop/go criteria for continuation.	Phase 4	NCT04610879	2019-08-02	Terminated	2020-11-02	2020-09-23	0	0	0	0	0	0	1	0	0	0	0	0	0	0	0	0	0
Covid-19 pandemic	nan	NCT04610606	2019-10-11	Terminated	2020-10-30	2020-03-12	0	0	1	0	0	0	0	0	0	0	0	0	0	0	0	0	0
Difficulty with recruiting for the study and with staffing the study.	nan	NCT04610489	2020-11-13	Terminated	2021-08-17	2021-03-10	0	0	0	0	0	0	1	0	0	0	0	0	0	0	0	0	0
Unfavorable opinion of IRB/IEC	nan	NCT04609800	2020-11-06	Withdrawn	2020-12-21	2023-05-10	0	0	0	0	0	0	0	0	0	0	0	0	1	0	0	0	0
Sponsor decision	Phase 1/Phase 2	NCT04607772	2020-11-18	Suspended	2021-06-09	2025-12-31	0	1	0	0	0	0	0	0	0	0	0	0	0	0	0	0	0
Ethics approval delay	nan	NCT04607577	2021-03-01	Withdrawn	2021-04-08	2021-09-15	0	0	0	0	0	0	0	0	0	0	0	0	1	0	0	0	0
Due to COVID-19 pandemic and change in the clinical development strategy for the GB1211 compound	Phase 1/Phase 2	NCT04607655	2021-03-31	Withdrawn	2021-02-04	2022-07-31	0	0	1	0	0	0	0	0	0	0	0	0	0	0	0	0	0
Will be conducted as a different study with different sponsorship	Phase 2	NCT04607642	2021-07-31	Withdrawn	2021-10-11	2025-07-31	0	1	0	0	0	0	0	0	0	0	0	0	0	0	0	0	0
Sponsor decision to delay the study	Phase 2	NCT04607200	2021-02-28	Withdrawn	2021-05-17	2023-12-01	0	1	0	0	0	0	0	0	0	0	0	0	0	0	0	0	0
Difficulties at recruiting enough participants for this study	nan	NCT04606810	2015-10-01	Terminated	2020-10-28	2019-10-07	0	0	0	0	0	0	1	0	0	0	0	0	0	0	0	0	0
Sponsor has currently elected to withhold study initiation	Phase 3	NCT04605926	2020-11-30	Withdrawn	2021-01-27	2021-06-30	0	1	0	0	0	0	0	0	0	0	0	0	0	0	0	0	0
PI leaving institution; closing trial and reopening at another site; no accruals.	Phase 1/Phase 2	NCT04605913	2020-12-17	Withdrawn	2021-03-02	2021-03-23	0	0	0	0	0	0	1	0	0	0	0	0	0	0	0	1	0
Lack of participants willing to enroll	Phase 2	NCT04605588	2020-12-02	Terminated	2021-07-08	2021-02-04	0	0	0	0	0	0	1	0	0	0	0	0	0	0	0	0	0
Company decision	Phase 2	NCT04604184	2020-11-03	Terminated	2021-08-03	2021-05-31	0	1	0	0	0	0	0	0	0	0	0	0	0	0	0	0	0
There was a change in the institutional flow reducing the cases of covid 19	nan	NCT04603963	2020-06-01	Terminated	2020-10-28	2020-10-23	0	0	1	0	0	0	0	0	0	0	0	0	0	0	0	0	0
No funding available	Phase 3	NCT04603690	2020-12-15	Withdrawn	2020-12-10	2021-06-14	0	1	0	0	0	0	0	0	0	0	0	0	0	0	0	0	0
no additional parcipitants could be recruited at site.	nan	NCT04602884	2020-09-22	Suspended	2021-04-13	2021-12-30	0	0	0	0	0	0	1	0	0	0	0	0	0	0	0	0	0
No subjects enrolled	nan	NCT04600882	2020-11-30	Withdrawn	2021-06-24	2021-04-30	0	0	0	0	0	0	1	0	0	0	0	0	0	0	0	0	0
poor enrollment	nan	NCT04600648	2018-09-20	Withdrawn	2020-10-23	2019-08-02	0	0	0	0	0	0	1	0	0	0	0	0	0	0	0	0	0
Covid restrictions prevented continuation during the funding window	nan	NCT04598152	2018-10-01	Terminated	2021-05-25	2020-03-09	0	0	1	0	0	0	0	0	0	0	0	0	0	0	0	0	0
Study never initiated in Cambodia	nan	NCT04594395	2021-09-24	Withdrawn	2021-10-04	2021-09-30	0	0	0	0	0	0	0	0	1	0	0	0	0	0	0	0	0
Product was divested to Chiesi USA, who decided to not move forward with study.	Phase 3	NCT04592380	2014-08-31	Withdrawn	2020-10-19	2016-11-30	0	1	0	0	0	0	0	0	0	0	0	0	0	0	0	0	0
Interim analysis	nan	NCT04591925	2021-02-05	Suspended	2021-10-12	2021-12-15	0	0	0	0	0	0	0	1	0	0	0	0	0	0	0	0	0
Closed by the sponsor for not fully meeting subject recruitment targets.	nan	NCT04591288	2019-10-24	Terminated	2020-10-19	2019-12-31	0	0	0	0	0	0	1	0	0	0	0	0	0	0	0	0	0
Study was transferred to Epizyme under NCT04762160 and new study number EZH-1401	Phase 2	NCT04590820	2020-11-17	Terminated	2021-03-03	2021-01-29	0	0	0	0	0	0	0	0	0	0	0	0	0	0	0	1	0
Because of COVID-19	nan	NCT04589572	2020-01-01	Suspended	2021-01-12	2022-01-01	0	0	1	0	0	0	0	0	0	0	0	0	0	0	0	0	0
Business decision	nan	NCT04586998	2021-04-30	Withdrawn	2021-06-03	2022-07-31	0	1	0	0	0	0	0	0	0	0	0	0	0	0	0	0	0
Relocation of PI	nan	NCT04586777	2014-01-15	Terminated	2021-01-15	2021-01-08	0	0	0	0	0	0	0	0	0	0	0	0	0	0	0	1	0
Feasibility	nan	NCT04586309	2021-06-30	Withdrawn	2021-10-01	2021-12-31	0	0	0	0	0	0	0	0	0	1	0	0	0	0	0	0	0
At the request of the ad interim Department Chairman due to PI is no longer at institution.	Phase 2	NCT04585932	2020-11-24	Withdrawn	2021-01-20	2021-01-08	0	0	0	0	0	0	0	0	0	0	0	0	0	0	0	1	0
High early failure rates and adverse reactions in similar devices	nan	NCT04585022	2006-11-01	Terminated	2020-10-29	2017-01-11	0	0	0	0	0	0	0	0	0	0	0	0	0	1	0	0	0
Different study will be conducted	Phase 1/Phase 2	NCT04584697	2020-12-31	Withdrawn	2021-02-12	2021-04-30	1	0	0	0	0	0	0	0	0	0	0	0	0	0	0	0	0
No Financial Support	nan	NCT04584437	2021-05-25	Withdrawn	2021-05-17	2022-07-10	0	1	0	0	0	0	0	0	0	0	0	0	0	0	0	0	0
Funder pulled support/funding	Phase 2	NCT04584307	2021-04-30	Withdrawn	2021-08-23	2024-12-31	0	1	0	0	0	0	0	0	0	0	0	0	0	0	0	0	0
Premature ending of the study due to impossibility of obtaining a suitable placebo-inhaler	Phase 4	NCT04584034	2021-09-30	Withdrawn	2021-07-23	2023-04-30	0	0	0	0	0	0	0	0	0	1	0	0	0	0	0	0	0
Corona	nan	NCT04583397	2020-02-01	Suspended	2020-10-12	2022-12-31	0	0	0	0	0	0	0	0	0	0	0	0	0	0	0	0	0
After further review and discussion, the scope of the study is being changed to better suit the patient population. No subjects were enrolled in the study.	nan	NCT04582071	2021-01-31	Withdrawn	2021-09-01	2022-08-31	0	0	0	0	0	0	0	0	0	0	0	0	0	0	1	0	0
Due to COVID-19	Early Phase 1	NCT04581564	2021-01-15	Suspended	2020-10-09	2022-12-31	0	0	1	0	0	0	0	0	0	0	0	0	0	0	0	0	0
Insufficient staff to carry out study	nan	NCT04581525	2012-06-07	Terminated	2021-06-14	2020-11-25	0	0	0	0	0	0	0	0	0	1	0	0	0	0	0	0	0
Study stopped due to low accrual	nan	NCT04581070	2020-04-29	Terminated	2020-10-30	2020-10-09	0	0	0	0	0	0	1	0	0	0	0	0	0	0	0	0	0
Covid-19	nan	NCT04579913	2020-12-21	Terminated	2021-04-29	2021-04-22	0	0	1	0	0	0	0	0	0	0	0	0	0	0	0	0	0
lack of funding	nan	NCT04579796	2019-02-01	Suspended	2020-10-08	2020-12-30	0	1	0	0	0	0	0	0	0	0	0	0	0	0	0	0	0
Not able to enroll the amount required.	nan	NCT04579458	2020-12-28	Withdrawn	2021-02-05	2021-01-22	0	0	0	0	0	0	1	0	0	0	0	0	0	0	0	0	0
Not approved	Phase 2	NCT04579133	2021-03-01	Terminated	2021-06-16	2021-03-01	0	0	0	0	0	0	0	0	0	0	0	0	1	0	1	0	0
Study re-scoped due to COVID-19 pandemic.	nan	NCT04577144	2020-09-19	Suspended	2021-07-21	2025-09-30	0	0	1	0	0	0	0	0	0	0	0	0	0	0	0	0	0
The tracker application has been withdrawn by developer and no other suitable tracker application has been identified to replace it.	nan	NCT04577131	2020-11-05	Terminated	2021-01-15	2020-11-05	0	1	0	0	0	0	0	0	0	0	0	0	0	0	1	0	0
Business Decision (no safety or efficacy concerns)	Phase 2	NCT04576208	2020-11-30	Withdrawn	2020-12-17	2022-07-31	0	1	0	0	0	0	0	0	0	0	0	0	0	0	0	0	0
Other - Resource allocation evaluation	Phase 1	NCT04576091	2021-02-12	Suspended	2021-07-27	2026-04-01	0	1	0	0	0	0	0	0	0	1	0	0	0	0	0	0	0
PI is leaving the university.	nan	NCT04576013	2016-02-23	Terminated	2021-02-25	2021-02-22	0	0	0	0	0	0	0	0	0	0	0	0	0	0	0	1	0
Development of compound has been stopped	Phase 1	NCT04575818	2020-09-16	Terminated	2021-05-11	2021-04-08	0	0	0	0	0	0	0	0	0	0	0	0	0	0	1	0	0
Business reasons	Phase 2/Phase 3	NCT04575584	2020-10-19	Terminated	2021-09-09	2021-08-11	0	1	0	0	0	0	0	0	0	0	0	0	0	0	0	0	0
Withdrawn due to lack of study centers interested in participating.	Phase 2	NCT04575558	2020-06-30	Withdrawn	2020-10-05	2020-10-30	0	0	0	0	0	0	1	0	0	0	0	0	0	0	0	0	0
Difficulty to recruit patients due to pandemic	nan	NCT04575298	2019-10-12	Terminated	2021-02-01	2020-12-22	0	0	1	0	0	0	1	0	0	0	0	0	0	0	0	0	0
The investigators are in the process of transitioning the study site from one entity to another within Baptist Health South Florida. As such, the study is suspended until the transition is complete.	nan	NCT04575285	2021-12-01	Suspended	2021-09-05	2031-12-01	0	0	0	0	0	0	0	0	0	0	0	0	0	0	0	1	0
Currently assess the outcomes of the first cohort of patients to reconsidering the inclusion criteria after discussion with the sponsor.	nan	NCT04575142	2021-01-26	Suspended	2021-08-11	2022-12-31	1	0	0	0	0	0	0	0	0	0	1	0	0	0	0	0	0
Relocation of PI	nan	NCT04574973	2018-11-28	Terminated	2021-01-15	2021-01-08	0	0	0	0	0	0	0	0	0	0	0	0	0	0	0	1	0
Administrative hold	Phase 1/Phase 2	NCT04574583	2020-11-24	Suspended	2021-09-08	2026-06-30	0	1	0	0	0	0	0	0	0	0	0	0	0	0	0	0	0
Tracer not available.	nan	NCT04574427	2019-11-13	Suspended	2020-10-05	2020-11-13	0	0	0	0	0	0	0	0	0	1	0	0	0	0	0	0	0
Due to low enrollment, COVID-19 pandemic causing suspension of most outpatient elective procedures, and no protected research time, Dr. Gelzer Bell is unable to continue this study.	nan	NCT04572867	2021-06-08	Withdrawn	2021-08-30	2021-07-27	0	0	1	0	0	0	0	0	0	0	0	0	0	0	0	0	0
COVID-19	nan	NCT04571814	2020-09-01	Suspended	2020-10-01	2023-05-01	0	0	1	0	0	0	0	0	0	0	0	0	0	0	0	0	0
Sponsor unable to send smaller necessary capsules	nan	NCT04570995	2020-11-05	Terminated	2021-06-07	2020-12-18	0	1	0	0	0	0	0	0	0	1	0	0	0	0	1	0	0
The study was opened at the close of the peak of COVID. At our institution, there are significantly less COVID patients admitted who qualify for the study	nan	NCT04570462	2020-05-18	Withdrawn	2021-06-29	2020-12-31	0	0	1	0	0	0	0	0	0	0	0	0	0	0	0	0	0
Study timeline is not feasible	Early Phase 1	NCT04570449	2020-11-30	Withdrawn	2020-12-24	2021-12-31	0	0	0	0	0	0	0	0	0	0	0	0	0	0	1	0	0
The study was terminated based on an interim assessment of immunogenicity.	Phase 1	NCT04569786	2020-10-29	Terminated	2021-03-04	2021-02-18	0	0	0	0	0	0	0	0	0	0	0	0	0	0	0	0	0
Project cancelled prior to commencing recruitment	Phase 3	NCT04569760	2021-04-30	Withdrawn	2021-03-24	2023-06-30	0	1	0	0	0	0	0	0	1	0	0	0	0	0	0	0	0
There was only one subject consented and it was a screen failure. No participants enrolled and study is being closed due to lack of enrollment.	nan	NCT04569721	2021-02-19	Withdrawn	2021-07-28	2022-02-28	0	0	0	0	0	0	1	0	0	0	0	0	0	0	0	0	0
Study objectives met	nan	NCT04569318	2020-10-19	Terminated	2021-10-04	2021-09-09	0	0	0	0	0	0	0	0	0	0	0	0	0	0	1	0	0
Data don't support further development	Phase 1/Phase 2	NCT04568174	2020-11-17	Terminated	2021-10-15	2021-09-23	0	1	0	0	0	0	0	0	0	0	0	0	0	0	0	0	0
This study was cancelled before any data collection due to business reasons.	nan	NCT04567589	2020-09-30	Withdrawn	2020-10-22	2021-02-28	0	1	0	0	0	0	0	0	0	0	0	0	0	0	0	0	0
Stopped after internal review	Phase 4	NCT04567225	2020-10-01	Terminated	2021-09-23	2021-08-27	0	0	0	0	0	0	0	0	0	0	0	0	1	0	0	0	0
This study was cancelled before any data collection due to business reasons.	nan	NCT04567095	2020-10-31	Withdrawn	2020-10-23	2021-06-30	0	1	0	0	0	0	0	0	0	0	0	0	0	0	0	0	0
business decision	Phase 1	NCT04566926	2020-09-29	Terminated	2021-05-20	2021-04-05	0	1	0	0	0	0	0	0	0	0	0	0	0	0	0	0	0
Owing to the Covid-19 epidemics and in the application of guidelines, inclusions have been suspended in the ROBOTNOL research on March 26th 2021 for an undetermined period of time.	nan	NCT04566536	2020-10-07	Suspended	2021-06-18	2022-04-04	0	0	1	0	0	0	0	0	0	0	0	0	0	0	0	0	0
Study is temporarily on hold until lack of consistency in the level of quality observed in the sequencing results of patient samples is resolved.	nan	NCT04564079	2021-06-01	Suspended	2021-10-14	2023-12-01	0	0	0	0	0	0	0	0	0	0	0	0	0	0	0	0	0
PI decided not to open study	Phase 2/Phase 3	NCT04563559	2020-11-30	Withdrawn	2020-11-20	2021-11-30	0	0	0	0	0	0	0	0	1	0	0	0	0	0	0	0	0
Funding not approved	nan	NCT04563221	2022-05-01	Withdrawn	2021-10-04	2024-12-01	0	1	0	0	0	0	0	0	0	0	0	0	0	0	0	0	0
Evolving data with Ipatasertib that changes the known risk / benefit background in pursuing future studies.	Phase 2	NCT04561817	2020-10-01	Withdrawn	2020-10-06	2023-10-01	1	0	0	0	0	0	0	0	0	0	0	0	0	0	0	0	0
The study was registered but never started.	nan	NCT04561583	2020-09-30	Withdrawn	2021-04-12	2021-09-30	0	0	0	0	0	0	0	0	1	0	0	0	0	0	0	0	0
Study was registered but never started.	nan	NCT04561414	2021-05-31	Withdrawn	2021-04-12	2022-05-31	0	0	0	0	0	0	0	0	1	0	0	0	0	0	0	0	0
The primary objectives were achieved.	Phase 2/Phase 3	NCT04558892	2015-10-01	Terminated	2020-09-22	2018-11-30	0	1	0	0	0	0	0	0	0	0	0	0	0	0	0	0	0
Withdrawn due to unavailability of rifampin for clinical trial use	Phase 1	NCT04558216	2020-09-30	Withdrawn	2021-02-24	2021-02-19	0	0	0	0	0	0	0	0	0	1	0	0	0	0	0	0	0
Principal Investigator retired before study completed.	nan	NCT04558034	2020-08-04	Terminated	2021-03-08	2021-02-03	0	0	0	0	0	0	0	0	0	0	0	0	0	0	0	1	0
We are modifying this trial's protocol and will resubmit a new application at a later date.	Phase 3	NCT04557475	2022-06-11	Withdrawn	2021-06-16	2023-06-11	0	0	0	0	0	0	0	0	0	0	0	0	0	0	1	0	0
Study terminated due to a business decision	Phase 1	NCT04557384	2021-02-23	Terminated	2021-09-08	2021-05-25	0	1	0	0	0	0	0	0	0	0	0	0	0	0	0	0	0
Difficulty and lack of recruitment of the patients	Phase 1	NCT04556721	2021-09-10	Withdrawn	2021-09-17	2021-09-10	0	0	0	0	0	0	1	0	0	0	0	0	0	0	0	0	0
Sponsor terminated study due to unforeseen recruitment circumstances amidst the COVID19 pandemic.	nan	NCT04556032	2020-09-09	Terminated	2020-11-04	2020-10-30	0	0	1	0	0	0	0	0	0	0	0	0	0	0	0	0	0
Per Sponsor Request; nonACT	nan	NCT04555122	2021-10-01	Withdrawn	2021-04-28	2022-07-28	0	1	0	0	0	0	0	0	0	0	0	0	0	0	0	0	0
Participants are no longer receiving intervention	Phase 2	NCT04555096	2020-09-09	Terminated	2021-07-14	2021-05-28	0	0	0	0	0	0	0	0	0	0	0	0	0	0	1	0	0
Business decision pending resolution of clinical hold with FDA	Phase 1/Phase 2	NCT04553406	2020-11-10	Terminated	2021-03-23	2021-01-28	0	1	0	0	0	0	0	0	0	0	0	0	0	0	0	0	0
Temporary on hold.	Phase 1	NCT04552262	2020-09-30	Suspended	2021-01-20	2021-09-13	0	0	0	0	0	0	0	0	1	0	0	0	0	0	0	0	0
COVID-19 Pandemic	Phase 4	NCT04551573	2021-05-31	Withdrawn	2021-09-20	2021-11-30	0	0	1	0	0	0	0	0	0	0	0	0	0	0	0	0	0
With vaccination efforts ongoing, a feasibility survey indicated there would be inadequate recruitment	Phase 3	NCT04550338	2021-08-01	Withdrawn	2021-04-23	2023-03-31	0	0	0	0	0	0	1	0	0	0	0	0	0	0	0	0	0
due to poor enrolled patients	nan	NCT04549584	2020-10-01	Terminated	2020-12-17	2020-12-16	0	0	0	0	0	0	1	0	0	0	0	0	0	0	0	0	0
No accrual	Phase 1	NCT04549285	2021-03-12	Withdrawn	2021-09-14	2022-02-01	0	0	0	0	0	0	1	0	0	0	0	0	0	0	0	0	0
Enrollment hold to limit exposure to COVID-19	nan	NCT04548882	2020-09-11	Suspended	2021-07-08	2026-09-30	0	0	1	0	0	0	0	0	0	0	0	0	0	0	0	0	0
Dr. Ralph Hoffman unexpectedly passed away.	nan	NCT04548622	2012-09-30	Terminated	2020-10-30	2016-10-31	0	0	0	0	0	0	0	0	0	0	0	0	0	0	0	1	0
Recruitment will be too difficult due to available PBS funded treatment and recent Australian clinical guidelines will conflict with the premise of the study.	Phase 3	NCT04546802	2019-09-30	Withdrawn	2020-09-14	2023-06-30	1	0	0	0	0	0	1	0	0	0	0	0	0	0	1	0	0
Study was stopped due to poor accrual.	Phase 1	NCT04545008	2020-10-20	Terminated	2021-08-04	2021-06-02	0	0	0	0	0	0	1	0	0	0	0	0	0	0	0	0	0
AbbVie decided to stop trial involving Venetoclax for safety measures needed	Phase 1/Phase 2	NCT04543916	2021-06-30	Withdrawn	2021-03-03	2028-06-30	0	0	0	0	0	0	0	0	0	0	0	0	0	1	0	0	0
No CEC approval	nan	NCT04543526	2021-09-01	Suspended	2021-07-12	2024-11-30	0	1	0	0	0	0	0	0	0	0	0	0	1	0	0	0	0
Pending further data collection and analysis	Phase 1	NCT04543383	2020-07-27	Suspended	2021-09-27	2022-01-28	0	0	0	0	0	0	0	1	0	0	0	0	0	0	0	0	0
Funding not obtained	nan	NCT04542005	2020-12-31	Withdrawn	2021-08-19	2023-07-31	0	1	0	0	0	0	0	0	0	0	0	0	0	0	0	0	0
no participants enrolled	Phase 2	NCT04541719	2017-04-01	Withdrawn	2020-09-09	2018-07-01	0	0	0	0	0	0	1	0	0	0	0	0	0	0	0	0	0
Temporary enrolment halt	Phase 1/Phase 2	NCT04541628	2020-09-28	Suspended	2021-08-19	2026-09-30	0	0	0	0	0	0	1	0	0	0	0	0	0	0	0	0	0
FDA Approval	nan	NCT04541576	2021-03-31	Withdrawn	2021-04-20	2024-02-29	0	0	0	0	0	0	0	0	0	0	0	0	1	0	0	0	0
Study didn't proceed to FDA submission	Phase 1	NCT04541550	2021-04-01	Withdrawn	2021-09-08	2021-07-01	0	0	0	0	0	0	0	0	0	0	0	0	1	0	0	0	0
Enrolment was suspended since 09Dec2020 due to a lack of COVID-19 patients.	Phase 1	NCT04541485	2020-12-04	Terminated	2021-09-23	2021-03-23	0	0	1	0	0	0	0	0	0	0	0	0	0	0	0	0	0
COVID-19	nan	NCT04540952	2019-01-09	Terminated	2021-06-23	2020-03-10	0	0	1	0	0	0	0	0	0	0	0	0	0	0	0	0	0
due to company decision	Phase 1	NCT04540874	2020-10-05	Terminated	2021-02-23	2020-11-12	0	1	0	0	0	0	0	0	0	0	0	0	0	0	0	0	0
due to COVID-19	nan	NCT04540510	2019-08-13	Terminated	2021-09-24	2021-02-18	0	0	1	0	0	0	0	0	0	0	0	0	0	0	0	0	0
The study was put on hold in September 2020 due to a safety concern in another trial but never restarted. In the meantime our clinical development program now includes a similar study with a different design, which we prefer to complete now.	Phase 3	NCT04540393	2020-09-02	Withdrawn	2021-10-01	2022-05-11	1	0	0	0	0	0	0	0	0	0	0	0	0	0	1	0	0
Study staffing constraints	nan	NCT04538196	2015-04-14	Withdrawn	2020-09-04	2020-12-01	0	0	0	0	0	0	0	0	0	1	0	0	0	0	0	0	0
Revising study protocol.	nan	NCT04539509	2021-01-01	Suspended	2021-10-06	2024-12-31	0	0	0	0	0	0	0	0	0	0	0	0	0	0	1	0	0
Due to COVID-19 and other factors this study was terminated early and the patients currently enrolled are being used as a small pilot study.	nan	NCT04538430	2019-11-22	Terminated	2021-10-14	2021-09-09	0	0	1	0	0	0	0	0	0	0	0	0	0	0	0	0	0
The study has been temporarily suspended to analyze data.	nan	NCT04538287	2020-10-03	Suspended	2021-09-02	2022-04-30	0	0	0	0	0	0	0	0	0	0	0	0	0	0	0	0	0
Study cancelled	nan	NCT04538105	2021-05-01	Withdrawn	2021-09-16	2022-10-01	0	0	0	0	0	0	0	0	1	0	0	0	0	0	0	0	0
Withdrawn (Study was withdrawn by Sponsor because of change in regulatory strategy.)	nan	NCT04537975	2020-09-15	Withdrawn	2020-12-14	2021-01-15	0	1	0	0	0	0	0	0	0	0	0	0	0	0	0	0	0
Internal company decision	Phase 3	NCT04537806	2020-12-18	Terminated	2021-08-13	2021-07-01	0	1	0	0	0	0	0	0	0	0	0	0	0	0	0	0	0
Funding for staff no longer available	nan	NCT04537143	2021-01-31	Withdrawn	2020-09-28	2023-01-31	0	1	0	0	0	0	0	0	0	0	0	0	0	0	0	0	0
Subject no longer able to participate in this single pt study.	Phase 2	NCT04536922	2021-01-27	Withdrawn	2021-02-01	2021-01-27	0	0	0	0	0	0	0	0	1	0	0	0	0	0	0	0	0
The study has not been funded so far, but we will study it in the future.	nan	NCT04536857	2022-02-01	Suspended	2021-01-26	2022-09-30	0	1	0	0	0	0	0	0	0	0	0	0	0	0	0	0	0
lack of funding	Phase 3	NCT04536181	2021-01-01	Withdrawn	2020-12-17	2022-10-01	0	1	0	0	0	0	0	0	0	0	0	0	0	0	0	0	0
We are terminating due to loss of funding because of Covid-19.	Phase 1	NCT04535817	2021-01-01	Withdrawn	2021-08-18	2022-01-01	0	0	1	0	0	0	0	0	0	0	0	0	0	0	0	0	0
lack of funding	Phase 3	NCT04535518	2020-10-31	Withdrawn	2021-03-12	2022-09-30	0	1	0	0	0	0	0	0	0	0	0	0	0	0	0	0	0
At this time it has been decided by the study team the the study will no longer take place in the United States.	Phase 3	NCT04534803	2021-09-30	Withdrawn	2021-06-28	2022-07-31	0	0	0	0	0	0	0	0	1	0	0	0	0	0	0	0	0
Contract not negotiated.	nan	NCT04534140	2021-01-25	Withdrawn	2021-01-28	2023-01-24	0	1	0	0	0	0	0	0	0	0	0	0	0	0	0	0	0
decided not to do the study due to Covid staffing restrictions	nan	NCT04532879	2021-09-30	Withdrawn	2021-09-17	2022-06-30	0	0	1	0	0	0	0	0	0	0	0	0	0	0	0	0	0
Company lost funding	nan	NCT04532723	2021-06-30	Withdrawn	2021-08-26	2023-10-31	0	1	0	0	0	0	0	0	0	0	0	0	0	0	0	0	0
No participants enrolled	Phase 4	NCT04532554	2020-10-26	Withdrawn	2020-09-16	2020-12-20	0	0	0	0	0	0	1	0	0	0	0	0	0	0	0	0	0
Recruitment is currently suspended due to a change in PI and staff training is required.	nan	NCT04532424	2021-01-04	Suspended	2021-08-03	2024-12-01	0	0	0	0	0	0	0	0	0	0	0	0	0	0	0	1	0
lack of funding	Phase 3	NCT04531865	2021-01-01	Withdrawn	2020-12-29	2022-10-01	0	1	0	0	0	0	0	0	0	0	0	0	0	0	0	0	0
Funding	Phase 2	NCT04531748	2021-12-31	Withdrawn	2021-05-10	2022-09-30	0	1	0	0	0	0	0	0	0	0	0	0	0	0	0	0	0
lack of funding	Phase 4	NCT04531397	2021-01-01	Withdrawn	2020-12-29	2022-12-31	0	1	0	0	0	0	0	0	0	0	0	0	0	0	0	0	0
Funding withdrawn	nan	NCT04529460	2020-09-01	Withdrawn	2021-10-14	2021-04-30	0	1	0	0	0	0	0	0	0	0	0	0	0	0	0	0	0
Results from the interim analysis	Phase 2	NCT04530617	2020-10-05	Terminated	2021-06-21	2021-06-10	0	0	0	0	0	0	0	1	0	0	0	0	0	0	0	0	0
WHO report	Phase 3	NCT04530474	2021-04-01	Withdrawn	2021-05-26	2021-06-30	0	0	0	0	0	0	0	0	1	0	0	0	0	0	0	0	0
The previous studies did not show convincing results of this technology.	nan	NCT04529603	2020-12-01	Withdrawn	2021-09-02	2022-10-01	0	0	0	0	0	0	0	0	0	0	1	0	0	0	0	0	0
#NAME?	Phase 3	NCT04528927	2020-05-15	Withdrawn	2020-08-27	2020-07-15	0	1	0	0	0	0	0	0	0	0	0	0	1	0	0	0	0
Due to logistical issues the study as designed was determined to not be feasible.	nan	NCT04528862	2021-04-30	Withdrawn	2021-04-23	2021-05-31	0	0	0	0	0	0	0	0	0	1	0	0	0	0	0	0	0
re-evaluation of radiotracer	Early Phase 1	NCT04528758	2018-10-16	Suspended	2021-07-21	2024-12-31	0	0	0	0	0	0	0	0	0	0	0	0	0	0	1	0	0
number included	nan	NCT04527796	2018-09-01	Terminated	2020-08-27	2020-07-01	0	0	0	0	0	0	0	0	1	0	0	0	0	0	0	0	0
Study met predefined futility criteria for efficacy endpoints.	Phase 1	NCT04526912	2020-08-28	Terminated	2021-06-22	2021-05-19	0	0	0	0	0	0	0	0	0	0	1	0	0	0	0	0	0
Study was determined not to initiate.	Phase 1	NCT04526717	2021-12-31	Withdrawn	2021-06-11	2022-12-31	0	0	0	0	0	0	0	0	1	0	0	0	0	0	0	0	0
This application needs further attention in terms of FDA approval and will be reassigned under a different trial number later.	Phase 2	NCT04526080	2021-04-30	Withdrawn	2021-02-26	2022-11-30	0	0	0	0	0	0	0	0	0	0	0	0	1	0	0	0	0
It was decided by the sponsor to not proceed.	nan	NCT04525170	2015-09-30	Withdrawn	2020-08-25	2015-12-31	0	1	0	0	0	0	0	0	0	0	0	0	0	0	0	0	0
Due to patient enrollment challenges stemming from the COVID-19 pandemic, Aclaris has decided to focus its efforts and resources on other immuno-inflammatory diseases.	Phase 2	NCT04524858	2020-10-23	Terminated	2021-04-01	2021-02-25	0	0	1	0	0	0	0	0	0	0	0	0	0	0	0	0	0
Funder has not approved protocol	Phase 3	NCT04523792	2021-01-01	Withdrawn	2021-02-12	2021-12-31	0	1	0	0	0	0	0	0	0	0	0	0	0	0	0	0	0
Acute COVID-19 treatments have improved significantly leading to decreased use of ventilatory support. This, coupled with approval of a vaccine, has changed the profile/prognosis of patients and led to a lack of patients with long-term hypoxia.	Phase 1	NCT04522817	2020-10-05	Withdrawn	2020-12-17	2021-05-31	0	0	1	0	0	0	0	0	0	0	0	0	0	0	0	0	0
Stop of the study by competent authority (ANSM)	Phase 3	NCT04522466	2020-04-03	Terminated	2020-09-07	2020-05-28	0	0	0	0	0	0	0	0	1	0	0	0	1	0	0	0	0
Terminated early due to slow accrual	nan	NCT04521777	2015-10-01	Terminated	2021-04-20	2021-03-18	0	0	0	0	0	0	1	0	0	0	0	0	0	0	0	0	0
End of the COVID 19 epidemic in the region and decision to participate in a national study on the same subject (COVI-DOSE).	Phase 4	NCT04520620	2020-05-02	Withdrawn	2020-08-20	2020-07-10	0	0	1	0	0	0	0	0	0	0	0	0	0	0	0	0	0
Due to business reasons, not safety issues.	Phase 2	NCT04519424	2020-09-30	Withdrawn	2020-10-14	2021-05-31	0	1	0	0	0	0	0	0	0	0	0	0	0	0	0	0	0
Changement of study design. Restart spring 2021.	Phase 2	NCT04516603	2020-10-01	Withdrawn	2020-10-19	2021-12-31	0	0	0	0	0	0	0	0	0	0	0	0	0	0	1	0	0
Replaced by another trial	nan	NCT04514471	2021-10-01	Withdrawn	2021-08-10	2022-07-31	1	0	0	0	0	0	0	0	0	0	0	0	0	0	0	0	0
Design change	Phase 3	NCT04513717	2020-12-15	Suspended	2021-09-28	2038-12-31	0	0	0	0	0	0	0	0	0	0	0	0	0	0	1	0	0
Sites have adjusted their participation priorities due to the pandemic. Not enough site interest at this current time to initiate the study.	nan	NCT04513613	2022-01-31	Withdrawn	2021-04-23	2023-01-31	0	0	0	0	0	0	0	0	0	0	0	0	0	0	0	0	0
pause for further assessment and study adjustment	Phase 1	NCT04511975	2020-08-24	Suspended	2020-12-21	2022-04-04	0	0	0	0	0	0	0	0	0	0	0	0	0	0	1	0	0
COVID-related delays.	nan	NCT04511936	2021-03-01	Withdrawn	2021-04-08	2023-01-31	0	0	1	0	0	0	0	0	0	0	0	0	0	0	0	0	0
Study terminated due to the rapidly evolving environment for the treatment of Covid-19 and ongoing challenges to identify and enroll qualified patients to participate.	Phase 3	NCT04511819	2020-08-28	Terminated	2021-08-09	2021-03-31	0	0	1	0	0	0	0	0	0	0	0	0	0	0	0	0	0
No subjects enrolled due to availability of device commercially.	nan	NCT04511793	2020-12-11	Withdrawn	2021-07-19	2022-12-31	0	0	0	0	0	0	1	0	0	1	0	0	0	0	1	0	0
After completion of Step 1 Part 1, the Sponsor discontinued the study based on challenges associated with recruiting and monitoring patients in the current pandemic environment.	Phase 2	NCT04511650	2020-10-21	Terminated	2021-06-18	2021-02-26	0	0	0	0	0	0	0	0	0	0	0	0	0	0	0	0	0
Efficacy	Phase 2	NCT04511026	2021-01-20	Suspended	2021-06-24	2023-01-31	0	0	0	0	0	0	0	0	0	0	1	0	0	0	0	0	0
Study termination by the Sponsor	Phase 1	NCT04510415	2018-03-29	Terminated	2020-08-12	2018-12-11	0	1	0	0	0	0	0	0	0	0	0	0	0	0	0	0	0
Published RECOVERY trial provides evidence that further recruitment would not provide conclusive proof of worthwhile benefit of Colchicine on COVID patients.	Phase 2/Phase 3	NCT04510038	2020-01-01	Suspended	2021-08-23	2022-01-01	0	0	1	0	0	0	0	0	0	0	0	0	0	0	0	0	0
No patients enrolled and funding withdrawn	Phase 3	NCT04509999	2020-10-26	Withdrawn	2021-07-01	2021-06-30	0	1	0	0	0	0	0	0	0	0	0	0	0	0	0	0	0
Study terminated due to changes in government restrictions. Collected data to be presented as a pilot study.	nan	NCT04508868	2020-08-31	Terminated	2020-12-31	2020-12-23	1	1	0	0	0	0	0	0	1	0	0	0	0	0	0	0	0
Schools are in lockdown due to COVID-19 pandemic	nan	NCT04507100	2020-02-17	Suspended	2020-08-11	2022-12-16	0	0	1	0	0	0	0	0	0	0	0	0	0	0	0	0	0
Early termination due to COVID19; preliminary data can be considered significant	nan	NCT04504591	2017-12-14	Terminated	2020-08-07	2020-06-30	0	0	1	0	0	0	0	0	0	0	0	0	0	0	0	0	0
Based on Data Monitoring Committee's recommendation on February 3, 2021, the study was stopped due to futility.	Phase 2	NCT04504032	2020-09-02	Terminated	2021-04-19	2021-03-29	0	0	0	0	0	0	0	0	0	0	1	0	0	0	0	0	0
Principal investigator decided not to pursue trial	nan	NCT04503538	2020-12-31	Withdrawn	2020-10-23	2023-11-30	0	1	0	0	0	0	0	0	0	0	0	0	0	0	0	1	0
recruitement issues related to COVID-19	nan	NCT04502927	2020-03-10	Terminated	2021-07-08	2020-03-18	0	0	1	0	0	0	0	0	0	0	0	0	0	0	0	0	0
To be replaced with a randomized placebo-controlled study.	Phase 1/Phase 2	NCT04502069	2020-08-31	Withdrawn	2020-08-11	2021-06-30	1	0	0	0	0	0	0	0	0	0	0	0	0	0	0	0	0
The study was terminated due to study enrollment feasibility and changing needs of non-hospitalized patients. This decision is not based on efficacy or safety concerns.	Phase 3	NCT04501952	2020-09-18	Terminated	2021-06-07	2021-05-06	0	0	0	0	0	0	1	0	0	1	0	0	0	0	0	0	0
Abandoned due to limited resources	Phase 2	NCT04501211	2019-01-01	Withdrawn	2020-08-06	2021-12-31	0	0	0	0	0	0	0	0	0	1	0	0	0	0	0	0	0
Insufficient enrollment numbers due to Covid-19 pandemic	nan	NCT04499651	2020-07-31	Terminated	2021-02-26	2021-02-22	0	0	1	0	0	0	0	0	0	0	0	0	0	0	0	0	0
Not due to safety reasons (sponsor decision).	Phase 2	NCT04499352	2020-09-14	Withdrawn	2020-11-12	2020-10-19	0	1	0	0	0	0	0	0	0	0	0	0	0	0	0	0	0
Funding	Phase 1	NCT04498520	2021-03-31	Withdrawn	2021-05-18	2025-06-30	0	1	0	0	0	0	0	0	0	0	0	0	0	0	0	0	0
Terminated (This decision was made for business reasons only and is not related to any safety concerns regarding crisaborole.)	Phase 3	NCT04498403	2020-09-14	Terminated	2021-08-12	2020-12-18	0	1	0	0	0	0	0	0	0	0	0	0	0	0	0	0	0
Principal investigator is leaving the institution.	Phase 1	NCT04498325	2021-07-31	Withdrawn	2021-08-05	2022-04-30	0	0	0	0	0	0	0	0	0	0	0	0	0	0	0	1	0
The study was terminated based on an interim assessment of immunogenicity	Phase 1/Phase 2	NCT04498247	2020-08-27	Terminated	2021-03-11	2021-03-05	0	0	0	0	0	0	0	0	0	0	0	0	0	0	0	0	0
Data from the CALAVI Phase II trials for Acalabrutinib in patients hospitalized with COVID-19 did not meet their primary efficacy endpoints.~ Based on this higher management made the decision to prematurely terminate the D822FC00005 PK study.	Phase 1	NCT04497948	2020-09-21	Terminated	2020-12-02	2020-11-18	0	0	1	0	0	0	0	0	0	0	0	0	0	0	0	0	0
Clinical care of patients with CF changed following COVID-19 pandemic (OGTT not performed at the CF clinic since March 2020); in consequence, this study is no longer feasible.	nan	NCT04496921	2020-08-10	Withdrawn	2021-08-20	2021-08-16	0	0	1	0	0	0	0	0	0	0	0	0	0	0	0	0	0
The investigators received funding for a near-identical FDA regulated trial before opening this study to enrollment - the IRB requested closure of the unfunded pilot trial to create a new submission.	nan	NCT04496557	2020-10-01	Withdrawn	2021-06-14	2021-04-01	1	1	0	0	0	0	0	0	0	0	0	0	0	0	0	0	0
Unable to receive clearance from HCA administration	nan	NCT04496505	2020-08-17	Withdrawn	2021-05-20	2020-09-17	0	0	0	0	0	0	0	0	0	0	0	0	1	0	0	0	0
Change in research focus	nan	NCT04495738	2020-08-10	Terminated	2021-05-14	2021-04-12	0	1	0	0	0	0	0	0	0	0	0	0	0	0	1	0	0
Due to an atypical health scenario caused by the COVID-19 pandemic	Phase 4	NCT04495374	2019-09-02	Terminated	2021-03-04	2020-09-30	0	0	1	0	0	0	0	0	0	0	0	0	0	0	0	0	0
Business objectives have changed	Phase 2	NCT04495010	2021-03-31	Withdrawn	2021-03-19	2027-10-23	0	1	0	0	0	0	0	0	0	0	0	0	0	0	0	0	0
Several analytical laboratories failed to develop and validate a suitable assay of urine fumonisin (the primary endpoint) up to date. Because of missing alternatives for an analytical laboratory the objective of the study cannot be met.	nan	NCT04494178	2020-08-18	Terminated	2020-11-16	2020-11-04	0	0	0	0	0	0	0	0	0	1	0	0	0	0	1	0	0
Device provider has requested withdrawal citing modifications needed for study integrity.	nan	NCT04493697	2020-09-30	Withdrawn	2020-10-14	2022-09-30	0	0	0	0	0	0	0	0	0	1	0	0	1	0	0	0	0
COVID-19	nan	NCT04493528	2019-07-18	Suspended	2021-09-05	2023-12-30	0	0	1	0	0	0	0	0	0	0	0	0	0	0	0	0	0
Dificulteis in enrolling patients	Phase 2/Phase 3	NCT04493359	2020-07-25	Terminated	2021-10-06	2021-09-28	0	0	0	0	0	0	1	0	0	0	0	0	0	0	0	0	0
study team decided not to proceed with project	Phase 2	NCT04493229	2024-01-31	Withdrawn	2021-06-02	2026-01-31	0	1	0	0	0	0	0	0	0	0	0	0	0	0	0	0	0
The original sponsor was acquired by a new company and has elected to end funding for all Investigator Sponsored Trials (ISTs)	Phase 1/Phase 2	NCT04493099	2020-10-31	Withdrawn	2020-11-12	2020-10-12	0	1	0	0	0	0	0	0	0	0	0	0	0	0	0	0	0
Withdrawn	nan	NCT04491903	2020-11-30	Withdrawn	2021-05-04	2020-11-30	0	0	0	0	0	0	0	0	1	0	0	0	0	0	0	0	0
Funding	nan	NCT04490382	2020-09-20	Withdrawn	2020-12-14	2022-05-31	0	1	0	0	0	0	0	0	0	0	0	0	0	0	0	0	0
Unable to overcome hurdles to study recruitment	Phase 1/Phase 2	NCT04489628	2020-08-01	Terminated	2021-10-06	2021-06-01	0	0	0	0	0	0	1	0	0	0	0	0	0	0	0	0	0
Insufficient patient inclusion	Phase 4	NCT04487912	2020-11-24	Withdrawn	2021-05-14	2021-05-01	0	0	0	0	0	0	1	0	0	0	0	0	0	0	0	0	0
The study did not enroll any subjects. It was never started because of the Covid pandemic.	Phase 2	NCT04487808	2021-05-01	Withdrawn	2021-06-14	2022-07-01	0	0	1	0	0	0	0	0	0	0	0	0	0	0	0	0	0
COVID19 changed the workflow within the department and the study is no longer feasible	nan	NCT04487548	2021-10-01	Suspended	2021-09-02	2023-11-01	0	0	1	0	0	0	0	0	0	0	0	0	0	0	0	0	0
Principal Investigator left Duke University	nan	NCT04486846	2021-06-30	Withdrawn	2021-06-10	2022-03-31	0	0	0	0	0	0	0	0	0	0	0	0	0	0	0	1	0
It was not possible to perform the study due to the availability and logistics of porcine heparin	Phase 3	NCT04485429	2020-07-20	Withdrawn	2021-08-11	2022-12-31	0	0	0	0	0	0	0	0	0	1	0	0	0	0	0	0	0
Internal business decision	Phase 2	NCT04484428	2020-08-15	Terminated	2021-08-09	2021-03-19	0	1	0	0	0	0	0	0	0	0	0	0	0	0	0	0	0
Development program terminated	Phase 3	NCT04483700	2020-12-31	Withdrawn	2021-01-11	2024-06-30	0	1	0	0	0	0	0	0	0	0	0	0	0	0	0	0	0
Development program terminated	Phase 3	NCT04483687	2020-12-31	Withdrawn	2021-01-11	2024-09-30	0	1	0	0	0	0	0	0	0	0	0	0	0	0	0	0	0
A premature discontinuation was recommended by the Data Safety Monitoring Board and agreed upon by the principal investigator, because the significantly lower recruitment than planned, in the context of mass vaccination of the target population.	Phase 3	NCT04483635	2021-02-08	Terminated	2021-05-28	2021-05-25	0	0	0	0	0	0	1	0	0	0	0	0	0	0	0	0	0
No participants enrolled	nan	NCT04482842	2020-12-10	Withdrawn	2021-08-25	2021-08-20	0	0	0	0	0	0	1	0	0	0	0	0	0	0	0	0	0
The study was never submitted to IRB or approved, due to feasibility issues	Phase 1/Phase 2	NCT04482712	2021-04-30	Withdrawn	2021-06-01	2023-01-31	0	1	0	0	0	0	0	0	0	0	0	0	0	0	0	0	0
Need for evaluation of emerging pre-clinical toxicology findings	Phase 1	NCT04480879	2020-07-17	Terminated	2021-08-24	2020-09-02	1	0	0	0	0	0	0	0	0	0	0	0	0	1	0	0	0
It is difficult to screening subject	Phase 2	NCT04479904	2020-08-10	Withdrawn	2021-06-22	2022-02-10	0	0	0	0	0	0	1	0	0	0	0	0	0	0	0	0	0
Limited funding and resources to complete FDA requirements for enrollment	Phase 1	NCT04479371	2021-07-31	Withdrawn	2021-08-16	2023-07-30	0	1	0	0	0	0	0	0	0	0	0	0	0	0	0	0	0
Internal Company Decision	Phase 1	NCT04478825	2021-06-01	Terminated	2021-10-01	2021-08-24	0	1	0	0	0	0	0	0	0	0	0	0	0	0	0	0	0
Amgen Decision	Phase 1	NCT04478695	2020-09-29	Terminated	2021-10-15	2020-10-17	0	1	0	0	0	0	0	0	0	0	0	0	0	0	0	0	0
Low accrual	Phase 2/Phase 3	NCT04477993	2020-08-14	Terminated	2021-04-08	2021-03-29	0	0	0	0	0	0	1	0	0	0	0	0	0	0	0	0	0
Investigators and Ethic Committee endorsed early suspension of the protocol because of superiority and safety. For the interim analysys, the statistical methodology presented by Pocock was followed.	Phase 2	NCT04477954	2020-07-06	Terminated	2021-01-15	2020-12-30	1	0	0	0	0	0	0	0	0	0	1	0	0	0	0	0	0
Funding	Phase 1/Phase 2	NCT04477642	2020-08-31	Withdrawn	2020-07-20	2020-12-31	0	1	0	0	0	0	0	0	0	0	0	0	0	0	0	0	0
PI changed hospital center	Phase 2	NCT04477525	2021-06-22	Withdrawn	2021-06-08	2022-06-30	0	0	0	0	0	0	0	0	0	0	0	0	0	0	0	1	0
Unable to recruit due to school closures in response to Covid-19	nan	NCT04476693	2018-10-01	Suspended	2020-07-20	2021-12-31	0	0	1	0	0	0	0	0	0	0	0	0	0	0	0	0	0
Decreasing prevalence of disorders of consciousness associated with COVID-19	nan	NCT04476589	2020-07-01	Suspended	2021-09-21	2023-03-30	0	0	1	0	0	0	0	0	0	0	0	0	0	0	0	0	0
Multiple logistical challenges	Early Phase 1	NCT04476251	2021-01-14	Terminated	2021-09-17	2021-09-15	0	0	0	0	0	0	0	0	0	1	0	0	0	0	0	0	0
no participants enrolled	nan	NCT04475861	2018-10-31	Withdrawn	2020-07-17	2025-06-18	0	0	0	0	0	0	1	0	0	0	0	0	0	0	0	0	0
By sponsor, based on DSMB recommendations	Phase 2	NCT04475601	2020-07-15	Terminated	2021-08-26	2021-05-29	0	1	0	0	0	0	0	0	0	0	1	0	0	0	0	0	0
Indication withdrawn	nan	NCT04471350	2021-06-30	Withdrawn	2021-08-30	2022-08-31	0	0	0	0	0	0	0	0	0	0	0	0	1	0	1	0	0
COVID-19	nan	NCT04474652	2020-02-12	Suspended	2020-07-17	2023-02-11	0	0	1	0	0	0	0	0	0	0	0	0	0	0	0	0	0
Trial did not activate	Phase 2	NCT04474626	2020-12-31	Withdrawn	2021-01-11	2024-12-31	0	0	0	0	0	0	0	0	1	0	0	0	0	0	0	0	0
Logistics	Phase 1	NCT04474353	2021-05-21	Suspended	2021-09-16	2024-05-31	0	0	0	0	0	0	0	0	0	1	0	0	0	0	0	0	0
Strategic Decision	Phase 1	NCT04474210	2020-08-19	Terminated	2021-07-23	2020-11-30	0	1	0	0	0	0	0	0	0	0	0	0	0	0	0	0	0
Study objectives no longer met business need	Phase 3	NCT04473521	2020-10-04	Withdrawn	2021-01-22	2021-01-10	0	1	0	0	0	0	0	0	0	0	0	0	0	0	0	0	0
Low patient inclusion	nan	NCT04473027	2020-09-01	Terminated	2021-05-10	2021-04-22	0	0	0	0	0	0	1	0	0	0	0	0	0	0	0	0	0
lack of enrollment	nan	NCT04472520	2021-01-01	Withdrawn	2020-07-15	2022-12-31	0	0	0	0	0	0	1	0	0	0	0	0	0	0	0	0	0
Due to COVID-19 recruitement stopped since intended sample size was an estimation and not based on power calculation	nan	NCT04471857	2017-01-09	Terminated	2020-07-15	2020-03-04	0	0	1	0	0	0	0	0	0	0	0	0	0	0	0	0	0
Lost research staff - unable to enroll until new research staff is hired.	nan	NCT04469881	2020-11-24	Suspended	2021-09-10	2022-08-31	0	0	0	0	0	0	1	0	0	1	0	0	0	0	0	0	0
COVID-19	nan	NCT04469374	2019-12-01	Terminated	2021-09-27	2020-12-20	0	0	1	0	0	0	0	0	0	0	0	0	0	0	0	0	0
The trial was terminated secondary to a business decision, the original scientific question rendered moot by the external scientific community.	Phase 3	NCT04469062	2021-04-20	Withdrawn	2021-05-06	2024-06-05	0	1	0	0	0	0	0	0	0	0	0	0	0	0	0	0	0
Corona-Virus Lockdown (16th March in Switzerland)	nan	NCT04468854	2020-01-01	Terminated	2020-07-13	2020-03-15	0	0	1	0	0	0	0	0	0	0	0	0	0	0	0	0	0
The South African government decided not to implement the pilot project for which this protocol was the evaluation. It was not approved by the IRB and never started.	nan	NCT04468789	2020-11-03	Withdrawn	2021-05-12	2022-12-31	0	1	0	0	0	0	0	0	0	0	0	0	1	0	0	0	0
Development of next-generation device	nan	NCT04468373	2015-05-31	Terminated	2020-07-13	2020-07-31	0	0	0	0	0	0	0	0	0	0	0	0	0	0	1	0	0
COVID-19 pandemic restrictions for data collection	nan	NCT04468191	2021-02-10	Withdrawn	2021-02-15	2021-02-10	0	0	1	0	0	0	0	0	0	0	0	0	0	0	0	0	0
No participants	nan	NCT04468048	2019-01-30	Withdrawn	2020-07-13	2019-04-30	0	0	0	0	0	0	1	0	0	0	0	0	0	0	0	0	0
The principal investigator left the hospital	nan	NCT04467632	2019-10-31	Withdrawn	2020-07-13	2022-04-30	0	0	0	0	0	0	0	0	0	0	0	0	0	0	0	1	0
PI left institution and study is being transferred.	Phase 2	NCT04467281	2020-06-30	Withdrawn	2021-03-03	2021-02-26	0	0	0	0	0	0	0	0	0	0	0	0	0	0	0	1	0
Did not obtain funding to proceed with study	Phase 2	NCT04467151	2020-10-31	Withdrawn	2020-10-22	2021-12-31	0	1	0	0	0	0	0	0	0	0	0	0	0	0	0	0	0
Sponsor decision to early terminate the study	Phase 3	NCT04466917	2021-05-15	Withdrawn	2021-05-21	2022-11-13	0	1	0	0	0	0	0	0	0	0	0	0	0	0	0	0	0
Low enrollment	Phase 2	NCT04466826	2021-01-02	Withdrawn	2021-02-10	2021-02-05	0	0	0	0	0	0	1	0	0	0	0	0	0	0	0	0	0
Sponsor Decision	nan	NCT04465630	2020-06-19	Suspended	2021-02-02	2021-06-30	0	1	0	0	0	0	0	0	0	0	0	0	0	0	0	0	0
No active recruitment at present due to COVID-19 pandemic	nan	NCT04465071	2020-02-24	Suspended	2020-07-09	2021-08-01	0	0	1	0	0	0	0	0	0	0	0	0	0	0	0	0	0
Trial not initiated	Phase 1/Phase 2	NCT04464967	2021-03-31	Withdrawn	2021-05-12	2023-02-28	0	0	0	0	0	0	0	0	1	0	0	0	0	0	0	0	0
Medigene transfered all rights to a new Sponsor	Phase 1	NCT04464889	2020-07-02	Withdrawn	2021-10-08	2025-07-31	0	1	0	0	0	0	0	0	0	0	0	0	0	0	0	0	0
Sponsor decision	Phase 3	NCT04464525	2020-12-18	Withdrawn	2021-07-30	2026-11-27	0	1	0	0	0	0	0	0	0	0	0	0	0	0	0	0	0
Business Decision (no enrollment)	Phase 1	NCT04464460	2020-09-25	Withdrawn	2020-10-08	2020-10-30	0	1	0	0	0	0	0	0	0	0	0	0	0	0	0	0	0
Feasibility study was not initiated.	Phase 1	NCT04464148	2021-12-31	Withdrawn	2021-08-23	2021-12-31	0	0	0	0	0	0	0	0	0	1	0	0	0	0	0	0	0
Not funded	nan	NCT04462783	2021-06-30	Withdrawn	2021-07-01	2021-11-30	0	1	0	0	0	0	0	0	0	0	0	0	0	0	0	0	0
Lack of patients in the trial population from which to recruit and lack of funding	Phase 2	NCT04462757	2020-05-28	Terminated	2021-04-30	2020-12-23	0	1	0	0	0	0	1	0	0	0	0	0	0	0	0	0	0
COVID-19	nan	NCT04462341	2019-01-07	Terminated	2021-08-27	2021-06-01	0	0	1	0	0	0	0	0	0	0	0	0	0	0	0	0	0
company decision	Phase 2	NCT04460729	2020-11-11	Withdrawn	2020-12-03	2023-11-17	0	1	0	0	0	0	0	0	0	0	0	0	0	0	0	0	0
Study was withdrawn due to challenges in site recruitment and lack of patient enrollment	Phase 1	NCT04460105	2020-10-31	Withdrawn	2020-10-12	2021-01-27	0	0	0	0	0	0	1	0	0	0	0	0	0	0	0	0	0
Was never started	Phase 2	NCT04459702	2020-07-31	Withdrawn	2021-04-08	2021-12-31	0	0	0	0	0	0	0	0	1	0	0	0	0	0	0	0	0
Other - reassessing due to 6/2021 ASCO data	Phase 3	NCT04458909	2020-09-08	Suspended	2021-10-15	2028-05-09	0	0	0	0	0	0	0	0	0	0	0	0	0	0	1	0	0
Collaborator discontinued at this site to pursue the study with a different site.	nan	NCT04458415	2021-06-01	Withdrawn	2021-08-11	2022-04-30	0	1	0	0	0	0	0	0	0	0	0	0	0	0	0	0	0
Lack of participants	nan	NCT04452786	2020-06-05	Withdrawn	2021-09-05	2023-04-30	0	0	0	0	0	0	1	0	0	0	0	0	0	0	0	0	0
The IRB did not approve the study to be conducted at the home institution.	Early Phase 1	NCT04457765	2021-04-30	Withdrawn	2021-02-12	2022-09-30	0	1	0	0	0	0	0	0	0	0	0	0	0	0	0	0	0
Study not started	nan	NCT04457427	2016-12-31	Withdrawn	2020-07-07	2022-03-31	0	0	0	0	0	0	0	0	1	0	0	0	0	0	0	0	0
Covid-19	nan	NCT04456946	2019-11-12	Suspended	2021-04-13	2021-11-12	0	0	1	0	0	0	0	0	0	0	0	0	0	0	0	0	0
Terminated (halted prematurely)	Phase 2	NCT04456088	2020-07-15	Withdrawn	2021-01-22	2020-12-15	0	0	0	0	0	0	0	0	1	0	0	0	0	0	0	0	0
limited resources	Phase 2	NCT04455958	2021-05-01	Withdrawn	2021-04-26	2021-11-01	0	0	0	0	0	0	0	0	0	1	0	0	0	0	0	0	0
covid health crisis	nan	NCT04455919	2019-10-03	Terminated	2020-07-02	2020-03-30	0	0	1	0	0	0	0	0	0	0	0	0	0	0	0	0	0
Investigators perogative	nan	NCT04454749	2020-11-09	Terminated	2021-03-08	2021-03-04	1	0	0	0	0	0	0	0	0	0	0	0	0	0	0	0	0
Study stopped due to a change in the Sponsor's overall development strategy from treatment of chronic disease to finite, curative treatments, and is based partially on the advice and feedback from experts and regulators.	Phase 2	NCT04454567	2020-11-11	Terminated	2021-04-20	2021-04-08	0	1	0	0	0	0	0	0	0	0	0	0	0	0	1	0	0
Difficulty recruiting	Phase 1	NCT04454398	2020-09-30	Withdrawn	2021-01-08	2021-01-31	0	0	0	0	0	0	1	0	0	0	0	0	0	0	0	0	0
Our local committee has denied the approval request	Phase 3	NCT04453371	2020-10-15	Withdrawn	2021-03-12	2021-02-15	0	1	0	0	0	0	0	0	0	0	0	0	0	0	0	0	0
Not authorized by Cofepris (Mexico Competent Regulatory Authority)	Phase 3	NCT04452643	2020-10-31	Withdrawn	2020-11-02	2021-12-31	0	0	0	0	0	0	0	0	0	0	0	0	1	0	0	0	0
Pending interim analysis	nan	NCT04452357	2020-01-13	Suspended	2021-08-16	2023-07-01	0	0	0	0	0	0	0	1	0	0	0	0	0	0	0	0	0
Based on interim analysis, the Sponsor decided to terminate the study prematurely.	Phase 1	NCT04452006	2020-07-20	Terminated	2021-07-09	2021-04-20	0	0	0	0	0	0	0	0	0	0	1	0	0	0	0	0	0
Low recruitment	nan	NCT04451382	2015-03-31	Terminated	2020-06-30	2018-12-31	0	0	0	0	0	0	1	0	0	0	0	0	0	0	0	0	0
Corticosteroid use approval	Phase 3	NCT04451174	2020-06-23	Terminated	2021-06-03	2021-01-30	0	0	0	0	0	0	0	0	0	0	0	0	1	0	1	0	0
Unable to enroll due to COVID-19	nan	NCT04449809	2021-09-30	Withdrawn	2021-06-21	2022-09-30	0	0	1	0	0	0	0	0	0	0	0	0	0	0	0	0	0
Hospital didn't use perioperative infection control bundle so study wasn't applicable.	nan	NCT04449705	2020-07-01	Withdrawn	2021-06-15	2020-09-30	0	0	0	0	0	0	0	0	0	1	0	0	0	0	0	0	0
COVID-19	nan	NCT04449445	2021-04-30	Withdrawn	2021-04-08	2021-11-30	0	0	1	0	0	0	0	0	0	0	0	0	0	0	0	0	0
Futility	Phase 2	NCT04449380	2020-11-02	Terminated	2021-05-03	2021-03-30	0	0	0	0	0	0	0	0	0	0	1	0	0	0	0	0	0
Withdrawn due to logistic reasons	Phase 2	NCT04447729	2020-10-15	Withdrawn	2020-10-08	2022-02-10	0	0	0	0	0	0	0	0	0	1	0	0	0	0	0	0	0
Due to restrictions pertaining to COVD study has been halted	nan	NCT04447508	2021-11-30	Withdrawn	2021-09-28	2023-09-30	0	0	0	0	0	0	0	0	0	0	0	0	1	0	0	0	0
discontinued prematurely by sponsor for strategic reasons	nan	NCT04447443	2020-06-30	Withdrawn	2021-08-06	2021-06-30	0	1	0	0	0	0	0	0	0	0	0	0	0	0	0	0	0
low enrollment	Phase 2	NCT04447404	2020-09-21	Terminated	2021-03-22	2021-03-04	0	0	0	0	0	0	1	0	0	0	0	0	0	0	0	0	0
Paused while changing PI	Phase 1	NCT04447027	2020-12-17	Suspended	2021-09-16	2023-02-15	0	0	0	0	0	0	0	0	0	0	0	0	0	0	0	1	0
administrative decision	Phase 3	NCT04446637	2021-09-03	Withdrawn	2021-09-13	2022-09-03	0	1	0	0	0	0	0	0	0	0	0	0	0	0	0	0	0
Varenicline recall	nan	NCT04445662	2021-06-10	Suspended	2021-07-29	2024-03-31	0	0	0	0	0	0	0	0	0	0	0	0	1	1	0	0	0
Identification of potential mutagenic metabolite in human plasma	Phase 1	NCT04445090	2020-07-21	Suspended	2021-09-24	2021-09-20	0	0	0	0	0	0	0	0	0	0	0	0	0	1	0	0	0
internal company decision; not safety related	Phase 1	NCT04444466	2020-06-30	Terminated	2021-09-09	2021-08-02	0	1	0	0	0	0	0	0	0	0	0	0	0	0	0	0	0
Study is withdrawn before recruitment begun.	nan	NCT04443959	2021-02-08	Withdrawn	2021-02-10	2022-08-15	0	0	0	0	0	0	0	0	1	0	0	0	0	0	0	0	0
No subjects enrolled	Phase 2	NCT04443868	2021-01-31	Withdrawn	2021-07-16	2021-07-31	0	0	0	0	0	0	1	0	0	0	0	0	0	0	0	0	0
Sponsor financial has been stopped.	nan	NCT04442932	2020-11-15	Withdrawn	2020-10-05	2021-03-15	0	1	0	0	0	0	0	0	0	0	0	0	0	0	0	0	0
Enrollment	Phase 2	NCT04442230	2020-10-10	Terminated	2021-07-19	2021-02-15	0	0	0	0	0	0	1	0	0	0	0	0	0	0	0	0	0
Study cancelled. Different direction pursued by Rhythm AI.	nan	NCT04442113	2021-12-01	Withdrawn	2021-04-14	2022-09-01	0	0	0	0	0	0	0	0	0	0	0	0	0	0	1	0	0
Business Decision to Terminate Study	Phase 2	NCT04441788	2020-12-22	Terminated	2021-05-13	2021-04-27	0	1	0	0	0	0	0	0	0	0	0	0	0	0	0	0	0
Withdrawn	Phase 2	NCT04441671	2020-12-08	Withdrawn	2021-04-22	2021-04-01	0	0	0	0	0	0	0	0	1	0	0	0	0	0	0	0	0
Submitted, denied (too much steps; project to be cut in several projects)	nan	NCT04441164	2020-08-01	Withdrawn	2021-01-06	2023-08-01	0	1	0	0	0	0	0	0	0	0	0	0	0	0	0	0	0
Reevaluation of development strategy	Phase 4	NCT04440488	2021-03-08	Withdrawn	2020-09-14	2025-09-12	0	1	0	0	0	0	0	0	0	0	0	0	0	0	1	0	0
zero accrual	Phase 2	NCT04439305	2016-02-25	Withdrawn	2020-07-20	nan	0	0	0	0	0	0	1	0	0	0	0	0	0	0	0	0	0
Incidence has dramatically dropped and there is lack of eligible patients	Phase 2	NCT04438850	2020-07-31	Terminated	2021-06-23	2021-06-08	0	0	0	0	0	0	1	0	0	0	0	0	0	0	0	0	0
Study is on hold until pilot study is completed	nan	NCT04438551	2021-02-12	Suspended	2021-08-17	2023-04-30	0	0	0	0	0	0	0	0	1	0	0	0	0	0	0	0	0
discontinued prematurely by sponsor for strategic reasons	nan	NCT04438473	2020-07-30	Withdrawn	2021-07-15	2021-12-01	0	1	0	0	0	0	0	0	0	0	0	0	0	0	0	0	0
Lack of accrual	Phase 2	NCT04437953	2020-05-27	Withdrawn	2020-12-08	2020-12-03	0	0	0	0	0	0	1	0	0	0	0	0	0	0	0	0	0
Participant dropout and technical difficulties	nan	NCT04437407	2020-02-01	Terminated	2021-09-02	2021-06-15	0	0	0	0	0	0	0	0	0	1	0	0	0	0	0	0	0
Due to the COVID-19 pandemic	nan	NCT04436770	2019-07-18	Suspended	2020-06-18	2020-12-31	0	0	1	0	0	0	0	0	0	0	0	0	0	0	0	0	0
Study terminated due to lack of enrollment that has been compounded by the global COVID-19 pandemic. There were no safety and/or efficacy concerns involved in the decision to stop enrollment.	nan	NCT04436120	2019-02-13	Terminated	2021-05-14	2020-12-14	0	0	1	0	0	0	0	0	0	0	0	0	0	0	0	0	0
Stopped for futility by DSMB	Phase 1/Phase 2	NCT04435808	2020-04-14	Terminated	2020-11-16	2020-07-15	0	0	0	0	0	0	0	0	0	0	1	0	0	0	0	0	0
could not meet target enrolment	Phase 2/Phase 3	NCT04435795	2020-09-14	Terminated	2021-07-30	2021-07-08	0	0	0	0	0	0	1	0	0	0	0	0	0	0	0	0	0
Futility	Phase 2	NCT04435717	2020-05-04	Terminated	2021-08-30	2021-02-10	0	0	0	0	0	0	0	0	0	0	1	0	0	0	0	0	0
Lack of budget	Phase 2	NCT04434872	2015-07-31	Terminated	2020-06-17	2016-07-31	0	1	0	0	0	0	0	0	0	0	0	0	0	0	0	0	0
Poor enrollment	Phase 2	NCT04434560	2020-11-04	Terminated	2021-09-20	2021-06-17	0	0	0	0	0	0	1	0	0	0	0	0	0	0	0	0	0
Significant difference not reached on interim analysis	Phase 4	NCT04434378	2017-11-16	Terminated	2020-06-16	2020-02-05	0	0	0	0	0	0	0	0	0	0	1	0	0	0	0	0	0
Study team plans to revise one of the agents used in the treatment plan of the study.	Phase 2	NCT04434040	2020-07-02	Suspended	2021-09-13	2025-12-30	0	0	0	0	0	0	0	0	0	0	0	0	0	0	1	0	0
Company no longer pursing indication	Phase 2	NCT04433546	2020-07-15	Terminated	2020-12-11	2020-12-02	0	1	0	0	0	0	0	0	0	0	0	0	0	0	0	0	0
No Participants Enrolled	Phase 2	NCT04433078	2020-06-22	Withdrawn	2021-04-19	2021-04-13	0	0	0	0	0	0	1	0	0	0	0	0	0	0	0	0	0
strategic decision	Phase 1/Phase 2	NCT04432766	2020-10-20	Withdrawn	2021-08-12	2021-08-18	0	1	0	0	0	0	0	0	0	0	0	0	0	0	0	0	0
Coronavirus Pandemic	nan	NCT04432415	2017-09-01	Suspended	2020-06-16	2021-12-31	0	0	1	0	0	0	0	0	0	0	0	0	0	0	0	0	0
The study was terminated by Sponsor due to low enrollment.	Phase 2	NCT04432298	2020-06-20	Terminated	2021-04-02	2021-03-22	0	0	0	0	0	0	1	0	0	0	0	0	0	0	0	0	0
There is new evidence that the Convalescent plasma is not useful for severe and critical COVID-19 Pneumonia	Phase 3	NCT04432103	2020-08-08	Terminated	2021-08-02	2021-01-29	0	0	1	0	0	0	0	0	0	0	0	0	0	0	0	0	0
Preliminary data from a pilot study suggest that the administration of ivermectin in patients with SARS-CoV-2 is safe, reducing symptoms and viral load. The antiviral effects of ivermectin appear to depend on the dose administered.	Phase 2	NCT04431466	2020-07-01	Terminated	2021-10-12	2020-12-01	0	0	0	0	0	0	0	0	0	0	1	0	0	1	0	0	0
Due to COVID-19 pandemic	nan	NCT04431232	2020-02-01	Suspended	2020-06-16	2021-03-07	0	0	1	0	0	0	0	0	0	0	0	0	0	0	0	0	0
Upon reviewing current available combo studies, the sponsor decided to prioritize different combo study.	Phase 1/Phase 2	NCT04430933	2021-12-06	Withdrawn	2021-08-18	2022-10-30	0	0	0	0	0	0	0	0	0	0	0	0	0	0	1	0	0
Revising protocol.	nan	NCT04430907	2021-09-30	Withdrawn	2021-07-02	2023-09-30	0	0	0	0	0	0	0	0	0	0	0	0	0	0	1	0	0
Due to restrictions related to COVID the sponsor has decided not to move forward with this study	nan	NCT04429464	2020-10-01	Withdrawn	2020-11-19	2020-11-15	0	0	1	0	0	0	0	0	0	0	0	0	0	0	0	0	0
The study was not opened	nan	NCT04429204	2021-12-01	Withdrawn	2021-06-14	2023-12-01	0	0	0	0	0	0	0	0	1	0	0	0	0	0	0	0	0
The study was closed due to investigator discretion based on the lack of ability to recruit patients and research goals of the program.	nan	NCT04428918	2020-06-05	Withdrawn	2020-09-22	2020-09-17	0	0	0	0	0	0	1	0	0	0	0	0	0	0	0	0	0
we decided to change the protocol completely to an RCT.	nan	NCT04428762	2020-05-01	Withdrawn	2020-06-11	2020-05-01	0	0	0	0	0	0	0	0	0	0	0	0	0	0	1	0	0
evidence showed chloroquine is not effective against COVID-19	Phase 2	NCT04428268	2020-03-10	Withdrawn	2021-02-18	2021-02-16	0	0	1	0	0	0	0	0	0	0	0	0	0	0	0	0	0
COVD-19	nan	NCT04428242	2020-04-30	Withdrawn	2021-02-21	2020-07-31	0	0	1	0	0	0	0	0	0	0	0	0	0	0	0	0	0
product expired and could not be resupplied	nan	NCT04427995	2019-03-25	Terminated	2021-07-26	2021-04-01	0	1	0	0	0	0	0	0	0	1	0	0	0	0	0	0	0
Policy change, not for security reasons	Phase 1	NCT04427774	2020-06-29	Terminated	2021-07-20	2021-04-27	0	1	0	0	0	0	0	0	0	0	0	0	0	0	0	0	0
Study was not initiated; no subjects were consented or enrolled	Phase 2	NCT04427540	2021-12-31	Withdrawn	2021-04-12	2022-12-31	0	0	0	0	0	0	0	0	1	0	0	0	0	0	0	0	0
company decision	Phase 1	NCT04426357	2020-07-03	Terminated	2021-01-15	2020-11-12	0	1	0	0	0	0	0	0	0	0	0	0	0	0	0	0	0
Internal decision	nan	NCT04426344	2020-10-31	Withdrawn	2020-10-19	2020-12-31	0	1	0	0	0	0	0	0	1	0	0	0	0	0	0	0	0
Business reasons	Phase 1	NCT04425733	2020-07-07	Withdrawn	2020-08-14	2020-11-10	0	1	0	0	0	0	0	0	0	0	0	0	0	0	0	0	0
IRB approval expired on 07/07/2021	nan	NCT04425720	2020-09-01	Suspended	2021-07-23	2021-09-07	0	1	0	0	0	0	0	0	0	0	0	0	1	0	0	0	0
the hospital at home program unable to take on patients with COVID	nan	NCT04423848	2020-06-01	Withdrawn	2021-09-08	2021-01-30	0	0	1	0	0	0	0	0	0	0	0	0	0	0	0	0	0
lack of Covid-19 patients	nan	NCT04422691	2020-07-01	Terminated	2021-06-22	2021-06-15	0	0	1	0	0	0	0	0	0	0	0	0	0	0	0	0	0
Funding not received	Phase 2	NCT04422275	2021-06-01	Withdrawn	2021-03-02	2023-12-31	0	1	0	0	0	0	0	0	0	0	0	0	0	0	0	0	0
Decision to discontinue the study based on broader development and strategic prioritisation. The Sponsor concludes there is no benefit-risk impact on the GO41864 study.	Phase 1	NCT04422210	2020-09-22	Terminated	2021-07-08	2020-11-06	0	1	0	0	0	0	0	0	0	0	0	0	0	0	0	0	0
Request of Health Canada after publication of https://doi.org/10.7326/M20-4207	Phase 3	NCT04421664	2020-03-25	Terminated	2020-09-22	2020-08-17	0	0	0	0	0	0	0	0	0	0	0	0	1	0	0	0	0
Futility	Phase 3	NCT04421508	2020-07-12	Terminated	2021-04-28	2021-01-22	0	0	0	0	0	0	0	0	0	0	1	0	0	0	0	0	0
No funding source	Phase 2	NCT04421209	2020-12-31	Withdrawn	2021-03-16	2021-09-30	0	1	0	0	0	0	0	0	0	0	0	0	0	0	0	0	0
Decline in COVID cases	Phase 2/Phase 3	NCT04420364	2021-05-03	Withdrawn	2021-05-06	2021-05-04	0	0	1	0	0	0	0	0	0	0	0	0	0	0	0	0	0
Recruitment for study has been suspended due to Covid-19.	nan	NCT04419792	2019-10-15	Suspended	2020-06-05	2020-09-30	0	0	1	0	0	0	0	0	0	0	0	0	0	0	0	0	0
covid-19 lock down	nan	NCT04419415	2019-12-15	Terminated	2021-05-03	2020-06-01	0	0	1	0	0	0	0	0	0	0	0	0	0	0	0	0	0
Grant application for study was rejected	Phase 2	NCT04418934	2020-07-01	Withdrawn	2020-08-03	2021-05-01	0	1	0	0	0	0	0	0	0	0	0	0	0	0	0	0	0
The study is no longer feasible due to the restrictions placed on access to potential participants during the COVID-19 pandemic.	nan	NCT04418752	2020-06-30	Withdrawn	2020-11-20	2021-03-31	0	0	1	0	0	0	0	0	0	0	0	0	0	0	0	0	0
Funding Discontinued	Phase 1/Phase 2	NCT04418219	2020-12-21	Withdrawn	2021-06-07	2024-01-01	0	1	0	0	0	0	0	0	0	0	0	0	0	0	0	0	0
treatments are no longer proposed to this type of patients	nan	NCT04418193	2020-04-06	Withdrawn	2021-02-09	2021-02-04	0	0	0	0	0	0	0	0	0	0	0	0	0	0	1	0	0
After a careful review of the currently available treatments worldwide for patients with ATTR-polyneuropathy, Eidos has made the decision to halt the current study design.	Phase 3	NCT04418024	2020-10-21	Withdrawn	2021-06-16	2024-04-30	0	0	0	0	0	0	0	0	0	0	0	0	0	0	1	0	0
At the request of the Ethical Committee	nan	NCT04417816	2018-04-15	Terminated	2021-08-27	2020-02-28	0	0	0	0	0	0	0	0	0	0	0	0	1	0	0	0	0
COVID-19 prevented recruitment/enrollment of participants.	nan	NCT04417309	2020-05-08	Withdrawn	2021-06-25	2021-11-30	0	0	1	0	0	0	0	0	0	0	0	0	0	0	0	0	0
The study was not funded.	Phase 4	NCT04417114	2021-04-01	Withdrawn	2021-07-23	2025-03-31	0	1	0	0	0	0	0	0	0	0	0	0	0	0	0	0	0
With the rapid evolution of COVID-19, the objective was no longer relevant	nan	NCT04416893	2020-11-30	Withdrawn	2021-05-27	2021-04-30	0	0	1	0	0	0	0	0	0	0	0	0	0	0	0	0	0
Independent statistical review advice	Phase 2	NCT04416399	2020-07-16	Terminated	2021-02-08	2021-01-12	0	0	0	0	0	0	0	0	0	0	0	0	1	0	0	0	0
principal investigator leave the organization	nan	NCT04415307	2020-12-01	Withdrawn	2021-08-09	2021-08-03	0	0	0	0	0	0	0	0	0	0	0	0	0	0	0	1	0
Given enrollment challenges, partly attributable to the constantly changing COVID-19 treatment landscape, the trial has been suspended.	Phase 2	NCT04415073	2020-05-30	Suspended	2020-08-11	2020-11-15	0	0	1	0	0	0	0	0	0	0	0	0	0	0	0	0	0
Unable to obtain approval	nan	NCT04414904	2020-06-10	Withdrawn	2020-11-24	2020-06-10	0	1	0	0	0	0	0	0	0	0	0	0	1	0	0	0	0
Study never started due to change in standard of care guideline	nan	NCT04413487	2020-03-31	Withdrawn	2020-06-04	2020-05-28	0	0	0	0	0	0	0	0	0	0	0	0	0	0	1	0	0
Not feasible.	nan	NCT04412460	2020-03-20	Withdrawn	2021-09-30	2021-12-31	0	0	0	0	0	0	0	0	0	0	0	0	0	0	0	0	0
Due to the pursuit of other SARS-CoV-2-related research including alternative trials with tofacitinib, this trial was canceled prior to subject enrollment.	Phase 2	NCT04412252	2020-07-06	Withdrawn	2020-07-31	2020-10-18	1	0	0	0	0	0	0	0	0	0	0	0	0	0	0	0	0
No participants due to waning pandemic.	Phase 1	NCT04411602	2020-04-07	Withdrawn	2021-07-09	2021-04-07	0	0	1	0	0	0	0	0	0	0	0	0	0	0	0	0	0
Zero Patients met criteria	Phase 4	NCT04411316	2019-12-19	Withdrawn	2021-09-09	2022-12-19	0	0	0	0	0	0	1	0	0	0	0	0	0	0	0	0	0
Closed based on the lack of perceived clinical activity observed from a different study treating a similar patient population with same study agent.	Phase 1	NCT04411134	2020-05-28	Withdrawn	2020-07-15	2020-07-14	1	0	0	0	0	0	0	0	0	0	0	0	0	0	0	0	0
Failure to meet primary endpoint	Phase 2	NCT04410354	2020-06-16	Terminated	2020-12-08	2020-12-01	0	0	0	0	0	0	0	0	0	0	1	0	0	0	0	0	0
This study is part of a larger national study. Only 1 patient was enrolled at Maimonides; Medical Center. The study was ended by the sponsor because the PI left; funding ended; , and no time, or personnel to do the study	Phase 4	NCT04409886	2020-06-01	Terminated	2021-06-29	2021-01-31	0	1	0	0	0	0	0	0	0	0	0	0	0	0	0	0	0
Epidemic dynamics	Phase 3	NCT04409483	2020-06-01	Withdrawn	2021-02-10	2020-12-31	0	0	0	0	0	0	0	0	0	0	0	0	0	0	0	0	0
Insufficient accrual rate	Phase 2	NCT04409327	2020-07-11	Terminated	2021-02-10	2021-01-24	0	0	0	0	0	0	1	0	0	0	0	0	0	0	0	0	0
Study was not opened.	nan	NCT04409184	2020-08-14	Withdrawn	2020-08-18	2020-08-14	0	0	0	0	0	0	0	0	1	0	0	0	0	0	0	0	0
Study was not approved by the institution's scientific committee.	nan	NCT04408872	2020-10-31	Withdrawn	2021-01-15	2021-06-30	0	0	0	0	0	0	0	0	0	0	0	0	1	0	0	0	0
The Study will be conducted in another research center. The Sponsor has changed.	nan	NCT04408846	2020-12-01	Withdrawn	2020-09-11	2023-12-01	0	1	0	0	0	0	0	0	0	0	0	0	0	0	0	0	0
No Inclusion potentiel	nan	NCT04408391	2020-05-20	Withdrawn	2020-08-05	2020-07-06	0	0	0	0	0	0	1	0	0	0	0	0	0	0	0	0	0
New information regarding use of plasma in covid + patients	Phase 2	NCT04408040	2020-07-14	Terminated	2021-09-20	2021-09-14	0	0	1	0	0	0	0	0	0	0	0	0	0	0	0	0	0
Other - Pending protocol amendment	Phase 1	NCT04406857	2020-10-07	Suspended	2021-09-08	2023-05-31	0	0	0	0	0	0	0	0	0	0	0	0	0	0	1	0	0
Project terminated due to revision of local regulations	Phase 1/Phase 2	NCT04406610	2015-09-01	Withdrawn	2020-07-16	2016-10-15	0	1	0	0	0	0	0	0	0	0	0	0	1	0	1	0	0
The study was never started due to recruitment difficulties. The rates of COVID infections in the recruitment area declined significantly.	nan	NCT04406532	2021-05-31	Withdrawn	2021-05-04	2022-03-31	0	0	1	0	0	0	0	0	0	0	0	0	0	0	0	0	0
The use of steroids to treat COVID prevents the use of VSTs for these patients. The Principal Investigator does not feel the study had an expectation of enrolling patients as the treatment options for COVID have evolved.	Phase 2	NCT04406064	2021-01-31	Withdrawn	2021-01-19	2025-06-30	0	0	1	0	0	0	0	0	0	0	0	0	0	0	0	0	0
Project Never Initiated - no human subjects were enrolled and no data regarding humans was collected or studied.	Phase 4	NCT04405050	2021-06-30	Withdrawn	2021-07-22	2023-07-31	0	0	0	0	0	0	0	0	1	0	0	0	0	0	0	0	0
Optimization of protocol	Phase 1	NCT04404790	2020-09-30	Suspended	2020-05-28	2021-05-31	0	0	0	0	0	0	0	0	0	0	0	0	0	0	1	0	0
Low accrual rate	nan	NCT04404647	2020-06-01	Withdrawn	2021-03-26	2025-03-30	0	0	0	0	0	0	1	0	0	0	0	0	0	0	0	0	0
Data not useful	nan	NCT04404452	2020-07-06	Terminated	2021-03-08	2020-12-14	0	0	0	0	0	0	0	0	0	0	0	0	0	0	0	0	0
decision to close enrollment early	Phase 3	NCT04404361	2020-05-22	Terminated	2021-09-28	2021-09-21	0	0	0	0	0	0	1	0	0	0	0	0	0	0	0	0	0
Study halted due to Covid-19 precautions	nan	NCT04404348	2020-03-06	Suspended	2020-09-18	2020-12-31	0	0	1	0	0	0	0	0	0	0	0	0	0	0	0	0	0
Safety	Phase 3	NCT04403685	2020-05-08	Terminated	2020-08-26	2020-07-21	0	0	0	0	0	0	0	0	0	0	0	0	0	1	0	0	0
low rate of covid patients	nan	NCT04403646	2020-06-12	Terminated	2020-12-22	2020-11-01	0	0	1	0	0	0	0	0	0	0	0	0	0	0	0	0	0
No subjects were enrolled in this study, the PI will seek funding and revise the protocol for resubmisson at a later date	Early Phase 1	NCT04403568	2021-10-31	Withdrawn	2021-09-16	2023-12-31	0	1	0	0	0	0	0	0	0	0	0	0	0	0	1	0	0
Unable to get adequate resources to do the study	nan	NCT04403035	2020-05-10	Withdrawn	2021-07-23	2021-05-09	0	1	0	0	0	0	0	0	0	1	0	0	0	0	0	0	0
Due to a low inclusion rate	nan	NCT04402775	2016-04-30	Terminated	2020-05-27	2018-07-31	0	0	0	0	0	0	1	0	0	0	0	0	0	0	0	0	0
COVID-19 Restrictions	nan	NCT04402294	2021-11-30	Suspended	2021-09-23	2025-01-31	0	0	1	0	0	0	0	0	0	0	0	0	0	0	0	0	0
Per team manager (Fred Smith) due to COVID-19 pandemic	nan	NCT04402593	2019-12-02	Suspended	2021-07-15	2022-12-31	0	0	1	0	0	0	0	0	0	0	0	0	0	0	0	0	0
due to unexpectedly high rate of relapse in the active comparator arm.	Phase 2	NCT04402580	2019-07-01	Terminated	2020-09-14	2020-08-31	0	0	0	0	0	0	0	0	0	0	1	0	0	0	0	0	0
not due to safety reasons	nan	NCT04402515	2021-10-28	Withdrawn	2021-08-13	2022-01-31	0	0	0	0	0	0	0	0	0	0	0	0	0	1	0	0	0
COVID-19 pandemic	nan	NCT04401683	2021-05-25	Withdrawn	2021-05-28	2022-07-01	0	0	1	0	0	0	0	0	0	0	0	0	0	0	0	0	0
Sponsor financial has been stopped	nan	NCT04401631	2020-11-30	Withdrawn	2020-10-05	2020-12-31	0	1	0	0	0	0	0	0	0	0	0	0	0	0	0	0	0
No recruitment	Phase 2	NCT04401527	2020-07-22	Withdrawn	2020-09-16	2020-08-15	0	0	0	0	0	0	1	0	0	0	0	0	0	0	0	0	0
Feasibility	Phase 2	NCT04400890	2020-09-12	Terminated	2021-08-26	2021-03-01	0	0	0	0	0	0	0	0	0	1	0	0	0	0	0	0	0
Study did not open	nan	NCT04399824	2020-04-03	Withdrawn	2020-11-06	2020-04-03	0	0	0	0	0	0	0	0	1	0	0	0	0	0	0	0	0
Vaccine rollouts in UK	nan	NCT04399733	2021-02-01	Withdrawn	2021-08-26	2024-02-01	0	0	0	0	0	0	0	0	0	1	0	0	0	0	0	0	0
Covid-pandemic	Phase 4	NCT04399395	2020-11-01	Withdrawn	2021-03-01	2022-12-31	0	0	1	0	0	0	0	0	0	0	0	0	0	0	0	0	0
COVID-19, study status being reviewed on an ongoing basis.	nan	NCT04399291	2019-05-28	Suspended	2020-05-22	2021-09-30	0	0	1	0	0	0	0	0	0	0	0	0	0	0	0	0	0
Study recruitment temporarily suspended due to COVID-19 pandemic.	nan	NCT04399031	2019-12-01	Suspended	2020-05-22	2024-01-01	0	0	1	0	0	0	0	0	0	0	0	0	0	0	0	0	0
no patient enrolled	Phase 2	NCT04398927	2020-05-01	Withdrawn	2021-02-04	2021-02-01	0	0	0	0	0	0	1	0	0	0	0	0	0	0	0	0	0
IRB AND FDA REVIEWS DEFERRED	Phase 2	NCT04398290	2020-12-01	Withdrawn	2020-08-19	2021-07-15	0	0	0	0	0	0	0	0	0	0	0	0	1	0	0	0	0
insufficient data	nan	NCT04397393	2020-07-01	Terminated	2020-12-11	2020-08-10	0	0	0	0	0	1	0	0	0	0	0	0	0	0	0	0	0
pandemic	nan	NCT04397042	2020-05-22	Suspended	2021-05-12	2022-06-23	0	0	1	0	0	0	0	0	0	0	0	0	0	0	0	0	0
Medication removed from the U.S. market by the The Food and Drug Administration	Phase 2	NCT04396847	2019-10-25	Terminated	2020-05-21	2020-02-26	0	0	0	0	0	0	0	0	0	0	0	0	1	0	0	0	0
Medication removed from the U.S. market by the The Food and Drug Administration	Phase 2	NCT04396834	2019-12-04	Terminated	2020-05-21	2020-02-26	0	0	0	0	0	0	0	0	0	0	0	0	1	0	0	0	0
No funding received	Phase 1/Phase 2	NCT04396470	2020-07-31	Withdrawn	2021-05-06	2021-07-31	0	1	0	0	0	0	0	0	0	0	0	0	0	0	0	0	0
Ethical approval was denied	nan	NCT04395976	2020-05-10	Withdrawn	2021-03-02	2020-09-01	0	0	0	0	0	0	0	0	0	0	0	0	1	0	1	0	0
Poor enrollment	Phase 1	NCT04395950	2020-12-31	Withdrawn	2021-08-25	2021-08-19	0	0	0	0	0	0	1	0	0	0	0	0	0	0	0	0	0
1. Few eligible patients at study start~ 2. Patients received HFNC prior to intermediate care ward admission~ 3. NIV was locally considered a step-up therapy to HFNC~ 4. Full-face masks replaced the Helmet interface as local NIV standard	nan	NCT04395807	2020-06-03	Terminated	2021-04-15	2021-04-12	0	0	0	0	0	0	1	0	0	0	0	0	0	0	1	0	0
Not ever started	Phase 1	NCT04395716	2020-01-31	Withdrawn	2021-04-08	2021-11-30	0	0	0	0	0	0	0	0	1	0	0	0	0	0	0	0	0
COVID-19 study status being reviewed on an ongoing basis.	nan	NCT04395638	2020-09-01	Suspended	2020-05-21	2021-02-28	0	0	1	0	0	0	0	0	0	0	0	0	0	0	0	0	0
COVID-19 policy of the University of Surrey	nan	NCT04395378	2019-12-05	Suspended	2021-04-29	2022-12-02	0	0	1	0	0	0	0	0	0	0	0	0	0	0	0	0	0
Study will not be conducted as a RCT due to limited project timeline.	nan	NCT04395118	2020-08-15	Withdrawn	2020-07-02	2022-01-01	0	0	0	0	0	0	1	0	0	0	0	0	0	0	0	0	0
Low rate of recruitment	Phase 3	NCT04395105	2020-05-21	Terminated	2021-06-02	2021-05-21	0	0	0	0	0	0	1	0	0	0	0	0	0	0	0	0	0
The sponsor decided to withdraw this study	Phase 2	NCT04395092	2020-11-13	Withdrawn	2021-06-22	2023-11-30	0	1	0	0	0	0	0	0	0	0	0	0	0	0	0	0	0
Administrative hold until a new trial begins that would allow co-enrollment of subjects into this study.	nan	NCT04394884	2021-09-09	Suspended	2021-03-24	2023-04-30	0	1	0	0	0	0	1	0	0	0	0	0	0	0	0	0	0
Covid-19	nan	NCT04394832	2020-02-25	Terminated	2020-06-11	2020-05-05	0	0	1	0	0	0	0	0	0	0	0	0	0	0	0	0	0
Study has concluded.	nan	NCT04394104	2020-05-27	Terminated	2020-12-07	2020-05-31	0	0	0	0	0	0	0	0	1	0	0	0	0	0	0	0	0
Takeda has decided to not further develop the SHP648 (TAK-748) program. No subjects have been dosed with SHP648. The decision to terminate study SHP648-101 is not due to any safety concerns.	Phase 1/Phase 2	NCT04394286	2020-05-13	Terminated	2021-07-01	2021-05-03	0	1	0	0	0	0	0	0	0	0	0	0	0	0	0	0	0
Study was stopped because the Promoter was changed and a new study on convalescent plasma promoted by AIFA was started in Italy.	Phase 2	NCT04393727	2020-05-01	Terminated	2020-11-12	2020-09-30	1	1	0	0	0	0	0	0	0	0	0	0	0	0	1	0	0
We decided to discontinue this particular clinical study through internal discussion.	Phase 1	NCT04393597	2020-05-28	Withdrawn	2020-06-12	2020-11-30	0	0	0	0	0	0	0	0	1	0	0	0	0	0	0	0	0
Grant application to fund this work was not funded. We won't be posting data for this study.	nan	NCT04393155	2020-04-16	Terminated	2021-02-12	2021-01-25	0	1	0	0	0	0	0	0	0	0	0	0	0	0	0	0	0
Interim analysis concludes that the study is futile	Phase 2/Phase 3	NCT04393038	2020-07-01	Terminated	2021-06-30	2021-04-16	0	0	0	0	0	0	0	0	0	0	1	0	0	0	0	0	0
Business Decision (no enrollment)	Phase 1	NCT04392648	2020-06-24	Withdrawn	2020-07-14	2023-11-10	0	1	0	0	0	0	0	0	0	0	0	0	0	0	0	0	0
Logistice	Phase 1	NCT04392622	2021-02-15	Suspended	2021-09-16	2025-02-28	0	0	0	0	0	0	0	0	0	1	0	0	0	0	0	0	0
competent authority decision	Phase 2	NCT04392128	2020-09-02	Withdrawn	2020-09-04	2020-09-02	0	1	0	0	0	0	0	0	0	0	0	0	0	0	0	0	0
The project has been transferred to Viatris	Phase 1	NCT04391868	2021-01-30	Withdrawn	2021-02-15	2021-04-28	0	1	0	0	0	0	0	0	0	0	0	0	0	0	0	0	0
cancelled before initiation	nan	NCT04391699	2018-04-30	Withdrawn	2020-05-18	2019-07-31	0	0	0	0	0	0	0	0	1	0	0	0	0	0	0	0	0
Sponsor determined that it must be terminated	nan	NCT04391192	2020-09-30	Withdrawn	2021-05-25	2021-02-28	0	1	0	0	0	0	0	0	0	0	0	0	0	0	0	0	0
Funding unavailable	nan	NCT04390542	2021-06-30	Withdrawn	2021-07-20	2021-09-30	0	1	0	0	0	0	0	0	0	0	0	0	0	0	0	0	0
Declining cases of COVID in New York due to vaccinations and new treatments for outpatient management	nan	NCT04390191	2020-05-07	Terminated	2021-08-19	2021-07-07	0	0	1	0	0	0	0	0	0	0	0	0	0	0	0	0	0
Limited enrollment	Phase 2/Phase 3	NCT04389840	2020-06-03	Terminated	2021-05-26	2021-05-20	0	0	0	0	0	0	1	0	0	0	0	0	0	0	0	0	0
Regulatory approvals not received	Phase 2/Phase 3	NCT04389359	2020-09-30	Withdrawn	2021-03-08	2025-08-31	0	0	0	0	0	0	0	0	0	0	0	0	1	0	0	0	0
Sponsor decision	Phase 1/Phase 2	NCT04389229	2020-07-01	Withdrawn	2020-12-16	2025-07-31	0	1	0	0	0	0	0	0	0	0	0	0	0	0	0	0	0
Sponsor's decision to withdraw study.	nan	NCT04388722	2020-06-01	Withdrawn	2021-07-23	2020-12-01	0	1	0	0	0	0	0	0	0	0	0	0	0	0	0	0	0
Due to the number of competing trials at their site, the study team has closed enrollment and withdrawn this trial.	Phase 2	NCT04388709	2020-09-30	Withdrawn	2021-02-26	2021-02-05	0	0	0	0	0	0	1	0	0	0	0	0	0	0	0	0	0
Bellerophon requested study to be stopped.	Phase 2	NCT04388683	2020-05-12	Terminated	2021-09-30	2020-11-23	0	0	0	0	0	0	0	0	1	0	0	0	0	0	0	0	0
No participants enrolled	Phase 4	NCT04388202	2020-10-15	Withdrawn	2020-10-19	2023-05-30	0	0	0	0	0	0	1	0	0	0	0	0	0	0	0	0	0
No participants enrolled	Phase 4	NCT04388189	2020-10-15	Withdrawn	2020-10-19	2023-05-30	0	0	0	0	0	0	1	0	0	0	0	0	0	0	0	0	0
Interim analysis indicated adaptations to intervention may be required.	nan	NCT04386668	2020-05-26	Terminated	2020-10-08	2020-08-31	0	0	0	0	0	0	0	0	0	0	1	0	0	0	1	0	0
The study was not approved by the Italian Medicines Agency (AIFA).	Phase 2	NCT04386447	2020-09-01	Withdrawn	2021-01-14	2020-12-31	0	0	0	0	0	0	0	0	0	0	0	0	1	0	0	0	0
Pandemic, researchers no longer have access to residents of assisted living.	nan	NCT04386434	2020-05-31	Withdrawn	2020-08-28	2020-12-31	0	0	1	0	0	0	0	0	0	0	0	0	0	0	0	0	0
Study stopped because slow enrolment.	nan	NCT04386278	2020-01-08	Terminated	2020-11-23	2020-06-24	0	0	0	0	0	0	1	0	0	0	0	0	0	0	0	0	0
Sponsor problem of delivering material	nan	NCT04385862	2020-07-27	Withdrawn	2021-10-05	2021-01-11	0	1	0	0	0	0	0	0	0	1	0	0	0	0	0	0	0
security concerns based on preliminary results from preceding CYCOV-I-study suggesting higer mortality in cytokine adsorption group	nan	NCT04385771	2020-09-01	Suspended	2021-03-15	2021-10-31	1	0	0	0	0	0	0	0	0	0	0	0	0	1	0	0	0
We decided to close this study. We are unable to perform this study due to the current pandemic.	nan	NCT04385524	2020-06-01	Withdrawn	2021-04-30	2021-02-28	0	0	1	0	0	0	0	0	0	0	0	0	0	0	0	0	0
Sufficient number of subjects would probably not reach	Phase 2/Phase 3	NCT04385264	2022-01-31	Suspended	2021-05-11	2022-12-31	0	0	0	0	0	0	1	0	0	0	0	0	0	0	0	0	0
Primary investigators	nan	NCT04384900	2020-05-11	Withdrawn	2021-05-28	2021-05-25	1	0	0	0	0	0	0	0	0	0	0	0	0	0	0	0	0
The sponsor decided to withdraw the study for funding reasons.	nan	NCT04384614	2020-05-15	Withdrawn	2020-08-27	2020-07-15	0	1	0	0	0	0	0	0	0	0	0	0	0	0	0	0	0
Ibuprofen is not prescribed during coronavirus pandemic, so the study is stopped	nan	NCT04383899	2020-09-30	Withdrawn	2021-02-25	2020-11-30	0	0	1	0	0	0	0	0	0	0	0	0	0	0	0	0	0
Secondary to other study results, suspended for a scientific review	Phase 4	NCT04382625	2020-10-31	Withdrawn	2021-02-05	2022-06-01	1	0	0	0	0	0	0	0	0	0	0	0	0	0	0	0	0
The study was terminated based results of other studies and use of the new vaccine.	Phase 2	NCT04381988	2020-05-07	Terminated	2021-04-26	2021-04-21	1	0	0	0	0	0	0	0	0	0	0	0	0	0	0	0	0
Business decision	nan	NCT04381065	2020-06-30	Withdrawn	2021-02-01	2026-04-30	0	1	0	0	0	0	0	0	0	0	0	0	0	0	0	0	0
Different approach to be taken for the device.	nan	NCT04381013	2021-06-30	Withdrawn	2021-06-25	2021-07-31	0	0	0	0	0	0	0	0	0	0	0	0	0	0	1	0	0
Interim Analysis	Phase 2	NCT04380337	2020-05-21	Suspended	2021-06-25	2027-05-31	0	0	0	0	0	0	0	1	0	0	0	0	0	0	0	0	0
research group's decision	nan	NCT04379947	2020-05-31	Withdrawn	2020-07-13	2021-01-31	0	1	0	0	0	0	0	0	0	0	0	0	0	0	0	0	0
Decision of alternative research to be performed	nan	NCT04379882	2020-11-10	Withdrawn	2021-06-30	2020-12-20	0	0	0	0	0	0	0	0	0	0	0	0	0	0	1	0	0
Study no longer required by sponsor	nan	NCT04379583	2020-06-15	Withdrawn	2021-07-21	2021-12-06	0	1	0	0	0	0	0	0	0	0	0	0	0	0	0	0	0
Emerging evidence does not support the use of HCQ for treatment or prevention of SARS -CoV2 infection. No pts have been enrolled.	Phase 2	NCT04379492	2020-05-05	Withdrawn	2020-10-30	2020-09-25	0	0	0	0	0	0	0	0	0	0	1	0	0	0	0	0	0
Slow enrollment rate	nan	NCT04379375	2020-07-27	Terminated	2020-10-05	2020-09-30	0	0	0	0	0	0	1	0	0	0	0	0	0	0	0	0	0
Human Subjects Protection Review: submitted, denied	nan	NCT04377737	2020-05-15	Withdrawn	2020-05-27	2020-09-30	0	0	0	0	0	0	0	0	0	0	0	0	1	0	0	0	0
Study terminated by sponsor	Phase 3	NCT04377620	2020-05-24	Terminated	2021-03-15	2021-02-26	0	1	0	0	0	0	0	0	0	0	0	0	0	0	0	0	0
no enrollment	Phase 2	NCT04377568	2020-10-07	Withdrawn	2021-04-23	2022-05-01	0	0	0	0	0	0	1	0	0	0	0	0	0	0	0	0	0
No acute neurological patients presented with concomitant COVID-19	nan	NCT04377425	2020-05-07	Withdrawn	2020-09-03	2022-06-30	0	0	1	0	0	0	0	0	0	0	0	0	0	0	0	0	0
Engagement issues, poor recruitment to study	nan	NCT04377165	2020-05-06	Terminated	2021-03-09	2020-08-26	0	0	0	0	0	0	1	0	0	0	0	0	0	0	0	0	0
Covid-19	nan	NCT04376736	2019-09-01	Suspended	2021-07-19	2023-07-01	0	0	1	0	0	0	0	0	0	0	0	0	0	0	0	0	0
Covid-19	nan	NCT04375189	2016-07-01	Suspended	2021-08-02	2022-07-01	0	0	1	0	0	0	0	0	0	0	0	0	0	0	0	0	0
Due to unproven issues associated with hydroxychloroquine use and safety, further complicated by media and political misinformation which in effect rendered all global studies on HCQ to stop enrolling participants.	Phase 3	NCT04374942	2020-04-30	Terminated	2021-04-29	2021-03-31	0	0	0	0	0	0	0	0	0	0	0	0	0	1	0	0	0
The investigators have decided not to go forward with this protocol	Phase 2	NCT04374552	2020-05-05	Withdrawn	2020-11-02	2021-04-30	0	1	0	0	0	0	0	0	0	0	0	0	0	0	0	0	0
Study withdrawn before any enrollment (site's research goals adjustments).	Phase 4	NCT04374474	2021-01-10	Withdrawn	2021-02-21	2022-03-10	0	0	0	0	0	0	0	0	0	0	0	0	0	0	1	0	0
Limited resources.	Phase 2	NCT04374279	2021-04-30	Withdrawn	2021-03-05	2022-01-31	0	0	0	0	0	0	0	0	0	1	0	0	0	0	0	0	0
Suspended due to COVID	Phase 4	NCT04373603	2021-11-30	Suspended	2021-09-20	2022-09-30	0	0	1	0	0	0	0	0	0	0	0	0	0	0	0	0	0
Source of FMT preps is no longer able to provide us with necessary preps.	Phase 1	NCT04373252	2021-07-31	Withdrawn	2021-07-19	2025-07-31	0	0	0	0	0	0	0	0	0	1	0	0	0	0	0	0	0
Business Decision	Phase 2	NCT04373083	2020-11-15	Withdrawn	2021-01-15	2025-02-20	0	1	0	0	0	0	0	0	0	0	0	0	0	0	0	0	0
The study was terminated after the release of results of ACTT-2 (NCT04401579).	Phase 2	NCT04373044	2020-05-01	Terminated	2021-05-26	2021-05-12	1	0	0	0	0	0	0	0	0	0	0	0	0	0	0	0	0
The Chief Investigator (John Keating)	nan	NCT04372966	2009-09-24	Terminated	2020-05-04	2016-12-29	0	0	0	0	0	0	0	0	0	0	0	0	0	0	0	1	0
Suspended due to COVID	Phase 4	NCT04372940	2021-11-30	Suspended	2021-08-23	2022-11-30	0	0	1	0	0	0	0	0	0	0	0	0	0	0	0	0	0
Other - Clinical development of the agent has been discontinued	Phase 1	NCT04372641	2020-06-18	Withdrawn	2021-08-30	2021-07-12	0	1	0	0	0	0	0	0	0	0	0	0	0	0	1	0	0
This study is an extension of Study 18-OBE2109-002 that has been terminated due to enrolment challenges. Consequently, this study has also been terminated.	Phase 3	NCT04372121	2020-03-23	Terminated	2021-05-12	2021-02-16	0	0	0	0	0	0	1	0	0	0	0	0	0	0	0	0	0
evidence showed chloroquine is not effective against COVID-19	Phase 3	NCT04372082	2020-05-31	Withdrawn	2021-03-11	2023-05-31	0	0	1	0	0	0	0	0	0	0	0	0	0	0	0	0	0
After reviewing research from U of M, our team determined that this hydroxychloroquine study is unlikely to see different results and will not move forward.	Phase 3	NCT04372017	2020-05-14	Terminated	2021-09-22	2020-06-04	0	0	0	0	0	0	0	0	0	0	1	0	0	0	1	0	0
End of COVID-19 outbreak in Israel	Phase 3	NCT04371978	2020-10-01	Terminated	2021-06-02	2021-05-04	0	0	1	0	0	0	0	0	0	0	0	0	0	0	0	0	0
Concerned about the adverse effects of HCQ	nan	NCT04371926	2020-06-30	Withdrawn	2020-06-04	2021-07-31	0	0	0	0	0	0	0	0	0	0	0	0	0	1	0	0	0
Study population not regularly admitted to hospital and approaches have shifted away from repurposing old drugs.	Phase 1	NCT04371640	2020-07-06	Withdrawn	2020-12-07	2021-08-31	0	0	0	0	0	0	0	0	0	1	0	0	0	0	0	0	0
Study was not initiated due to evidence becoming available that did not support the use of hydroxychloroquine in this population, with potential risk of added harm	Phase 3	NCT04371523	2020-05-01	Withdrawn	2021-09-27	2020-08-30	0	0	0	0	0	0	0	0	0	0	0	0	0	1	0	0	0
Regulatory approvals have not been obtained	Phase 3	NCT04371406	2020-04-30	Withdrawn	2020-10-27	2020-09-30	0	0	0	0	0	0	0	0	0	0	0	0	1	0	0	0	0
Logistical problems, administrative issues	nan	NCT04371302	2020-05-01	Terminated	2021-10-08	2020-06-30	0	1	0	0	0	0	0	0	0	1	0	0	0	0	0	0	0
Study proposal was not accepted for funding and therefore not further explored at this stage.	nan	NCT04371003	2020-09-01	Withdrawn	2021-02-10	2023-12-31	0	1	0	0	0	0	0	0	0	0	0	0	0	0	0	0	0
No participants were enrolled and the study was never initiated.	nan	NCT04370938	2020-04-29	Withdrawn	2020-12-29	2020-10-29	0	0	0	0	0	0	1	0	0	0	0	0	0	0	0	0	0
Other - Randomized data no longer support continuation	Phase 2	NCT04370834	2020-05-28	Terminated	2021-07-20	2021-01-14	0	0	0	0	0	0	0	0	0	0	0	0	0	0	1	0	0
Investigator decision	Phase 2	NCT04369742	2020-04-15	Terminated	2021-06-14	2021-04-01	0	0	0	0	0	0	0	0	1	0	0	0	0	0	0	0	0
Met futility bar at interim analysis.	Phase 3	NCT04369469	2020-05-11	Terminated	2021-09-22	2021-04-08	0	0	0	0	0	0	0	0	0	0	1	0	0	0	0	0	0
As a result of Covid-19, this study did not proceed.	nan	NCT04369157	2021-01-01	Withdrawn	2021-06-29	2021-06-23	0	0	1	0	0	0	0	0	0	0	0	0	0	0	0	0	0
Due to covid-19 and social distancing, this study was terminated.	nan	NCT04369001	2020-12-31	Withdrawn	2021-01-25	2021-12-31	0	0	1	0	0	0	0	0	0	0	0	0	0	0	0	0	0
Due to slow recruitment the study was terminated prematurely by the Sponsor after 30 subjects had been included	Phase 3	NCT04368910	2007-09-06	Terminated	2020-04-30	2010-11-15	0	0	0	0	0	0	1	0	0	0	0	0	0	0	0	0	0
Study was terminated due to lack of adherence to the protocol in the intervention arm.	nan	NCT04368000	2020-04-29	Terminated	2020-12-03	2020-08-06	0	0	0	0	0	0	0	0	0	0	0	0	0	0	1	0	0
Our study hasn't been funded so far, but we will continue this study in the future.	nan	NCT04367116	2022-05-01	Suspended	2021-02-10	2022-12-31	0	1	0	0	0	0	0	0	0	0	0	0	0	0	0	0	0
per PI: temporarily hold effective December 2020	Phase 1/Phase 2	NCT04366791	2020-04-24	Suspended	2021-05-10	2022-03-16	0	0	0	0	0	0	0	0	1	0	0	0	0	0	0	0	0
Lack of funding	Phase 2	NCT04366271	2020-05-07	Withdrawn	2021-08-27	2021-05-31	0	1	0	0	0	0	0	0	0	0	0	0	0	0	0	0	0
investigator decision	Phase 2	NCT04366232	2020-08-19	Terminated	2020-12-16	2020-10-02	0	0	0	0	0	0	0	0	1	0	0	0	0	0	0	0	0
Because of the decrease in COVID cases, enrollment is extremely low. Given the current study design, it is not possible to gather data necessary to answer the question about whether study treatment reduces mortality	Phase 2	NCT04365985	2020-04-29	Terminated	2021-09-10	2021-04-01	0	0	1	0	0	0	0	0	0	0	0	0	0	0	0	0	0
The PI decided.	Phase 3	NCT04365582	2020-05-07	Withdrawn	2021-04-27	2021-04-19	0	0	0	0	0	0	0	0	1	0	0	0	0	0	0	0	0
The study was suspended due to difficulties in recalling participants to follow up due to restrictions related to the COVID-19 pandemic	nan	NCT04365478	2020-05-02	Terminated	2021-10-04	2021-09-27	0	0	1	0	0	0	0	0	0	0	0	0	0	0	0	0	0
no authorization obtained	Phase 3	NCT04365231	2020-04-01	Withdrawn	2020-11-20	2021-04-01	0	1	0	0	0	0	0	0	0	0	0	0	0	0	0	0	0
Investigators opted to change the design of the study.	Phase 3	NCT04364815	2020-12-31	Withdrawn	2020-11-06	2021-05-31	0	0	0	0	0	0	0	0	0	0	0	0	0	0	1	0	0
Efficiency and safety reasons	Phase 3	NCT04364009	2020-04-27	Terminated	2021-01-15	2020-11-03	0	0	0	0	0	0	0	0	0	0	0	0	0	1	0	0	0
discontinued in favor of more promising directions that may benefit patients	Phase 2	NCT04363866	2020-08-31	Withdrawn	2020-10-29	2021-09-30	0	0	0	0	0	0	0	0	0	0	1	0	0	0	0	0	0
Recruitment Issues	Phase 2	NCT04363372	2020-08-31	Withdrawn	2021-06-16	2021-01-31	0	0	0	0	0	0	1	0	0	0	0	0	0	0	0	0	0
grant was not approved, no subjects enrolled	nan	NCT04363294	2022-03-31	Withdrawn	2021-03-23	2023-08-31	0	1	0	0	0	0	0	0	0	0	0	0	0	0	0	0	0
concerns related to study drug	Phase 3	NCT04363203	2020-04-30	Suspended	2020-06-22	2021-08-31	0	0	0	0	0	0	0	0	0	0	0	0	0	1	0	0	0
Currently, almost no patients admitted to Dutch hospitals. If any effect of HCQ is to be expected we need more than 1000 inclusions	Phase 4	NCT04362332	2020-04-14	Terminated	2020-06-19	2020-06-08	0	0	0	0	0	0	1	0	0	0	1	0	0	0	0	0	0
Temporarily suspended due to pandemic	nan	NCT04362306	2020-03-03	Suspended	2021-05-06	2023-03-03	0	0	1	0	0	0	0	0	0	0	0	0	0	0	0	0	0
Study was stopped because Principal Investigator did not obtain sponsorship to carry it out	Phase 3	NCT04362124	2020-08-31	Withdrawn	2020-11-27	2021-11-30	0	1	0	0	0	0	0	0	0	0	0	0	0	0	0	0	0
interrupted early due to the drastic reduction in the number of cases	nan	NCT04361916	2020-04-21	Terminated	2020-09-14	2020-06-30	0	0	0	0	0	0	1	0	0	0	0	0	0	0	0	0	0
Study abandoned due to drug billing issues	Phase 3	NCT04361552	2020-04-07	Withdrawn	2020-06-18	2020-06-02	0	0	0	0	0	0	0	0	0	1	0	0	0	0	0	0	0
This study was canceled before enrollment due to a decision by the Sponsor	Phase 3	NCT04361461	2020-04-30	Withdrawn	2020-11-19	2020-11-04	0	1	0	0	0	0	0	0	0	0	0	0	0	0	0	0	0
Insufficient sample number	nan	NCT04361448	2020-04-20	Terminated	2021-02-15	2020-06-30	0	0	0	0	0	0	1	0	0	0	0	0	0	0	0	0	0
objective of the study demonstrated by other research teams	nan	NCT04361344	2020-05-19	Terminated	2021-02-04	2020-10-25	0	1	0	0	0	0	0	0	0	0	0	0	0	0	0	0	0
Futility	Phase 3	NCT04361253	2020-04-30	Terminated	2021-08-13	2021-06-30	0	0	0	0	0	0	0	0	0	0	1	0	0	0	0	0	0
The single site that was deemed appropriate for this study was unable to enroll patients. Closed due to slow accrual.	Phase 1	NCT04361058	2020-04-13	Withdrawn	2021-04-22	2021-04-20	0	0	0	0	0	0	1	0	0	0	0	0	0	0	0	0	0
Sponsor decision stopped in June 2017	nan	NCT04360967	2017-03-31	Withdrawn	2020-04-24	2017-06-02	0	1	0	0	0	0	0	0	0	0	0	0	0	0	0	0	0
Funding not received	Phase 2	NCT04360876	2020-09-01	Withdrawn	2020-10-28	2021-01-30	0	1	0	0	0	0	0	0	0	0	0	0	0	0	0	0	0
Equipoise for hydroxychloquine was lost	Phase 3	NCT04360759	2020-05-01	Withdrawn	2020-08-18	2021-06-30	0	0	0	0	0	0	0	0	0	0	0	0	0	0	1	0	0
Suspended due to the covid-19 pandemic.	nan	NCT04360512	2020-05-15	Terminated	2020-09-16	2020-09-14	0	0	1	0	0	0	0	0	0	0	0	0	0	0	0	0	0
The study was closed as per final progress report 3/12/2021.	Phase 2/Phase 3	NCT04360135	2020-05-06	Terminated	2021-05-21	2021-03-12	0	0	0	0	0	0	0	0	1	0	0	0	0	0	0	0	0
Low recruitment ratio	Phase 4	NCT04359862	2020-04-16	Terminated	2021-07-27	2021-03-31	0	0	0	0	0	0	1	0	0	0	0	0	0	0	0	0	0
COMPETITOR TEST (RECOVERY)	Phase 3	NCT04359511	2020-07-03	Withdrawn	2021-05-12	2020-07-03	1	0	0	0	0	0	0	0	0	0	0	0	0	0	0	0	0
the PROTECT study is being transitioned to ACTIV4 ACUTE anticoagulation inpatient study	Phase 3	NCT04359277	2020-04-21	Terminated	2020-10-08	2020-09-20	1	0	0	0	0	0	0	0	0	0	0	0	0	0	0	0	0
Study did not begin enrollment, multiple competing studies at same institution	nan	NCT04358835	2020-09-01	Withdrawn	2020-08-25	2021-12-31	0	0	0	0	0	0	1	0	0	0	0	0	0	0	0	1	0
The AAVCAGsCD59 asset has been transferred to Janssen Research and Development LLC	Phase 2	NCT04358471	2021-07-31	Withdrawn	2021-05-10	2023-09-01	0	1	0	0	0	0	0	0	0	0	0	0	0	0	0	0	0
Slow enrollment and lack of community enthusiasm	Phase 2	NCT04358068	2020-05-13	Terminated	2021-04-22	2020-07-08	0	0	0	0	0	0	1	0	0	0	0	0	0	0	0	0	0
Impossibility of recruitment because Covid service not renewed.	nan	NCT04358042	2020-04-24	Terminated	2021-10-05	2020-07-02	0	0	1	0	0	0	0	0	0	0	0	0	0	0	0	0	0
Delay in setting up the study.	nan	NCT04357704	2019-04-01	Withdrawn	2020-04-22	2019-09-01	0	1	0	0	0	0	0	0	0	0	0	0	0	0	0	0	0
study has never been started and was decided to be cancelled.	nan	NCT04357496	2021-05-31	Withdrawn	2021-05-19	2021-05-31	0	0	0	0	0	0	0	0	1	0	0	0	0	0	0	0	0
We did not want to start a case series as we already finished a RCT...SO this study is now outdated	nan	NCT04357197	2020-09-25	Withdrawn	2021-02-23	2021-01-01	1	0	0	0	0	0	0	0	1	0	0	0	0	0	0	0	0
Failure of subject recruitment	Phase 3	NCT04357028	2020-07-13	Suspended	2020-12-22	2021-01-01	0	0	0	0	0	0	1	0	0	0	0	0	0	0	0	0	0
Due to pandemic status changing in Canada prior to investigative sites being initiated for participation, and that concurrent participant recruitment in the global study BHC-RIB-5401-GL will achieve target enrollment across all countries.	Phase 1	NCT04356677	2021-05-31	Withdrawn	2021-06-22	2021-08-31	0	0	1	0	0	0	0	0	0	0	0	0	0	0	0	0	0
Covid-19	nan	NCT04356456	2020-01-14	Withdrawn	2020-11-13	2020-08-08	0	0	1	0	0	0	0	0	0	0	0	0	0	0	0	0	0
No participants enrolled	Phase 2	NCT04355676	2020-04-30	Withdrawn	2020-12-07	2020-08-30	0	0	0	0	0	0	1	0	0	0	0	0	0	0	0	0	0
This study was terminated before the planned sample size was enrolled due to very slow enrollment	Phase 2	NCT04355169	2020-11-11	Terminated	2021-02-02	2021-01-04	0	0	0	0	0	0	1	0	0	0	0	0	0	0	0	0	0
Terminated for lack of funding.	Phase 1	NCT04355039	2021-07-01	Withdrawn	2020-08-19	2024-07-01	0	1	0	0	0	0	0	0	0	0	0	0	0	0	0	0	0
Could not make FDA required changes	Phase 2	NCT04354714	2020-06-30	Withdrawn	2020-05-21	2021-12-31	0	0	0	0	0	0	0	0	0	0	0	0	1	0	1	0	0
Not started	Phase 2	NCT04354441	2020-05-31	Withdrawn	2020-06-25	2020-05-31	0	0	0	0	0	0	0	0	1	0	0	0	0	0	0	0	0
No COVID-19 in EU countries - Sponsor withdraw in regulatory stage	Phase 2/Phase 3	NCT04354389	2020-07-25	Withdrawn	2020-08-11	2020-11-30	0	0	1	0	0	0	0	0	0	0	0	0	0	0	0	0	0
COVID 19	nan	NCT04353947	2020-03-02	Withdrawn	2021-05-06	2020-11-30	0	0	1	0	0	0	0	0	0	0	0	0	0	0	0	0	0
Pending funding	nan	NCT04353739	2022-04-01	Suspended	2021-10-04	2024-05-31	0	1	0	0	0	0	0	0	0	0	0	0	0	0	0	0	0
Suspended due to COVID-19	nan	NCT04353648	2019-11-01	Suspended	2020-12-16	2021-10-01	0	0	1	0	0	0	0	0	0	0	0	0	0	0	0	0	0
PI closed the study before any enrollment	Phase 1	NCT04353505	2020-10-31	Withdrawn	2020-08-04	2023-06-30	0	0	0	0	0	0	0	0	1	0	0	0	0	0	0	0	0
FDA recommendations to not use outside of the hospital setting or in a clinical trial due to the risk of cardiac arrhythmias	Phase 2/Phase 3	NCT04353271	2020-04-17	Terminated	2020-08-20	2020-07-08	0	0	0	0	0	0	0	0	0	0	0	0	1	1	0	0	0
As enrollment began external studies called into question the safety and efficacy of hydroxychloroquine as a treatment which resulted in controversy. The timing of the controversy significantly impacted our ability to enroll and retain participants.	Phase 2	NCT04353037	2020-04-07	Terminated	2021-03-12	2020-07-11	1	0	0	0	0	0	0	0	0	0	0	0	0	1	0	0	0
COVID-19	nan	NCT04352868	2020-09-01	Withdrawn	2020-11-09	2022-09-01	0	0	1	0	0	0	0	0	0	0	0	0	0	0	0	0	0
#NAME?	Phase 4	NCT04351919	2020-05-05	Withdrawn	2020-08-28	2020-07-15	0	1	0	0	0	0	0	0	0	0	0	0	1	0	0	0	0
No Patients enrolled	Phase 2/Phase 3	NCT04351516	2020-04-21	Withdrawn	2021-01-15	2021-05-01	0	0	0	0	0	0	1	0	1	0	0	0	0	0	0	0	0
change study design and funding	nan	NCT04351490	2020-04-30	Withdrawn	2021-03-11	2020-07-31	0	1	0	0	0	0	0	0	0	0	0	0	0	0	1	0	0
Poor accrual	Phase 4	NCT04351191	2020-04-15	Terminated	2021-03-10	2020-08-30	0	0	0	0	0	0	1	0	0	0	0	0	0	0	0	0	0
IRB request pending resolution of requested modifications	nan	NCT04351087	2020-03-03	Suspended	2021-09-29	2023-06-30	0	0	0	0	0	0	0	0	0	0	0	0	1	0	0	0	0
Unable to enroll due to Pandemic	nan	NCT04350762	2019-09-05	Terminated	2021-04-19	2020-12-15	0	0	1	0	0	0	0	0	0	0	0	0	0	0	0	0	0
Study suspended due to COVID-19 pandemic	nan	NCT04350541	2019-09-01	Suspended	2021-10-12	2021-12-15	0	0	1	0	0	0	0	0	0	0	0	0	0	0	0	0	0
closed due to lack of interest and enrollment	nan	NCT04350476	2020-04-17	Withdrawn	2020-08-20	2020-05-01	0	1	0	0	0	0	1	0	0	0	0	0	0	0	0	0	0
PI withdrew the submission to the IRB	Phase 2	NCT04350450	2020-04-30	Withdrawn	2020-05-27	2020-08-31	0	1	0	0	0	0	0	0	0	0	0	0	1	0	0	0	0
unfavorable opinion of the ethics committee	Phase 4	NCT04350086	2020-04-20	Withdrawn	2020-09-02	2020-11-20	0	0	0	0	0	0	0	0	0	0	1	0	1	1	0	0	0
Inability to achieve primary or secondary study objectives	nan	NCT04349956	2020-04-20	Terminated	2020-11-17	2020-11-02	0	0	0	0	0	0	0	0	0	0	1	0	0	0	1	0	0
Need to obtain IND approval.	Phase 1	NCT04349930	2021-01-31	Withdrawn	2021-01-15	2022-09-30	0	0	0	0	0	0	0	0	0	0	0	0	1	0	0	0	0
Withdrawn given new information indicating a new study design would be preferable	Phase 2	NCT04349605	2021-06-20	Withdrawn	2021-06-01	2023-03-01	0	0	0	0	0	0	0	0	0	0	0	0	0	0	1	0	0
Recruitment has been suspended during COVID19 Pandemic	nan	NCT04349462	2019-09-04	Suspended	2021-09-27	2022-12-31	0	0	1	0	0	0	0	0	0	0	0	0	0	0	0	0	0
Business Decision (no enrollment)	nan	NCT04349449	2020-09-30	Withdrawn	2020-10-06	2022-11-30	0	1	0	0	0	0	0	0	0	0	0	0	0	0	0	0	0
Low enrollment.	Phase 2	NCT04349371	2020-04-21	Terminated	2021-02-10	2021-01-07	0	0	0	0	0	0	1	0	0	0	0	0	0	0	0	0	0
#NAME?	Phase 3	NCT04349228	2020-04-28	Withdrawn	2020-08-28	2020-07-15	0	1	0	0	0	0	0	0	0	0	0	0	1	0	0	0	0
The notified body does not require data anymore and recruitment did not start. The study was thus terminated after approval from the investigator and the local ethical committee.	nan	NCT04348968	2021-03-01	Terminated	2021-04-05	2021-03-25	0	0	0	0	0	0	0	0	1	0	0	0	1	0	0	0	0
Programmatic decision	Phase 1/Phase 2	NCT04348890	2020-09-01	Withdrawn	2020-09-29	2022-09-01	0	1	0	0	0	0	0	0	0	0	0	0	0	0	0	0	0
Study was terminated after the planned interim analysis as the pre-defined futility threshold was met	Phase 3	NCT04348656	2020-03-14	Terminated	2021-06-25	2021-06-16	0	0	0	0	0	0	0	0	0	0	1	0	0	0	0	0	0
Due to specific inclusion criteria no more subjects could be enrolled.	Phase 2	NCT04348513	2020-05-29	Terminated	2021-09-23	2021-04-19	0	0	0	0	0	0	1	0	0	0	0	0	0	0	0	0	0
Azidus, the CRO hired for this study by Prevent Senior has lost the interest to conduct this study.	Early Phase 1	NCT04348474	2020-04-20	Suspended	2020-04-22	2020-07-31	0	1	0	0	0	0	0	0	0	0	0	0	0	0	0	0	0
lack of financial support	Phase 2	NCT04348461	2020-05-06	Suspended	2021-03-17	2021-09-30	0	1	0	0	0	0	0	0	0	0	0	0	0	0	0	0	0
Could not make FDA required changes	Phase 2/Phase 3	NCT04348071	2021-07-31	Withdrawn	2021-03-08	2021-10-31	0	0	0	0	0	0	0	0	0	0	0	0	1	0	1	0	0
ANSM RECOMMANDATION	Phase 3	NCT04347980	2020-04-17	Terminated	2021-08-12	2020-08-07	0	0	0	0	0	0	0	0	0	0	1	0	0	0	0	0	0
Evidence that HCQ ineffective, loss of HCW interest,	Phase 2	NCT04347889	2020-04-20	Withdrawn	2020-11-02	2020-12-30	0	1	0	0	0	0	0	0	0	0	1	0	0	0	0	0	0
The trial was ended after one year due to the suspension of in-person research as a result of the COVID-19 pandemic. We have returned to the program development stage as we explore telehealth alternative options.	nan	NCT04347707	2019-09-15	Terminated	2020-11-18	2020-06-01	0	0	1	0	0	0	0	0	0	0	0	0	0	0	0	0	0
In view of the notices concerning hydroxychloroquine issued by the regulatory authorities, we withdraw the protocol	Phase 3	NCT04347512	2020-06-02	Withdrawn	2020-06-04	2020-06-02	0	0	0	0	0	0	0	0	0	0	0	0	1	0	0	0	0
Poor accrual.	Phase 4	NCT04346667	2020-04-14	Terminated	2021-03-10	2020-08-30	0	0	0	0	0	0	1	0	0	0	0	0	0	0	0	0	0
Based on interim analysis for futility and given an enrolment rate almost nil	Phase 2	NCT04346355	2020-03-31	Terminated	2020-06-22	2020-06-06	0	0	0	0	0	0	0	0	0	0	1	0	0	0	0	0	0
The study did not get financed. Never got started.	Phase 3	NCT04346329	2020-03-30	Withdrawn	2021-05-05	2020-10-30	0	1	0	0	0	0	0	0	0	0	0	0	0	0	0	0	0
Regular mindfulness online sessions were not carried out	nan	NCT04346082	2020-08-01	Withdrawn	2021-07-27	2021-07-30	0	0	0	0	0	0	0	0	0	0	0	0	0	0	1	0	0
halted prematurely.	Phase 2/Phase 3	NCT04345861	2020-04-11	Terminated	2020-06-11	2020-06-08	0	0	0	0	0	0	0	0	1	0	0	0	0	0	0	0	0
Low recruitement	Phase 3	NCT04345848	2020-04-28	Terminated	2021-09-14	2021-06-02	0	0	0	0	0	0	1	0	0	0	0	0	0	0	0	0	0
RECOVERY Trial results - no efficacy	Phase 3	NCT04345692	2020-03-26	Terminated	2020-11-17	2020-08-31	0	0	0	0	0	0	0	0	0	0	1	0	0	0	0	0	0
No clinical efficacy against SARS-CoV-2 recorded	Phase 2	NCT04344951	2020-04-06	Terminated	2021-09-23	2020-11-30	0	0	0	0	0	0	0	0	0	0	1	0	0	0	0	0	0
Device demonstrated to be less effective than the control mask in reducing leak	nan	NCT04344925	2020-04-18	Terminated	2021-03-01	2020-11-27	0	0	0	0	0	0	0	0	0	0	1	0	0	0	0	0	0
Single center study with low enrollment	Phase 2	NCT04344600	2020-06-29	Terminated	2021-09-30	2021-09-24	0	0	0	0	0	0	1	0	0	0	0	0	0	0	0	0	0
The study did not get financed. Never get started.	Phase 1/Phase 2	NCT04344548	2020-03-30	Withdrawn	2021-05-05	2020-10-30	0	1	0	0	0	0	0	0	0	0	0	0	0	0	0	0	0
Insufficient eligible and consenting patients	Phase 1/Phase 2	NCT04344535	2020-04-08	Terminated	2021-05-04	2021-02-01	0	0	0	0	0	0	1	0	0	0	0	0	0	0	0	0	0
Competent Authority's decision	Phase 2	NCT04344288	2020-04-21	Terminated	2020-10-26	2020-08-18	0	1	0	0	0	0	0	0	0	0	0	0	0	0	0	0	0
This study was withdrawn by the institution to minimize risk to patients and staff with regard to COVID-19.	Phase 2	NCT04344236	2020-04-09	Withdrawn	2021-05-10	2020-05-09	0	0	1	0	0	0	0	0	0	0	0	0	0	0	0	0	0
no participants enrolled	nan	NCT04344093	2020-12-29	Withdrawn	2021-05-07	2022-06-03	0	0	0	0	0	0	1	0	0	0	0	0	0	0	0	0	0
Unable to meet enrollment goal, lack of funding.	Phase 2	NCT04343976	2020-06-22	Terminated	2021-10-11	2021-07-30	0	1	0	0	0	0	1	0	0	0	0	0	0	0	0	0	0
Study Ended May 1, 2020 with no enrollment	nan	NCT04343690	2020-03-27	Withdrawn	2020-09-23	2020-05-01	0	0	0	0	0	0	1	0	0	0	0	0	0	0	0	0	0
Grant not obtained	Phase 3	NCT04343001	2020-10-31	Withdrawn	2020-11-19	2021-08-31	0	1	0	0	0	0	0	0	0	0	0	0	0	0	0	0	0
Trial terminated for futility.	Phase 2	NCT04342897	2020-04-20	Terminated	2021-08-12	2020-10-12	0	0	0	0	0	0	0	0	0	0	1	0	0	0	0	0	0
Reduced acceptance of IMP	Phase 3	NCT04342221	2020-03-29	Terminated	2021-05-03	2021-02-26	0	0	0	0	0	0	0	0	0	0	0	0	1	0	0	0	0
The number of patients with COVID-19 in Singapore was coming down for the community and the concerns about the potential side effects particularly when the baseline ECG and serum electrolytes was not proposed.	Phase 3	NCT04342156	2020-04-30	Withdrawn	2020-10-08	2020-10-31	0	0	1	0	0	0	0	0	0	0	0	0	0	0	0	0	0
Strategy Change	nan	NCT04342117	2020-04-23	Terminated	2021-03-17	2020-12-31	0	1	0	0	0	0	0	0	0	0	0	0	0	0	0	0	0
Covid-related	nan	NCT04341987	2021-01-31	Withdrawn	2020-10-22	2021-06-30	0	0	1	0	0	0	0	0	0	0	0	0	0	0	0	0	0
Logistical challenges amid COVID-19 pandemic and lack of financial support	Phase 4	NCT04341935	2021-06-30	Withdrawn	2021-06-10	2021-12-30	0	0	1	0	0	0	0	0	0	0	0	0	0	0	0	0	0
DSMB recommendation (futility)	Phase 2/Phase 3	NCT04341870	2020-04-11	Suspended	2020-05-06	2020-08-31	0	0	0	0	0	0	0	0	0	0	1	0	0	0	0	0	0
Study funding was withdrawn.	nan	NCT04341740	2020-07-22	Terminated	2021-07-15	2021-04-09	0	1	0	0	0	0	0	0	0	0	0	0	0	0	0	0	0
DSMB recommended study suspension slow accrual	Phase 3	NCT04341727	2020-04-04	Terminated	2021-10-07	2021-04-01	0	0	0	0	0	0	1	0	0	0	0	0	0	0	0	0	0
Not approved by ethical committee	Phase 1/Phase 2	NCT04341610	2020-04-20	Withdrawn	2020-05-27	2021-04-30	0	0	0	0	0	0	0	0	0	0	0	0	1	0	0	0	0
Concerns about safety of Hydroxychloroquine	Phase 4	NCT04341493	2020-04-06	Terminated	2021-04-01	2020-12-30	0	0	0	0	0	0	0	0	0	0	0	0	0	1	0	0	0
Interim analysis did not reveal any safety concerns by the DSMB, but unblinded data did not provide support to continue. Event rate did not meet projected magnitude; given low recruitment potential, it is unlikely that a positive result will occur.	Phase 3	NCT04341441	2020-04-07	Terminated	2020-12-21	2020-12-15	0	0	0	0	0	0	1	0	0	0	1	0	0	0	0	0	0
Inclusion stopped at 50% after interim analysis: primary efficacy endpoint not significant	nan	NCT04341415	2020-04-09	Terminated	2021-04-13	2021-01-15	0	0	0	0	0	0	0	0	0	0	1	0	0	0	0	0	0
study protocol was changed to include non-COVID patients and registered under a different ID	nan	NCT04341285	2020-08-01	Withdrawn	2021-06-09	2022-05-01	0	0	1	0	0	0	0	0	0	0	0	0	0	0	0	0	0
Due to funding	nan	NCT04340934	2020-05-13	Terminated	2021-06-04	2021-01-29	0	1	0	0	0	0	0	0	0	0	0	0	0	0	0	0	0
It appeared to be impossible for the study centres to recruit the targeted number of patients, due to reduced incidence and reduced acceptance to IMP	Phase 2	NCT04340544	2020-04-22	Terminated	2020-11-02	2020-10-12	0	0	0	0	0	0	1	0	0	0	0	0	0	0	0	0	0
Could not make FDA required changes	Phase 2/Phase 3	NCT04340232	2021-03-31	Withdrawn	2021-03-08	2021-10-31	0	0	0	0	0	0	0	0	0	0	0	0	1	0	1	0	0
Study was not funded.	nan	NCT04340102	2020-07-31	Withdrawn	2020-11-06	2022-06-30	0	1	0	0	0	0	0	0	0	0	0	0	0	0	0	0	0
Steering Committee decision in accordance with stopping rule 1: Emergence of new data	Phase 3	NCT04339816	2020-05-13	Terminated	2020-11-06	2020-11-04	0	1	0	0	0	0	0	0	0	0	1	0	0	0	1	0	0
This study is suspended until further notice. Recruitment should resume when COVID-19 safety restrictions are lifted.	nan	NCT04339530	2019-07-01	Suspended	2021-05-10	2022-07-01	0	0	1	0	0	0	0	0	0	0	0	0	0	0	0	0	0
Strategic decision by Sponsor	Phase 1	NCT04338997	2020-10-31	Withdrawn	2020-12-04	2020-12-31	0	1	0	0	0	0	0	0	0	0	0	0	0	0	0	0	0
lack of public funding; planned control arm with Hydroxychloroquine treatment showed out as not being standard of care anymore as time evolved.	Phase 4	NCT04338906	2020-05-31	Withdrawn	2020-12-21	2021-12-31	0	1	0	0	0	0	0	0	0	0	0	0	0	0	1	0	0
Due to ongoing vaccination efforts, feasibility for recruitment is low	Phase 2	NCT04338126	2021-09-30	Withdrawn	2021-04-23	2021-12-31	0	0	0	0	0	0	1	0	0	1	0	0	0	0	0	0	0
Lack of recruitment	Phase 2	NCT04338074	2020-06-01	Terminated	2021-05-13	2021-04-21	0	0	0	0	0	0	1	0	0	0	0	0	0	0	0	0	0
COVID-19 resulted in laboratory closures and the student has changed their research project in order to progress in their degree.	nan	NCT04337385	2020-03-04	Terminated	2021-05-25	2020-03-13	0	0	1	0	0	0	0	0	0	0	0	0	0	0	0	0	0
Technology was approved by FDA before study enrolled subjects	nan	NCT04336774	2020-07-31	Withdrawn	2020-08-10	2020-11-09	0	0	0	0	0	0	0	0	0	0	0	0	1	0	1	0	0
Enrollment was stopped to facilitate successful enrollment for the ACE2RAS-domain of the REMAP-CAP trial.	Phase 4	NCT04335786	2020-04-17	Terminated	2021-09-24	2021-05-25	0	0	0	0	0	0	0	0	0	0	0	0	0	0	0	0	0
Low recruitment rate	nan	NCT04335747	2020-04-23	Terminated	2021-07-21	2021-07-01	0	0	0	0	0	0	1	0	0	0	0	0	0	0	0	0	0
The study has been terminated due to the pandemic.	nan	NCT04335565	2020-03-03	Withdrawn	2021-05-10	2021-02-15	0	0	1	0	0	0	0	0	0	0	0	0	0	0	0	0	0
Poor recruitment, strong evidence from larger trials of no therapeutic benefit	Phase 2	NCT04335552	2020-04-17	Terminated	2021-05-17	2020-06-26	0	0	0	0	0	0	1	0	0	0	1	0	0	0	0	0	0
1.) Not possible to recruit the planned number of patients during the planned study period; 2.) Dexamethason was included in the standard of care for the study population during the course of the study and inclusion criteria could no longer be met.	Phase 2	NCT04335071	2020-04-26	Terminated	2020-10-14	2020-09-27	0	0	0	0	0	0	1	0	0	0	0	0	0	0	0	0	0
suspected unfavorable risk/benefit assessment	Phase 4	NCT04334967	2020-03-30	Suspended	2020-09-16	2022-05-27	0	0	0	0	0	0	0	0	0	0	1	0	0	1	0	0	0
Other studies on the same theme	nan	NCT04334018	2018-03-01	Withdrawn	2020-04-03	2023-03-01	1	0	0	0	0	0	0	0	0	0	0	0	0	0	0	0	0
Rate of enrollment too slow to allow completion in a reasonable timeframe	Phase 1	NCT04333654	2020-04-12	Terminated	2020-07-14	2020-05-26	0	0	0	0	0	0	1	0	0	0	0	0	0	0	0	0	0
Teminated due to changes in treatment guidelines .	Phase 2/Phase 3	NCT04333628	2020-06-01	Terminated	2020-10-14	2020-09-01	0	0	0	0	0	0	0	0	0	0	0	0	0	0	1	0	0
Other clinical trails probed that the use of convalescent plasma for patients with COVID-19 is safe .	Phase 1	NCT04333355	2020-05-08	Terminated	2021-02-10	2020-08-20	0	0	1	0	0	0	0	0	0	0	0	0	0	0	0	0	0
After meeting with the FDA, SPARC concludes a BE study will not be required	Phase 1	NCT04332549	2020-04-27	Withdrawn	2020-06-01	2021-01-28	0	0	0	0	0	0	0	0	0	0	0	0	1	0	0	0	0
COVID-19 hold	Early Phase 1	NCT04332341	2020-05-19	Suspended	2021-10-07	2023-03-01	0	0	1	0	0	0	0	0	0	0	0	0	0	0	0	0	0
Futility	Phase 3	NCT04332107	2020-05-22	Terminated	2021-10-07	2021-03-30	0	0	0	0	0	0	0	0	0	0	1	0	0	0	0	0	0
The IRB has determined that the design of this trial should be changed to a randomized controlled trial. A new record will be created for the redesigned study.	nan	NCT04332081	2020-04-06	Terminated	2021-06-22	2020-05-29	0	0	0	0	0	0	0	0	0	0	0	0	0	0	1	0	0
Insufficient recruitment	Phase 3	NCT04331054	2020-04-13	Terminated	2021-08-03	2021-05-28	0	0	0	0	0	0	1	0	0	0	0	0	0	0	0	0	0
Sponsor	nan	NCT04332003	2021-01-01	Withdrawn	2021-02-15	2021-02-06	0	1	0	0	0	0	0	0	0	0	0	0	0	0	0	0	0
A Phase III RUXCOVID study evaluating ruxolitinib on top of standard of care (SoC) therapy compared to SoC treatment alone in patients with COVID-19 did not meet its primary endpoint. With this news, recruitment was stopped for this study.	nan	NCT04331665	2020-05-21	Terminated	2021-08-19	2021-03-24	0	0	1	0	0	0	0	0	0	0	0	0	0	0	0	0	0
Due to COVID	nan	NCT04331561	2021-11-30	Suspended	2021-08-26	2022-07-31	0	0	1	0	0	0	0	0	0	0	0	0	0	0	0	0	0
modification of the intervention before patient's enrollment, new protocol submitted	nan	NCT04331483	2018-12-08	Withdrawn	2021-08-02	2023-09-30	0	0	0	0	0	0	0	0	0	0	0	0	0	0	1	0	0
The sctrict inclusion and exclusion criteria made the study unfeasible. No patients were enrolled.	nan	NCT04331028	2014-10-31	Withdrawn	2020-04-02	2014-12-31	0	0	0	0	0	0	1	0	0	0	0	0	0	0	0	0	0
- Care pressures on the investigator team during the COVID-19 pandemic.~ - Subsequent appearance of scientific evidence on the lack of efficacy of hydroxychloroquine in the treatment or prophylaxis of COVID-19 infection.	Phase 4	NCT04330495	2020-04-06	Withdrawn	2021-09-16	2021-08-27	0	0	1	0	0	0	0	0	0	0	0	0	0	0	0	0	0
covid-19 pandemic	nan	NCT04330313	2019-09-30	Suspended	2021-09-21	2022-02-28	0	0	1	0	0	0	0	0	0	0	0	0	0	0	0	0	0
Challenges with funding and very low incidence of COVID-19 at Irish study site	Phase 4	NCT04330300	2020-04-30	Suspended	2020-06-30	2021-12-01	0	0	1	0	0	0	0	0	0	0	0	0	0	0	0	0	0
Study suspended because the required DNA results were not available from vendor prior to dosing due to Covid pandemic. Site has re-scheduled study for Jan 2022	Phase 1	NCT04330248	2020-04-03	Suspended	2021-06-16	2022-03-07	0	0	1	0	0	0	0	0	0	0	0	0	0	0	0	0	0
No Participants Enrolled	Phase 3	NCT04330144	2020-04-01	Withdrawn	2021-08-09	2020-06-29	0	0	0	0	0	0	1	0	0	0	0	0	0	0	0	0	0
Cohort 1: slow accrual Cohort 2: Other studies showed no benefit Cohort 3: Study met pre-specificied futility analysis at planned second interim analysis	Phase 2	NCT04329923	2020-04-09	Terminated	2020-12-10	2020-11-13	0	0	0	0	0	0	1	0	0	0	1	0	0	0	0	0	0
Enrolment was suspended on 22may2020, after Mehra et al (Lancet 2020) then stopped due to lack of Covid19 cases.	Phase 3	NCT04329611	2020-04-13	Terminated	2020-07-31	2020-07-20	0	0	1	0	0	0	0	0	0	0	0	0	0	0	0	0	0
Azidus, the CRO hired for this study by Prevent Senior has lost the interest to conduct this study.	Early Phase 1	NCT04329572	2020-04-23	Suspended	2020-04-22	2020-06-30	0	1	0	0	0	0	0	0	0	0	0	0	0	0	0	0	0
Market reasons	Phase 3	NCT04329403	2020-07-31	Withdrawn	2020-06-26	2021-05-31	0	1	0	0	0	0	0	0	0	0	0	0	0	0	0	0	0
insufficient recrutment	Phase 3	NCT04329195	2020-04-09	Terminated	2021-04-09	2021-01-09	0	0	0	0	0	0	1	0	0	0	0	0	0	0	0	0	0
Administrative Hold	Phase 1/Phase 2	NCT04327986	2021-06-15	Suspended	2021-09-05	2025-12-31	0	1	0	0	0	0	0	0	0	0	0	0	0	0	0	0	0
Due to COVID-19	nan	NCT04327557	2019-07-02	Suspended	2021-02-09	2023-06-26	0	0	1	0	0	0	0	0	0	0	0	0	0	0	0	0	0
The Data Monitoring Committee recommended to stop the trial based on the Recovery Trial results, which was accepted by the CoDEX Steering Committee.	Phase 3	NCT04327401	2020-04-13	Terminated	2020-08-07	2020-07-22	0	0	0	0	0	0	0	0	0	0	1	0	0	0	0	0	0
Study withdrawn due to delay in recruitment due to COVID-19; the PI also moved to a new institution.	nan	NCT04327362	2021-10-01	Withdrawn	2021-09-24	2022-05-01	0	0	1	0	0	0	0	0	0	0	0	0	0	0	0	0	0
Sponsor decision	Phase 1	NCT04327011	2011-02-28	Terminated	2020-03-30	2019-12-31	0	1	0	0	0	0	0	0	0	0	0	0	0	0	0	0	0
Slow enrollment as a result of the rapid flattening of the curve of COVID-19 cases in Greece	Phase 2	NCT04326790	2020-04-03	Terminated	2021-04-06	2020-04-27	0	0	1	0	0	0	0	0	0	0	0	0	0	0	0	0	0
Due to unforeseen circumstances, the study team was limited in enrolling patients on this trial; thus, it was terminated.	Phase 2	NCT04326439	2020-01-24	Terminated	2021-07-21	2021-05-19	0	0	0	0	0	0	1	0	0	0	0	0	0	0	0	0	0
decrease in number of eligible patients	Phase 3	NCT04325893	2020-04-01	Terminated	2020-10-06	2020-06-18	0	0	0	0	0	0	1	0	0	0	0	0	0	0	0	0	0
The study was terminated as part of the decision by Pfizer to halt its biosimilars programs in China.	Phase 3	NCT04325698	2020-06-11	Terminated	2021-10-04	2021-05-10	0	1	0	0	0	0	0	0	0	0	0	0	0	0	0	0	0
Study stopped due to opening Expanded Access Protocol.	Phase 2	NCT04325672	2020-04-01	Withdrawn	2020-04-08	2022-12-31	0	0	0	0	0	0	0	0	0	0	0	0	0	0	0	0	0
Stop inclusions for insufficient recruitment	Phase 3	NCT04325633	2020-04-24	Terminated	2021-02-25	2020-12-15	0	0	0	0	0	0	1	0	0	0	0	0	0	0	0	0	0
Lack of enrollment	Phase 4	NCT04325061	2020-04-03	Terminated	2021-02-03	2020-06-19	0	0	0	0	0	0	1	0	0	0	0	0	0	0	0	0	0
Recruitment issues	nan	NCT04325165	2015-06-30	Withdrawn	2020-11-03	2018-11-26	0	0	0	0	0	0	1	0	0	0	0	0	0	0	0	0	0
Terminated due to COVID-19	nan	NCT04324593	2020-02-26	Terminated	2021-04-01	2020-03-21	0	0	1	0	0	0	0	0	0	0	0	0	0	0	0	0	0
Standard of care evolved during the timeframe of the study and had critical impact on recruitment.~ Early termination is not based on safety reasons but because of recruitment issues.~ Patients ongoing will be completed. Planned LPLV 25Jan2021	Phase 2/Phase 3	NCT04324021	2020-04-02	Terminated	2020-12-14	2020-11-13	0	0	0	0	0	0	1	0	0	0	0	0	0	0	1	0	0
COVID-related laboratory shutdown.	nan	NCT04323969	2020-02-20	Terminated	2020-10-19	2020-03-12	0	0	1	0	0	0	0	0	0	0	0	0	0	0	0	0	0
Trial not started due to accumulating evidence against HCQ for COVID	Early Phase 1	NCT04323631	2020-04-30	Withdrawn	2020-06-30	2020-04-30	0	0	1	0	0	0	0	0	0	0	0	0	0	0	0	0	0
Due to COVID 19 restrictions and protocol could not to be implemented safely for participants and researchers.	nan	NCT04322903	2020-10-01	Withdrawn	2020-07-28	2022-12-01	0	0	1	0	0	0	0	0	0	0	0	0	0	0	0	0	0
The study has been terminated due to changed clinical conditions and too few patients available	Phase 2	NCT04322773	2020-04-05	Terminated	2020-10-09	2020-10-08	0	0	0	0	0	0	1	0	0	0	0	0	0	0	1	0	0
Due to several considerations (logistical, human and budgetary), the study was stopped early.	Phase 3	NCT04322682	2020-03-23	Terminated	2021-09-08	2021-01-21	0	1	0	0	0	0	0	0	0	1	0	0	0	0	0	0	0
Recommended by the DSMB	Phase 2	NCT04322396	2020-04-06	Terminated	2021-06-29	2021-02-02	0	0	0	0	0	0	0	0	0	0	1	0	0	0	0	0	0
The cessation of the development project for neladenoson bialanate.	Phase 1	NCT04322253	2017-08-24	Terminated	2020-03-26	2018-12-17	0	1	0	0	0	0	0	0	0	0	0	0	0	0	0	0	0
Study termination due to efficacy results of another study	Phase 1	NCT04322227	2020-01-23	Terminated	2020-07-07	2020-05-30	1	0	0	0	0	0	0	0	0	0	0	0	0	0	0	0	0
Health restrictions due to the COVID-19 pandemic	nan	NCT04321850	2019-06-10	Terminated	2020-08-04	2020-07-30	0	0	1	0	0	0	0	0	0	0	0	0	0	0	0	0	0
COVID-19 prevented us from doing this human subjects study	nan	NCT04321603	2020-05-30	Withdrawn	2021-08-11	2020-05-30	0	0	1	0	0	0	0	0	0	0	0	0	0	0	0	0	0
At the beginning of the study, the collaboration of several Spanish liver surgery groups was planned. However, neither group has included a valid record. Likewise, the number of patients studied in our center has been extremely low.	nan	NCT04321577	2020-03-01	Withdrawn	2021-09-02	2021-04-30	0	0	0	0	0	0	1	0	0	0	0	0	0	0	0	0	0
Futility	nan	NCT04321434	2016-12-01	Terminated	2020-03-25	2018-10-01	0	0	0	0	0	0	0	0	0	0	1	0	0	0	0	0	0
Termination of the development project for Neladenoson bialanate	Phase 1	NCT04320771	2017-11-02	Terminated	2020-03-26	2018-12-17	0	1	0	0	0	0	0	0	0	0	0	0	0	0	0	0	0
Due to Covid, the study could not be initiated as planned.	nan	NCT04320524	2021-02-17	Withdrawn	2020-11-23	2021-09-06	0	0	1	0	0	0	0	0	0	0	0	0	0	0	0	0	0
New Related Protocol to be submitted	Phase 4	NCT04320290	2020-05-21	Withdrawn	2020-08-14	2020-06-16	0	0	0	0	0	0	0	0	0	0	0	0	0	0	1	0	0
Difficulty in recruiting patients	nan	NCT04319679	2020-06-05	Terminated	2021-04-14	2021-04-13	0	0	0	0	0	0	1	0	0	0	0	0	0	0	0	0	0
Resources not available to conduct the research.	nan	NCT04317924	2020-10-31	Withdrawn	2020-08-26	2022-06-30	0	0	0	0	0	0	0	0	0	1	0	0	0	0	0	0	0
New data has caused the principal investigator to decide that the study no longer makes sense to conduct as it is designed. This is not a suspension of IRB approval.	nan	NCT04317495	2019-08-27	Terminated	2021-04-08	2021-04-01	0	0	0	0	0	0	0	0	0	0	0	0	1	0	1	0	0
Researcher leading the study moved institutions study not feasible	Phase 3	NCT04317001	2018-12-01	Withdrawn	2020-03-20	2024-11-30	0	0	0	0	0	0	0	0	0	0	0	0	0	0	0	1	0
Terminated by the sponsor in the context of COVID-19 pandemia	Phase 1	NCT04316598	2020-03-03	Terminated	2020-07-31	2020-07-09	0	0	1	0	0	0	0	0	0	0	0	0	0	0	0	0	0
Due to SARS-CoV2 (Covid-19) pandemia and its implications for outcomes bias.	nan	NCT04316000	2019-11-22	Suspended	2021-09-08	2022-03-31	0	0	1	0	0	0	0	0	0	0	0	0	0	0	0	0	0
study abandoned for funding issues	Phase 1	NCT04315155	2020-10-31	Withdrawn	2020-10-28	2025-09-30	0	1	0	0	0	0	0	0	0	0	0	0	0	0	0	0	0
Covid- 19 has shut the clinic	Phase 2	NCT04315051	2019-09-12	Terminated	2021-06-18	2020-06-30	0	0	1	0	0	0	0	0	0	0	0	0	0	0	0	0	0
CI no longer wishes to complete this study due to Covid-19	nan	NCT04313465	2021-01-31	Withdrawn	2021-01-26	2021-08-31	0	0	1	0	0	0	0	0	0	0	0	0	0	0	0	0	0
COVID-19 pandemic prevented further enrollment. Interim analysis showed adequate power achieved.	nan	NCT04313179	2019-04-09	Terminated	2021-03-16	2020-02-25	0	0	1	0	0	0	0	0	0	0	0	0	0	0	0	0	0
Study was suspended 4/16/2020 due to global pandemic. Plans to review and restart study are being evaluated.	nan	NCT04312763	2020-03-06	Suspended	2021-08-18	2022-10-31	0	0	1	0	0	0	0	0	0	0	0	0	0	0	0	0	0
The Sponsor has discontinued the development of tesetaxel	Phase 1	NCT04312282	2020-03-06	Terminated	2021-07-28	2021-06-15	0	1	0	0	0	0	0	0	0	0	0	0	0	0	0	0	0
Business Decision; No Safety Or Efficacy Concerns	nan	NCT04311541	2020-03-15	Withdrawn	2020-04-14	2022-01-31	0	1	0	0	0	0	0	0	0	0	0	0	0	0	0	0	0
Project was not funded.	Phase 2	NCT04311294	2020-04-30	Withdrawn	2021-05-25	2022-03-31	0	1	0	0	0	0	0	0	0	0	0	0	0	0	0	0	0
Insufficient Funding	nan	NCT04311281	2021-05-31	Withdrawn	2021-05-06	2021-05-03	0	1	0	0	0	0	0	0	0	0	0	0	0	0	0	0	0
Sponsor decision to not pursue epilepsy development.	nan	NCT04311242	2020-04-15	Withdrawn	2021-02-26	2021-02-23	0	1	0	0	0	0	0	0	0	0	0	0	0	0	0	0	0
Company dissolved	Phase 2/Phase 3	NCT04311112	2020-12-31	Suspended	2020-10-09	2023-09-30	0	1	0	0	0	0	0	0	0	0	0	0	0	0	0	0	0
We decided to stop inclusions and start analysis after 26 inclusions.	nan	NCT04311047	2017-05-15	Terminated	2021-09-24	2021-03-01	0	0	0	0	0	0	0	0	1	0	0	0	0	0	0	0	0
There were no eligible patients with CoVID-19 in the paticipated centers.	Phase 2/Phase 3	NCT04310865	2021-11-30	Suspended	2021-07-07	2023-04-30	0	0	1	0	0	0	0	0	0	0	0	0	0	0	0	0	0
no IRB approval	nan	NCT04309825	2021-12-01	Withdrawn	2020-12-11	2025-04-01	0	0	0	0	0	0	0	0	0	0	0	0	1	0	0	0	0
Temporarily paused due to COVID-19	Phase 1/Phase 2	NCT04309734	2021-10-31	Suspended	2021-04-30	2022-09-30	0	0	1	0	0	0	0	0	0	0	0	0	0	0	0	0	0
Difficulty with patient recruitment due to COVID-19 pandemic	Phase 1	NCT04308954	2016-11-01	Terminated	2021-01-28	2018-12-06	0	0	1	0	0	0	0	0	0	0	0	0	0	0	0	0	0
Study was terminated early due to low blinded event rate and this study termination is not related to safety of the drug Patidegib Topical Gel, 2%.	Phase 3	NCT04308395	2020-06-03	Terminated	2021-09-09	2021-07-14	0	0	0	0	0	0	0	0	0	0	0	0	0	1	0	0	0
Sponsor no longer pursuing Epilepsy development.	nan	NCT04308252	2020-03-15	Withdrawn	2021-02-26	2022-03-15	0	1	0	0	0	0	0	0	0	0	0	0	0	0	0	0	0
Terminated early because no patients were further enrolled since mid-Apr 2020.	Phase 2	NCT04307693	2020-03-11	Terminated	2020-05-27	2020-04-30	0	0	0	0	0	0	0	0	1	0	0	0	0	0	0	0	0
Study logistics still being worked out. On hold for now.	nan	NCT04307628	2022-01-01	Suspended	2021-08-26	2022-11-30	0	0	0	0	0	0	0	0	0	1	0	0	0	0	0	0	0
Enrollment and other trial activities have temporarily paused due to COVID-19 and are expected to resume in the future; This is not a suspension of IRB approval	nan	NCT04306861	2020-03-09	Suspended	2020-05-27	2021-11-30	0	0	1	0	0	0	0	0	0	0	0	0	0	0	0	0	0
Investigator is leaving the university	nan	NCT04306783	2020-10-31	Withdrawn	2020-09-16	2022-04-30	0	0	0	0	0	0	0	0	0	0	0	0	0	0	0	1	0
COVID-19 coronavirus pandemic	nan	NCT04306068	2020-03-24	Withdrawn	2021-09-05	2020-06-10	0	0	1	0	0	0	0	0	0	0	0	0	0	0	0	0	0
Stopped due to COVID-19 pandemic, low priority among initiatives and officially terminated.	nan	NCT04305379	2020-01-16	Terminated	2021-03-17	2021-03-01	0	0	1	0	0	0	0	0	0	0	0	0	0	0	0	0	0
Withdrawn from the IRB	Phase 4	NCT04304716	2020-03-31	Withdrawn	2020-03-18	2021-03-31	0	0	0	0	0	0	0	0	0	0	0	0	1	0	0	0	0
Unable to implement the study due to delays from COVID-19 policies which postponed the start.	nan	NCT04304365	2020-10-31	Withdrawn	2020-10-08	2021-05-31	0	0	1	0	0	0	0	0	0	0	0	0	0	0	0	0	0
Covid19 pandemia	nan	NCT04304339	2020-09-22	Suspended	2020-11-19	2021-11-01	0	0	1	0	0	0	0	0	0	0	0	0	0	0	0	0	0
The sponsor required early termination of the economic agreement due to a supposed extension of the enrollment period for bureaucracy reasons and for the concomitant Covid -19 Pandemic	Phase 2	NCT04303377	2019-11-18	Withdrawn	2021-04-26	2020-07-24	0	0	1	0	0	0	0	0	0	0	0	0	0	0	0	0	0
COVID-19 safety restrictions	nan	NCT04302831	2020-03-04	Withdrawn	2021-03-16	2020-12-01	0	0	1	0	0	0	0	0	0	0	0	0	0	0	0	0	0
because of the COVID-19 pandemic.	nan	NCT04302350	2019-06-23	Suspended	2020-07-07	2020-07-30	0	0	1	0	0	0	0	0	0	0	0	0	0	0	0	0	0
We unable to include the participants as we expected. Only 1 case included after 4 months of recruitment so we decided to withdrawn the study. This is because of COVID-19 pandemic, result in decreasing in the number of patient visiting our insitute.	nan	NCT04301388	2020-01-22	Withdrawn	2021-08-09	2021-01-31	0	0	1	0	0	0	0	0	0	0	0	0	0	0	0	0	0
In January 2021 Novartis acquired Cadent Therapeutics. As part of a pipeline reassessment, the Synchrony-1 trial will not proceed as initially scheduled.	Phase 2	NCT04301284	2021-06-30	Withdrawn	2021-04-08	2022-12-31	0	1	0	0	0	0	0	0	0	0	0	0	0	0	0	0	0
Due to COVID-19	nan	NCT04300907	2020-03-01	Withdrawn	2020-04-06	2020-03-24	0	0	1	0	0	0	0	0	0	0	0	0	0	0	0	0	0
Enrollment	Phase 2	NCT04300881	2019-10-04	Terminated	2021-01-08	2021-01-05	0	0	0	0	0	0	1	0	0	0	0	0	0	0	0	0	0
Due to COVID-19 and the fact that the study participants are part of the high-risk population, the start of the recruiting process has been delayed at will.	nan	NCT04300335	2022-03-31	Suspended	2021-05-07	2022-10-31	0	0	1	0	0	0	0	0	0	0	0	0	0	0	0	0	0
lack of time	nan	NCT04299841	2021-03-31	Withdrawn	2021-08-20	2021-12-01	0	1	0	0	0	0	0	0	0	1	0	0	0	0	0	0	0
Study not being pursued	nan	NCT04299802	2020-07-31	Withdrawn	2021-01-25	2022-07-31	0	0	0	0	0	0	0	0	1	0	0	0	0	0	0	0	0
Review of new pre-clinical data	nan	NCT04299776	2020-01-28	Withdrawn	2021-09-20	2020-03-28	1	0	0	0	0	0	0	0	0	0	0	0	0	0	0	0	0
Due to the COVID-19 era, clinical research was interrupted, and this study was terminated.	nan	NCT04299737	2020-03-09	Withdrawn	2021-07-12	2021-08-01	0	0	1	0	0	0	0	0	0	0	0	0	0	0	0	0	0
Due to company's internal decision.	nan	NCT04299295	2020-06-05	Terminated	2021-10-14	2021-03-01	0	1	0	0	0	0	0	0	0	0	0	0	0	0	0	0	0
Postponed due to COVID-19 pandemic	nan	NCT04299282	2021-06-30	Withdrawn	2020-05-11	2022-03-31	0	0	1	0	0	0	0	0	0	0	0	0	0	0	0	0	0
Decision to discontinue the study based on broader development and strategic prioritisation. The Sponsor concludes there is no benefit-risk impact on the CO41863 study.	Phase 1/Phase 2	NCT04298918	2020-09-23	Terminated	2021-04-13	2021-02-04	0	1	0	0	0	0	0	0	0	0	0	0	0	0	0	0	0
Sponsor indicated it was unable/unwilling to support project at the present time.	nan	NCT04298840	2020-04-30	Withdrawn	2021-09-14	2021-02-28	0	1	0	0	0	0	0	0	0	0	0	0	0	0	0	0	0
It was repeated with other studies in the same department	nan	NCT04298814	2020-08-07	Withdrawn	2020-07-20	2020-12-30	1	0	0	0	0	0	0	0	0	0	0	0	0	0	0	0	0
Research lab not accessible due to the pandemic.	nan	NCT04298710	2020-03-09	Terminated	2020-08-20	2020-08-15	0	0	1	0	0	0	0	0	0	0	0	0	0	0	0	0	0
COVID-19 restrictions	nan	NCT04297904	2020-01-10	Suspended	2021-10-12	2024-03-13	0	0	1	0	0	0	0	0	0	0	0	0	0	0	0	0	0
DUE TO CORONAVIRUS DISEASE, ACTIVITIES INTHE HOSPITAL ARE SUPRESSED	Phase 3	NCT04297839	2019-02-12	Suspended	2021-10-05	2022-07-31	0	0	1	0	0	0	0	0	0	0	0	0	0	0	0	0	0
Study did not start	Phase 1	NCT04296578	2020-10-31	Withdrawn	2021-08-12	2023-10-31	0	0	0	0	0	0	0	0	1	0	0	0	0	0	0	0	0
Poor recruitment	nan	NCT04296214	2020-01-01	Withdrawn	2021-07-09	2022-03-15	0	0	0	0	0	0	1	0	0	0	0	0	0	0	0	0	0
Due to COVID-19 situation IPV is no longer allowed in the center	nan	NCT04295616	2020-01-13	Terminated	2020-08-05	2020-07-20	0	0	1	0	0	0	0	0	0	0	0	0	0	0	0	0	0
Study suspended due to the COVID-19 pandemic. Some study procedures are not curently possible for many investigational sites.	nan	NCT04294940	2021-12-31	Withdrawn	2021-06-29	2023-12-31	0	0	1	0	0	0	0	0	0	0	0	0	0	0	0	0	0
Administrative delays were too long	nan	NCT04294823	2020-11-30	Withdrawn	2021-09-10	2021-02-28	0	1	0	0	0	0	0	0	0	0	0	0	0	0	0	0	0
Pandemic Related Challenges	nan	NCT04294719	2019-12-12	Suspended	2021-02-09	2022-06-30	0	0	1	0	0	0	0	0	0	0	0	0	0	0	0	0	0
Study stopped due to the outbreak of the covid-19 pandemic.	nan	NCT04294082	2020-04-01	Withdrawn	2020-08-21	2021-10-01	0	0	1	0	0	0	0	0	0	0	0	0	0	0	0	0	0
Recruitment and intervention provision paused due to COVID-19 situation. Planned to resume.	nan	NCT04293978	2020-02-21	Suspended	2021-02-18	2021-12-31	0	0	1	0	0	0	0	0	0	0	0	0	0	0	0	0	0
Study never started due to COVID pandemic and lack of study funding.	nan	NCT04293900	2021-01-31	Withdrawn	2020-10-06	2023-12-31	0	0	1	0	0	0	0	0	0	0	0	0	0	0	0	0	0
Related to COVID-19, we are continuing data analysis at this time	nan	NCT04293874	2018-04-11	Suspended	2020-04-09	2022-03-25	0	0	1	0	0	0	0	0	0	0	0	0	0	0	0	0	0
Patients were transferred to designated hospitals for treatment as needed, the clinical trials cannot be conducted.	nan	NCT04293692	2020-02-24	Withdrawn	2020-03-18	2020-02-25	0	0	0	0	0	0	0	0	0	0	0	0	0	0	0	0	0
Study halted prematurely, prior to enrolment of first patient.	Phase 3	NCT04293172	2020-06-30	Withdrawn	2020-07-15	2022-10-10	0	0	0	0	0	0	0	0	1	0	0	0	0	0	0	0	0
COVID restrictions prevented recruitmetn	nan	NCT04293120	2020-02-10	Terminated	2021-06-01	2020-08-31	0	0	1	0	0	0	0	0	0	0	0	0	0	0	0	0	0
Principal Investigator decided not to move forward with the study	nan	NCT04292860	2021-05-31	Withdrawn	2021-05-27	2027-01-31	0	0	0	0	0	0	0	0	0	0	0	0	0	0	0	1	0
Final protocol and ICF has not been approved by local IRB. No subjects have been enrolled. Study will not be pursued due to current COVID-19 pandemic.	nan	NCT04292392	2020-04-06	Withdrawn	2020-11-04	2020-09-30	0	0	1	0	0	0	0	0	0	0	0	0	0	0	0	0	0
Logistics (Research Staffing)	nan	NCT04291170	2021-09-30	Withdrawn	2021-08-13	2021-12-31	0	0	0	0	0	0	0	0	0	1	0	0	0	0	0	0	0
The study needed to be stopped due to the COVID-19 pandemic.	nan	NCT04291027	2020-02-28	Terminated	2021-04-05	2020-03-10	0	0	1	0	0	0	0	0	0	0	0	0	0	0	0	0	0
no accrual	nan	NCT04290962	2019-01-17	Withdrawn	2020-10-22	2020-10-14	0	0	0	0	0	0	1	0	0	0	0	0	0	0	0	0	0
A new coordinating center has been defined (Massachusetts General Hospital)	Phase 2	NCT04290871	2020-03-23	Withdrawn	2020-03-24	2022-03-01	0	0	0	0	0	0	0	0	0	0	0	0	0	0	0	1	0
New coordinating center has been defined (Massachusetts General Hospital)	Phase 2	NCT04290858	2020-03-01	Withdrawn	2020-03-24	2022-02-01	0	0	0	0	0	0	0	0	0	0	0	0	0	0	0	1	0
Temporarily paused by Investigator due to COVID-19. This is not a suspension of IRB approval.	nan	NCT04290845	2021-10-31	Suspended	2021-06-25	2024-12-31	0	0	1	0	0	0	0	0	0	0	0	0	0	0	0	0	0
The study was stopped prematurely due to the COVID-19 pandemic	nan	NCT04290832	2020-02-13	Terminated	2020-07-29	2020-06-30	0	0	1	0	0	0	0	0	0	0	0	0	0	0	0	0	0
Change in the study plan	nan	NCT04290728	2020-04-16	Terminated	2021-04-01	2021-02-19	0	0	0	0	0	0	0	0	0	0	0	0	0	0	1	0	0
Unable to recruit during COVID-19 crisis	nan	NCT04290637	2020-10-31	Suspended	2020-06-30	2021-10-31	0	0	1	0	0	0	0	0	0	0	0	0	0	0	0	0	0
Lack of recruitment during COVID	nan	NCT04290455	2020-06-02	Terminated	2021-02-01	2020-11-01	0	0	1	0	0	0	0	0	0	0	0	0	0	0	0	0	0
initially cessation due to covid, then fellow doing the study graduated with no time to complete the study; will take up again if a current fellow takes on the project	Phase 4	NCT04290442	2021-01-01	Withdrawn	2020-11-24	2021-06-01	0	0	1	0	0	0	0	0	0	0	0	0	0	0	0	0	0
COVID-19 Lockdown	nan	NCT04290065	2020-03-02	Withdrawn	2021-09-05	2020-06-10	0	0	1	0	0	0	0	0	0	0	0	0	0	0	0	0	0
Funding issues meant that development of the study was halted.	Phase 1/Phase 2	NCT04289948	2019-03-01	Withdrawn	2020-02-28	2022-09-01	0	1	0	0	0	0	0	0	0	0	0	0	0	0	0	0	0
The Covid-19 pandemic that made it impossible to conduct within the timeframe.	nan	NCT04289883	2020-04-25	Withdrawn	2020-05-29	2020-06-30	0	0	1	0	0	0	0	0	0	0	0	0	0	0	0	0	0
COVID-19 Lockdown	nan	NCT04289857	2020-03-02	Withdrawn	2021-09-02	2020-06-10	0	0	1	0	0	0	0	0	0	0	0	0	0	0	0	0	0
COVID-19 Lockdown	nan	NCT04289844	2020-03-02	Withdrawn	2021-09-02	2020-06-10	0	0	1	0	0	0	0	0	0	0	0	0	0	0	0	0	0
COVID-19 Lockdown	nan	NCT04289584	2020-03-02	Withdrawn	2021-09-05	2020-06-10	0	0	1	0	0	0	0	0	0	0	0	0	0	0	0	0	0
current grant expiration in May, insufficient funds remaining, travel restrictions, COVID-19 restrictions in Tanzania, etc.	Phase 1	NCT04289558	2021-06-01	Withdrawn	2021-03-16	2021-10-01	0	0	1	0	0	0	0	0	0	0	0	0	0	0	0	0	0
The funder stopped to fund this study.	nan	NCT04289259	2020-06-10	Terminated	2021-06-24	2020-07-06	0	1	0	0	0	0	0	0	0	0	0	0	0	0	0	0	0
COVID-19	nan	NCT04289376	2021-06-01	Suspended	2021-02-23	2021-12-11	0	0	1	0	0	0	0	0	0	0	0	0	0	0	0	0	0
COVID19	nan	NCT04289025	2020-09-09	Suspended	2021-03-02	2021-06-30	0	0	1	0	0	0	0	0	0	0	0	0	0	0	0	0	0
Study halted in line with slowdown in flu season.	nan	NCT04288921	2020-02-25	Suspended	2021-07-23	2022-05-30	0	0	0	0	0	0	1	0	0	0	0	0	0	0	0	0	0
incomplete recruitment	Phase 3	NCT04288765	2020-03-01	Withdrawn	2021-07-09	2025-02-28	0	0	0	0	0	0	1	0	0	0	0	0	0	0	0	0	0
COVID-19 Pandemic	nan	NCT04288180	2020-01-15	Terminated	2021-10-08	2020-02-28	0	0	1	0	0	0	0	0	0	0	0	0	0	0	0	0	0
Low eligibility rate	nan	NCT04288076	2020-09-30	Withdrawn	2021-01-27	2020-10-15	0	0	0	0	0	0	1	0	0	0	0	0	0	0	0	0	0
technical problem	Phase 4	NCT04287842	2015-05-31	Withdrawn	2020-02-27	2015-06-30	0	0	0	0	0	0	0	0	0	1	0	0	0	0	0	0	0
COVID-19 disrupted recruitment	nan	NCT04287790	2020-01-01	Suspended	2021-06-22	2023-02-01	0	0	1	0	0	0	0	0	0	0	0	0	0	0	0	0	0
Without CDE Approval	nan	NCT04287686	2020-02-29	Withdrawn	2020-03-17	2020-04-30	0	0	0	0	0	0	0	0	0	0	0	0	1	0	0	0	0
Due to the COVID-19 pandemic, we were unable to begin the study	Phase 2/Phase 3	NCT04287543	2021-05-31	Withdrawn	2020-08-04	2022-08-31	0	0	1	0	0	0	0	0	0	0	0	0	0	0	0	0	0
Lack of funding	nan	NCT04287491	2021-01-01	Withdrawn	2020-06-16	2022-04-01	0	1	0	0	0	0	0	0	0	0	0	0	0	0	0	0	0
COVID19 impact on this trial was evaluated and a delay of at least 6-9 months was expected. In parallel, the development of a new type of pen injector, which was an important part of the trial, was ceased and thus this trial was cancelled.	Phase 3	NCT04287179	2020-03-09	Withdrawn	2021-03-09	2021-01-25	0	0	1	0	0	0	0	0	0	0	0	0	0	0	0	0	0
COVID-19 Lockdown	nan	NCT04286074	2020-03-01	Withdrawn	2021-09-02	2020-06-10	0	0	1	0	0	0	0	0	0	0	0	0	0	0	0	0	0
COVID-19 Lockdown	nan	NCT04286061	2020-03-02	Withdrawn	2021-09-02	2020-06-10	0	0	1	0	0	0	0	0	0	0	0	0	0	0	0	0	0
COVID-19 Lockdown	nan	NCT04286048	2020-03-02	Withdrawn	2021-09-05	2020-06-10	0	0	1	0	0	0	0	0	0	0	0	0	0	0	0	0	0
Due to Covid-19, fnding period expired and Phase 2 was not possible.	Phase 2/Phase 3	NCT04285905	2019-04-10	Terminated	2021-02-25	2020-03-28	0	0	1	0	0	0	0	0	0	0	0	0	0	0	0	0	0
PI moving to new institution prior to study activation	Early Phase 1	NCT04285749	2020-11-06	Withdrawn	2020-07-27	2021-04-01	0	0	0	0	0	0	0	0	0	0	0	0	0	0	0	1	0
This study was never started since the IRB application was not submitted and the PI left the institution.	nan	NCT04285710	2021-06-30	Withdrawn	2021-05-26	2022-04-30	0	1	0	0	0	0	0	0	0	0	0	0	0	0	0	1	0
Due to the COVID-19 pandemic, elevtive sugeries were temproraily delayed in our country. It's targeted to take cases again as of August 2020	nan	NCT04285697	2020-02-20	Suspended	2021-08-05	2022-06-20	0	0	1	0	0	0	0	0	0	0	0	0	0	0	0	0	0
COVID-19 Lockdown	nan	NCT04285645	2020-03-01	Withdrawn	2021-09-05	2020-06-10	0	0	1	0	0	0	0	0	0	0	0	0	0	0	0	0	0
COVID-19 Lockdown	nan	NCT04285632	2020-03-02	Withdrawn	2021-09-02	2020-06-10	0	0	1	0	0	0	0	0	0	0	0	0	0	0	0	0	0
COVID-19 Lockdown	nan	NCT04285619	2020-03-01	Withdrawn	2021-09-05	2020-06-10	0	0	1	0	0	0	0	0	0	0	0	0	0	0	0	0	0
COVID-19 Lockdown	nan	NCT04285593	2020-03-02	Withdrawn	2021-09-05	2020-06-10	0	0	1	0	0	0	0	0	0	0	0	0	0	0	0	0	0
funding available	Phase 2	NCT04285268	2020-05-06	Withdrawn	2020-06-16	2024-09-30	0	1	0	0	0	0	0	0	0	0	0	0	0	0	0	0	0
The COVID-19 pandemic in China has ended completely. As a result, patient recruiting is impossible in China.	nan	NCT04285190	2020-02-26	Withdrawn	2020-06-16	2020-04-20	0	0	1	0	0	0	0	0	0	0	0	0	0	0	0	0	0
Sponsor has terminated study due to COVID-19 related concerns	nan	NCT04285008	2020-03-03	Withdrawn	2020-06-25	2021-04-15	0	0	1	0	0	0	0	0	0	0	0	0	0	0	0	0	0
Sponsor decision to stop study due to COVID-19 pandemic	nan	NCT04284462	2020-01-14	Terminated	2020-06-16	2020-03-11	0	0	1	0	0	0	0	0	0	0	0	0	0	0	0	0	0
Change of sponsor and trial design	nan	NCT04284033	2017-02-14	Withdrawn	2021-09-02	2018-04-20	0	1	0	0	0	0	0	0	0	0	0	0	0	0	1	0	0
We cannot enroll enough participants.	nan	NCT04283838	2020-02-22	Withdrawn	2020-03-17	2020-05-15	0	0	0	0	0	0	1	0	0	0	0	0	0	0	0	0	0
We cannot enroll enough participants.	nan	NCT04283825	2020-02-22	Withdrawn	2020-03-17	2020-05-15	0	0	0	0	0	0	1	0	0	0	0	0	0	0	0	0	0
This study was cancelled before enrolling any patients for business related reasons.	Phase 1	NCT04283526	2020-11-30	Withdrawn	2021-03-04	2024-04-11	0	1	0	0	0	0	0	0	0	0	0	0	0	0	0	0	0
Based on available data, UCB has decided to stop development of padsevonil as adjunctive treatment of focal-onset seizures	Phase 1	NCT04283136	2020-02-24	Withdrawn	2020-06-22	2020-05-22	0	0	0	0	0	0	0	0	0	0	1	0	0	0	0	0	0
Covid-19 disruption of team	nan	NCT04283058	2020-06-29	Withdrawn	2020-05-01	2020-12-29	0	0	1	0	0	0	0	0	0	0	0	0	0	0	0	0	0
COVID delay and subsequent unavailability of staff.	nan	NCT04282798	2020-06-30	Withdrawn	2020-06-18	2021-03-31	0	0	1	0	0	0	0	0	0	0	0	0	0	0	0	0	0
Sponsor decision due to clinical strategy changes	nan	NCT04282681	2020-03-16	Withdrawn	2020-08-25	2022-02-28	0	1	0	0	0	0	0	0	0	0	0	0	0	0	0	0	0
Business Decision	nan	NCT04282161	2021-12-31	Withdrawn	2021-04-05	2024-02-29	0	1	0	0	0	0	0	0	0	0	0	0	0	0	0	0	0
Business decision non-safety related.	Phase 1/Phase 2	NCT04281524	2020-03-31	Withdrawn	2020-03-25	2021-10-31	0	1	0	0	0	0	0	0	0	0	0	0	0	0	0	0	0
lack of funding	Phase 3	NCT04281355	2021-01-01	Withdrawn	2021-02-25	2029-12-31	0	1	0	0	0	0	0	0	0	0	0	0	0	0	0	0	0
After enrolling 3 participants the safety and efficacy of the planned treatment is questionable, thus we decided to terminate the study.	Phase 1	NCT04281290	2020-07-13	Terminated	2021-03-12	2021-03-09	0	0	0	0	0	0	1	0	0	0	0	0	0	0	0	0	0
Because of Covid-19	nan	NCT04281238	2020-10-26	Suspended	2021-01-12	2021-12-31	0	0	1	0	0	0	0	0	0	0	0	0	0	0	0	0	0
The research project was changed.	nan	NCT04280913	2020-02-22	Withdrawn	2020-03-19	2020-03-31	0	0	0	0	0	0	0	0	0	0	0	0	0	0	1	0	0
No participants enrolled	Phase 2	NCT04280588	2020-02-22	Withdrawn	2020-11-13	2020-07-01	0	0	0	0	0	0	1	0	0	0	0	0	0	0	0	0	0
abandoned project	nan	NCT04280237	2020-03-31	Withdrawn	2021-04-29	2020-03-18	0	1	0	0	0	0	0	0	1	0	0	0	0	0	0	0	0
Due to COVID-19 recruitment and enrollment of participants was halted	nan	NCT04280068	2020-03-02	Terminated	2020-10-09	2020-06-30	0	0	1	0	0	0	0	0	0	0	0	0	0	0	0	0	0
Safety data on drug	Phase 1	NCT04279938	2018-09-30	Withdrawn	2020-02-21	2021-01-31	0	0	0	0	0	0	0	0	0	0	0	0	0	1	0	0	0
Equipment changed	nan	NCT04279665	2020-06-20	Withdrawn	2021-03-17	2021-01-01	0	0	0	0	0	0	0	0	0	1	0	0	0	0	0	0	0
There were no eligible patients in the paticipated centers.	Phase 2/Phase 3	NCT04278963	2021-10-31	Suspended	2021-07-07	2023-05-31	0	0	0	0	0	0	1	0	0	0	0	0	0	0	0	0	0
Decision to terminate the study as anticipated target profile (confirmation of the selected dose of SJX-653 as safe and efficacious for further development for the treatment of moderate to severe vasomotor symptoms in postmenopausal women) not met	Phase 2	NCT04278872	2020-11-09	Terminated	2021-04-19	2021-04-07	0	0	0	0	0	0	0	0	0	0	1	0	0	1	0	0	0
low enrollment	nan	NCT04278664	2015-07-31	Terminated	2020-02-20	2017-11-30	0	0	0	0	0	0	1	0	0	0	0	0	0	0	0	0	0
Study was redesigned and submitted as a new protocol (NCT04559529).	Phase 2	NCT04277936	2020-05-11	Terminated	2021-08-05	2020-08-31	0	0	0	0	0	0	0	0	0	0	0	0	0	0	1	0	0
Difficulty recruiting and following more patients during Covid-19 pandemic	nan	NCT04277780	2018-10-31	Terminated	2021-04-06	2020-12-31	0	0	1	0	0	0	0	0	0	0	0	0	0	0	0	0	0
Other - Pending amendment to address FDA comments	Phase 1	NCT04277442	2020-02-06	Suspended	2021-09-08	2022-02-28	0	0	0	0	0	0	0	0	0	0	0	0	1	0	1	0	0
COVID-19 has halted recruitment	nan	NCT04276610	2017-05-16	Suspended	2021-03-17	2023-05-16	0	0	1	0	0	0	0	0	0	0	0	0	0	0	0	0	0
Per investigator's request.	nan	NCT04276454	2020-04-23	Withdrawn	2020-08-13	2020-04-23	0	0	0	0	0	0	0	0	1	0	0	0	0	0	0	0	0
Insurance companies no longer cover this procedure	nan	NCT04275128	2020-07-11	Terminated	2020-09-28	2020-09-24	0	1	0	0	0	0	0	0	0	1	0	0	0	0	0	0	0
The study has been suspended until further notice due to COVID-19.	nan	NCT04275011	2020-01-02	Suspended	2020-08-24	2020-11-30	0	0	1	0	0	0	0	0	0	0	0	0	0	0	0	0	0
Company Decision	Phase 1	NCT04274933	2020-05-21	Terminated	2020-10-29	2020-10-08	0	1	0	0	0	0	0	0	0	0	0	0	0	0	0	0	0
Company Decision	Phase 1	NCT04274907	2020-06-30	Terminated	2021-02-11	2021-02-02	0	1	0	0	0	0	0	0	0	0	0	0	0	0	0	0	0
no patient enrolled	Phase 4	NCT04274803	2020-04-01	Withdrawn	2021-06-14	2021-05-31	0	0	0	0	0	0	1	0	0	0	0	0	0	0	0	0	0
Due to pending COI review, expected to resume once this is completed	nan	NCT04274465	2020-02-26	Suspended	2021-01-22	2025-11-30	0	0	0	0	0	0	0	0	0	0	0	0	1	0	0	0	0
The ARGX-113-1908 study will be replaced by a similar design with a subcutaneous formulation (ARGX-113-2004)	Phase 3	NCT04274452	2020-06-29	Withdrawn	2020-09-14	2021-09-01	1	0	0	0	0	0	0	0	0	0	0	0	0	0	1	0	0
Due to funding and Covid-19 pandemic	nan	NCT04274413	2021-02-01	Withdrawn	2021-07-16	2021-02-01	0	0	1	0	0	0	0	0	0	0	0	0	0	0	0	0	0
Contracting never completed, closed the IRB	Phase 2	NCT04274166	2021-05-31	Withdrawn	2021-05-28	2022-04-30	0	1	0	0	0	0	0	0	0	0	0	0	0	0	0	0	0
Inhability to recruit further participants due to SARS-CoV-2 pandemics.	Phase 2	NCT04274114	2019-01-18	Terminated	2021-02-11	2020-05-12	0	0	1	0	0	0	0	0	0	0	0	0	0	0	0	0	0
Sage Therapeutics has decided not to proceed with this study at this time	Phase 4	NCT04273191	2020-02-29	Withdrawn	2020-08-18	2021-08-31	0	1	0	0	0	0	0	0	0	0	0	0	0	0	0	0	0
The patient pathway changed resulting in less admissions for this condition.	nan	NCT04272814	2018-07-11	Terminated	2020-02-17	2019-04-04	0	0	0	0	0	0	1	0	0	0	0	0	0	0	0	0	0
Business Decision; No Safety Or Efficacy Concerns	Phase 1	NCT04272775	2012-06-05	Terminated	2020-03-17	2019-02-15	0	1	0	0	0	0	0	0	0	0	0	0	0	0	0	0	0
Similar projects have been registered, and it need to be withdrawn.	nan	NCT04272710	2020-01-25	Withdrawn	2020-03-17	2020-04-30	0	1	0	0	0	0	0	0	0	0	0	0	0	0	0	0	0
Coordinating site change	Phase 2	NCT04272645	2020-10-31	Withdrawn	2020-07-15	2022-10-31	0	0	0	0	0	0	0	0	0	0	0	0	0	0	1	0	0
Strategic considerations	Phase 1	NCT04272203	2020-05-05	Terminated	2021-09-05	2021-08-27	0	1	0	0	0	0	0	0	0	0	0	0	0	0	0	0	0
COVID-19	Phase 3	NCT04271917	2020-02-24	Suspended	2021-09-28	2022-07-31	0	0	1	0	0	0	0	0	0	0	0	0	0	0	0	0	0
The trial has been terminated early due to the SARS-CoV-2 pandemic.	Phase 4	NCT04271839	2020-06-11	Withdrawn	2020-07-07	2021-05-31	0	0	1	0	0	0	0	0	0	0	0	0	0	0	0	0	0
The duration of grands was one year.	nan	NCT04271605	2020-02-14	Terminated	2021-06-18	2020-12-31	0	0	0	0	0	0	0	0	0	0	0	0	0	0	0	0	0
Covid 19 Restrictions at sites	Phase 2	NCT04271332	2021-09-30	Suspended	2021-08-03	2023-05-31	0	0	1	0	0	0	0	0	0	0	0	0	0	0	0	0	0
Insufficient accrual rate	Phase 1	NCT04270929	2019-12-23	Withdrawn	2021-06-01	2021-05-04	0	0	0	0	0	0	1	0	0	0	0	0	0	0	0	0	0
due to COVID-19	nan	NCT04270916	2020-02-03	Suspended	2020-03-25	2020-09-30	0	0	1	0	0	0	0	0	0	0	0	0	0	0	0	0	0
Study is withdrawn because of administrative reasons	Phase 1	NCT04270461	2020-03-17	Withdrawn	2020-10-22	2020-10-17	0	1	0	0	0	0	0	0	0	0	0	0	0	0	0	0	0
Impacted by the COVID-19 pandemic:~ - slow recruitment rate~ - cuts in budget for non-COVID-19 related projects	nan	NCT04269681	2020-12-01	Terminated	2021-08-16	2021-08-09	0	0	1	0	0	0	0	0	0	0	0	0	0	0	0	0	0
Delay in opening the study due to COVID-19, and following the sponsor's decision	nan	NCT04269317	2020-03-01	Withdrawn	2021-01-12	2021-01-10	0	0	1	0	0	0	0	0	0	0	0	0	0	0	0	0	0
Recruitment challenges due to COVID	Phase 2	NCT04269252	2020-02-03	Terminated	2021-06-04	2021-06-01	0	0	1	0	0	0	0	0	0	0	0	0	0	0	0	0	0
AZ has decided not to continue this study, since sufficient data are available to support proposed dosing in future studies, and assessment of higher single doses are limited by tolerability due to the development of Injection Site Reactions.	Phase 1	NCT04269031	2020-02-13	Terminated	2021-09-27	2021-07-08	0	0	0	0	0	0	0	0	0	0	0	0	0	0	1	0	0
too many side effect in the control arm (DMSO)	Phase 4	NCT04268810	2010-03-31	Terminated	2020-02-13	2013-12-31	0	0	0	0	0	0	0	0	0	0	0	0	0	1	0	0	0
In order to ensure patients and research staff safety due to COVID-19 pandemic	nan	NCT04268355	2020-01-21	Terminated	2021-02-11	2020-04-10	0	0	1	0	0	0	0	0	0	0	0	0	0	0	0	0	0
The study was not providing useful information.	nan	NCT04268329	2016-08-16	Terminated	2021-04-09	2020-06-18	0	0	0	0	0	0	0	0	0	0	0	0	0	0	0	0	0
Funding issues and closed with the IRB	nan	NCT04268160	2020-11-30	Withdrawn	2021-06-30	2021-06-15	0	1	0	0	0	0	0	0	0	0	0	0	0	0	0	0	0
The pharmaceutical company sold the compound and pulled out.	Phase 2	NCT04267913	2020-09-05	Withdrawn	2020-11-20	2026-10-31	0	1	0	0	0	0	0	0	0	1	0	0	0	0	0	0	0
Stopped due to COVID-19 pandemic.	Phase 2	NCT04267679	2020-03-01	Withdrawn	2020-12-19	2020-12-01	0	0	1	0	0	0	0	0	0	0	0	0	0	0	0	0	0
COVID pandemic	Phase 2	NCT04267315	2020-01-03	Suspended	2020-07-30	2022-12-03	0	0	1	0	0	0	0	0	0	0	0	0	0	0	0	0	0
Due to the COVID-19 pandemic, the recruitment of new subjects was temporarily halted in March 2020. The study was permanently discontinued in December 2020.	Phase 1	NCT04267276	2020-02-18	Terminated	2021-03-24	2020-04-02	0	0	1	0	0	0	0	0	0	0	0	0	0	0	0	0	0
Accrual timelines	Phase 2	NCT04267237	2021-03-31	Withdrawn	2021-02-04	2025-09-30	0	0	0	0	0	0	1	0	0	0	0	0	0	0	0	0	0
Sponsor decision to cancel study	nan	NCT04267016	2020-08-19	Terminated	2021-09-28	2021-05-11	0	1	0	0	0	0	0	0	0	0	0	0	0	0	0	0	0
Sponsor Decision	nan	NCT04266613	2020-02-20	Terminated	2021-09-01	2021-06-23	0	1	0	0	0	0	0	0	0	0	0	0	0	0	0	0	0
Study stopped after ethical approval but before first patient gave consent due to pandemic	nan	NCT04266457	2021-09-01	Suspended	2021-05-19	2022-09-01	0	0	1	0	0	0	0	0	0	0	0	0	0	0	0	0	0
Due to COVID-19	nan	NCT04266353	2019-04-24	Suspended	2021-04-21	2022-06-30	0	0	1	0	0	0	0	0	0	0	0	0	0	0	0	0	0
unable to enroll	nan	NCT04266314	2019-04-10	Withdrawn	2021-02-17	2021-02-15	0	0	0	0	0	0	1	0	0	0	0	0	0	0	0	0	0
All research activities were suspended as a result of COVID-19.	nan	NCT04266262	2018-07-09	Terminated	2020-11-04	2020-03-20	0	0	1	0	0	0	0	0	0	0	0	0	0	0	0	0	0
Sponsor stoppage of recruitment	nan	NCT04266158	2017-10-01	Terminated	2020-02-12	2018-09-18	0	1	0	0	0	0	1	0	0	0	0	0	0	0	0	0	0
The study did not receive IRB approval and was withdrawn by the PI on April 9, 2020.	nan	NCT04265898	2020-05-31	Withdrawn	2020-08-10	2021-12-31	0	0	0	0	0	0	0	0	0	0	0	0	1	0	0	0	0
The study never launched due to several COVID-19 related barriers.	nan	NCT04265690	2020-10-31	Withdrawn	2020-10-08	2021-03-31	0	0	1	0	0	0	0	0	0	0	0	0	0	0	0	0	0
Restrictions due to COVID-19	nan	NCT04265560	2019-11-01	Terminated	2021-03-10	2020-03-27	0	0	1	0	0	0	0	0	0	0	0	0	0	0	0	0	0
COVID pandemic. Recruited 31 out of target 40 patients.	nan	NCT04265235	2019-04-07	Terminated	2020-07-08	2020-07-01	0	0	1	0	0	0	0	0	0	0	0	0	0	0	0	0	0
we didn't have any patient	nan	NCT04265014	2020-01-01	Withdrawn	2020-07-13	2020-07-01	0	0	0	0	0	0	1	0	0	0	0	0	0	0	0	0	0
The cusatuzumab MDS strategy is under revision	Phase 2	NCT04264806	2021-05-06	Withdrawn	2021-06-04	2025-01-28	0	0	0	0	0	0	0	0	0	0	0	0	0	0	1	0	0
Sponsor prioritize other clinical projects over this study	nan	NCT04264754	2018-02-13	Terminated	2021-05-06	2021-02-01	0	1	0	0	0	0	0	0	0	0	0	0	0	0	0	0	0
the study was started in the second half of the outbreak, and the number of qualifying COVID-19 patients decreased with the control of the epidemic so that we had to stop our trial before reaching the predefined sample size.	Phase 2	NCT04264533	2020-02-14	Terminated	2020-10-12	2020-03-29	0	0	1	0	0	0	0	0	0	0	0	0	0	0	0	0	0
PI changed institutions and was no longer able to continue project.	nan	NCT04264520	2020-06-05	Terminated	2021-09-28	2021-04-23	0	0	0	0	0	0	0	0	0	0	0	0	0	0	0	1	0
Corporate business reasons	Phase 2	NCT04264156	2020-04-18	Suspended	2021-01-14	2021-02-28	0	1	0	0	0	0	0	0	0	0	0	0	0	0	0	0	0
Due to COVID-19 Royal Brompton Hospital's internal imposed restrictions	nan	NCT04264052	2020-02-01	Suspended	2020-08-03	2021-11-30	0	0	1	0	0	0	0	0	0	0	0	0	0	0	0	0	0
Covid restrictions	Phase 2	NCT04263519	2021-12-01	Withdrawn	2021-09-27	2023-01-01	0	0	1	0	0	0	0	0	0	0	0	0	0	0	0	0	0
No participants	nan	NCT04263168	2020-03-01	Withdrawn	2021-10-11	2022-08-01	0	0	0	0	0	0	1	0	0	0	0	0	0	0	0	0	0
COVID epidemic	nan	NCT04262947	2020-01-22	Terminated	2021-08-10	2020-04-01	0	0	1	0	0	0	0	0	0	0	0	0	0	0	0	0	0
Overall clinical activity (ORR) for oleclumab + durvalumab is minimal across tumor types and does not support further evaluation of this doublet.	Phase 2	NCT04262388	2021-01-31	Withdrawn	2020-11-17	2023-01-31	0	0	0	0	0	0	0	0	0	0	1	0	0	0	0	0	0
Overall clinical activity (ORR) for oleclumab + durvalumab is minimal across tumor types and does not support further evaluation of this doublet.	Phase 2	NCT04262375	2021-01-31	Withdrawn	2020-11-17	2024-01-31	0	0	0	0	0	0	0	0	0	0	1	0	0	0	0	0	0
On hold due to COVID-19 outbreak	nan	NCT04261582	2018-11-06	Suspended	2021-09-01	2022-04-30	0	0	1	0	0	0	0	0	0	0	0	0	0	0	0	0	0
Due to COVID-19 pandemic, patients recruitment is not possible at the moment.	nan	NCT04261556	2019-11-21	Suspended	2021-04-30	2024-12-31	0	0	1	0	0	0	0	0	0	0	0	0	0	0	0	0	0
COVID-19	nan	NCT04067362	2019-09-01	Terminated	2020-10-08	2020-04-30	0	0	1	0	0	0	0	0	0	0	0	0	0	0	0	0	0
required license	nan	NCT04261140	2019-07-31	Withdrawn	2020-05-06	2021-05-31	0	0	0	0	0	0	0	0	1	0	0	0	0	0	0	0	0
Due to COVID19 adequate study monitoring wasn't possible by the Sponsor	nan	NCT04260893	2020-01-23	Terminated	2021-05-07	2021-03-13	0	0	1	0	0	0	0	0	0	0	0	0	0	0	0	0	0
The study closed early due to COVID-19	nan	NCT04260386	2019-08-23	Terminated	2021-08-06	2020-03-11	0	0	1	0	0	0	0	0	0	0	0	0	0	0	0	0	0
Not initiated	Phase 1	NCT04260360	2020-04-30	Withdrawn	2020-08-04	2022-10-31	0	0	0	0	0	0	0	0	1	0	0	0	0	0	0	0	0
These is understaffed to excute study now.	nan	NCT04260061	2019-08-19	Withdrawn	2020-10-26	2020-01-17	0	0	0	0	0	0	0	0	0	0	0	0	1	0	0	0	0
Business reason unrelated to product safety	Phase 1/Phase 2	NCT04260009	2020-09-01	Withdrawn	2020-03-05	2025-09-01	0	1	0	0	0	0	0	0	0	0	0	0	0	0	0	0	0
COVID-19 pandemic	nan	NCT04259840	2019-12-05	Terminated	2021-01-11	2020-07-01	0	0	1	0	0	0	0	0	0	0	0	0	0	0	0	0	0
revised and combined with another protocol	Phase 2/Phase 3	NCT04259684	2019-10-20	Withdrawn	2020-02-06	2019-10-20	0	0	0	0	0	0	0	0	0	0	0	0	0	0	1	0	0
Study halted prematurely during COVID-19 outbreak (only 1 participant)	nan	NCT04259385	2020-03-11	Terminated	2021-09-20	2020-03-12	0	0	1	0	0	0	0	0	0	0	0	0	0	0	0	0	0
Halted due to COVID-19.	nan	NCT04259190	2022-06-01	Withdrawn	2020-06-26	2022-08-30	0	0	1	0	0	0	0	0	0	0	0	0	0	0	0	0	0
Except in compulsory cases hospital admissions have been decreased significantly due to the pandemic. The study was terminated due to significant decrease in enrollment rate.	nan	NCT04259099	2020-02-13	Terminated	2021-03-11	2021-02-01	0	0	0	0	0	0	1	0	0	0	0	0	0	0	0	0	0
Similar study published prior to beginning enrollment and we did not anticipate adding new information based on that study	Phase 3	NCT04258514	2021-04-01	Withdrawn	2021-06-24	2021-06-20	1	0	0	0	0	0	0	0	0	0	0	0	0	0	0	0	0
Investigator is revising protocol.	Phase 4	NCT04258410	2022-06-30	Suspended	2021-06-11	2024-01-31	0	0	0	0	0	0	0	0	0	0	0	0	0	0	1	0	0
COVID-19 Interruption	nan	NCT04258358	2021-07-31	Suspended	2020-11-27	2022-01-31	0	0	1	0	0	0	0	0	0	0	0	0	0	0	0	0	0
not yet funded	nan	NCT04258345	2021-07-31	Withdrawn	2020-04-24	2021-07-31	0	1	0	0	0	0	0	0	0	0	0	0	0	0	0	0	0
Study is on hold due to significant impact of COVID pandemic	nan	NCT04258020	2020-02-11	Suspended	2020-10-08	2022-07-01	0	0	1	0	0	0	0	0	0	0	0	0	0	0	0	0	0
The epidemic of COVID-19 has been controlled well in China, no eligible patients can be enrolled at present.	Phase 3	NCT04257656	2020-02-06	Terminated	2020-04-15	2020-04-10	0	0	1	0	0	0	0	0	0	0	0	0	0	0	0	0	0
Unable to recruit individuals for the study	nan	NCT04257435	2019-09-30	Withdrawn	2020-02-06	2021-10-31	0	0	0	0	0	0	1	0	0	0	0	0	0	0	0	0	0
Due to Covid-19 pandemia the study was never initiated	nan	NCT04257357	2020-02-20	Withdrawn	2020-10-30	2021-02-28	0	0	1	0	0	0	0	0	0	0	0	0	0	0	0	0	0
The funding was never received and the study was terminated in the IRB	nan	NCT04257266	2021-02-01	Withdrawn	2021-10-06	2021-07-15	0	1	0	0	0	0	0	0	0	0	0	0	0	0	0	0	0
study product composition to move from liquid to solid	Phase 1	NCT04256655	2020-12-01	Withdrawn	2020-09-16	2021-12-30	0	0	0	0	0	0	0	0	0	1	0	0	0	0	1	0	0
Study is withdrawn due to the global impact of the COVID-19 pandemic.	Phase 2	NCT04256148	2021-07-31	Withdrawn	2020-07-13	2023-04-30	0	0	1	0	0	0	0	0	0	0	0	0	0	0	0	0	0
Study recruitment terminated due to operational difficulties executing the study under the COVID-19 pandemic.	Phase 1	NCT04255862	2020-02-12	Terminated	2021-08-17	2021-04-26	0	0	1	0	0	0	0	0	0	0	0	0	0	0	0	0	0
Per IRB COVID-19 guidance on conducting human subjects research	nan	NCT04255615	2020-02-12	Suspended	2021-03-29	2023-01-31	0	0	1	0	0	0	0	0	0	0	0	0	0	0	0	0	0
division wide research suspension	Phase 4	NCT04254692	2021-01-05	Suspended	2021-10-08	2023-06-30	0	0	0	0	0	0	0	0	0	1	0	0	0	0	0	0	0
The COVID-19 pandemic required that we discontinue the study.	nan	NCT04254666	2020-01-24	Suspended	2020-09-04	2022-02-28	0	0	1	0	0	0	0	0	0	0	0	0	0	0	0	0	0
GanLee cancelled study -FDA Draft Guidance: Clinical Immunogenicity Considerations for Biosimilar & Interchangeable Insulin Products released 11/25/2019	Phase 3	NCT04254380	2019-12-04	Withdrawn	2020-02-05	2020-01-27	0	0	0	0	0	0	0	0	0	0	0	0	1	0	0	0	0
This low-interventional study (involving no study drug) has been terminated early due to the COVID-19 pandemic, and not for any safety or efficacy reasons.	nan	NCT04254172	2020-02-19	Terminated	2021-10-15	2020-08-19	0	0	1	0	0	0	0	0	0	0	0	0	0	0	0	0	0
Due to pandemic od COVID-19, was difficult recruit patients	Phase 3	NCT04253860	2019-02-01	Terminated	2021-08-04	2021-07-30	0	0	1	0	0	0	0	0	0	0	0	0	0	0	0	0	0
not recruiting, awaiting for changes in IRB	nan	NCT04253795	2020-09-30	Suspended	2020-04-30	2021-02-28	0	0	0	0	0	0	0	0	0	0	0	0	1	0	0	0	0
COVID-19	Phase 3	NCT04253457	2020-02-26	Suspended	2021-03-05	2022-08-26	0	0	1	0	0	0	0	0	0	0	0	0	0	0	0	0	0
Study impacted by the COVID-19 pandemic:~ - slow recruitment rate~ - budget constrains	nan	NCT04253405	2020-12-10	Terminated	2021-08-16	2021-08-09	0	0	1	0	0	0	0	0	0	0	0	0	0	0	0	0	0
No funding was obtained.	nan	NCT04253249	2018-05-01	Withdrawn	2020-02-05	2020-12-19	0	1	0	0	0	0	0	0	0	0	0	0	0	0	0	0	0
Sponsor decision to temporarily suspend enrollment while the program is reassessed.	Phase 2	NCT04253236	2020-08-11	Suspended	2021-02-09	2021-09-01	0	1	0	0	0	0	0	0	0	0	0	0	0	0	0	0	0
poor accrual	Phase 1	NCT04253223	2020-04-07	Terminated	2021-06-11	2021-05-05	0	0	0	0	0	0	1	0	0	0	0	0	0	0	0	0	0
PI decided not to open study, following review of data collected in another study	nan	NCT04253067	2020-10-31	Withdrawn	2020-11-17	2020-10-31	1	0	0	0	0	0	0	0	0	0	0	0	0	0	0	0	0
Study stopped prior to initiation due to COVID-19 complications	nan	NCT04252755	2020-06-01	Withdrawn	2020-03-20	2021-06-01	0	0	1	0	0	0	0	0	0	0	0	0	0	0	0	0	0
The epidemic of COVID-19 has been controlled well at present, no eligible patients can be recruitted.	Phase 3	NCT04252664	2020-02-12	Suspended	2020-04-15	2020-04-27	0	0	1	0	0	0	0	0	0	0	0	0	0	0	0	0	0
Study terminated due to COVID-19 pandemic and recruitment challenges in parent study	Phase 3	NCT04252586	2020-02-28	Terminated	2021-08-09	2021-06-09	0	0	1	0	0	0	0	0	0	0	0	0	0	0	0	0	0
Data cannot be collected due to Covid-19.	nan	NCT04252547	2020-01-09	Suspended	2021-05-06	2022-11-30	0	0	1	0	0	0	0	0	0	0	0	0	0	0	0	0	0
Due to other phase 3 trial failure to meet primary endpoint	Phase 1	NCT04252430	2019-10-09	Terminated	2020-05-13	2020-03-17	0	0	0	0	0	0	0	0	0	0	1	0	0	0	0	0	0
Due to other Phase 3 trial failure to meet primary endpoint	Phase 1	NCT04252417	2019-10-11	Terminated	2020-05-13	2020-03-17	0	0	0	0	0	0	0	0	0	0	1	0	0	0	0	0	0
Organizational reasons	Phase 1	NCT04252248	2019-10-11	Terminated	2021-10-06	2021-06-15	0	1	0	0	0	0	0	0	0	0	0	0	0	0	0	0	0
Follow new disciplines on disease control from government	nan	NCT04251767	2020-02-05	Withdrawn	2020-03-17	2020-04-30	1	0	0	0	0	0	0	0	0	0	0	0	0	0	0	0	0
COVID shutdown	nan	NCT04251234	2020-10-15	Terminated	2021-08-12	2021-08-04	0	0	1	0	0	0	0	0	0	0	0	0	0	0	0	0	0
PI is moving to a new institution	nan	NCT04250818	2019-07-02	Suspended	2021-05-19	2021-05-31	0	0	0	0	0	0	0	0	0	0	0	0	0	0	0	1	0
Due to COVID-19 this research needed to pause in March 2020. We plan to start the study again when we have approval to do so.	nan	NCT04250740	2020-01-30	Suspended	2020-10-28	2022-12-31	0	0	1	0	0	0	0	0	0	0	0	0	0	0	0	0	0
Ebola epidemic in N-Kivu has ended	nan	NCT04250168	2019-11-11	Terminated	2020-08-12	2020-06-23	0	0	0	0	0	0	0	0	0	0	0	0	0	0	0	0	0
Due to restrictions related to patient care secondary to covid pandemic.	nan	NCT04249934	2020-02-15	Withdrawn	2021-03-11	2020-03-16	0	0	1	0	0	0	0	0	0	0	0	0	0	0	0	0	0
Usual care was no longer possible with COVID19 and we no longer had a control for this study.	nan	NCT04249817	2019-09-05	Terminated	2021-07-14	2020-06-30	0	0	1	0	0	0	0	0	0	0	0	0	0	0	0	0	0
Biomarker Samples Not Collected	Early Phase 1	NCT04249713	2020-02-03	Withdrawn	2020-09-04	2020-09-30	0	0	0	0	0	0	0	0	0	1	0	0	0	0	0	0	0
CPP	nan	NCT04249180	2019-07-01	Withdrawn	2020-07-29	2020-07-01	0	0	0	0	0	0	0	0	0	0	0	0	1	0	0	0	0
COVID-19	nan	NCT04248959	2021-04-01	Suspended	2020-11-10	2023-07-31	0	0	1	0	0	0	0	0	0	0	0	0	0	0	0	0	0
Due to Corona Virus guidelines, we have decided to withdraw the study.	nan	NCT04248907	2020-01-28	Withdrawn	2020-05-01	2020-04-27	0	0	0	0	0	0	0	0	0	0	0	0	1	0	0	0	0
Low enrollment due to COVID-19	Phase 4	NCT04248361	2020-03-06	Suspended	2021-08-20	2022-05-31	0	0	1	0	0	0	0	0	0	0	0	0	0	0	0	0	0
Limitations to recruitment due to COVID-19	nan	NCT04247919	2020-01-10	Terminated	2021-03-08	2020-07-24	0	0	1	0	0	0	0	0	0	0	0	0	0	0	0	0	0
‚Ä¢ Withdrawn: Study halted prematurely, prior to enrollment of first participant	nan	NCT04247321	2021-09-01	Withdrawn	2021-10-05	2023-06-01	0	0	0	0	0	0	0	0	1	0	0	0	0	0	0	0	0
Study paused	Phase 1/Phase 2	NCT04247282	2020-06-09	Suspended	2021-06-09	2022-12-31	0	0	0	0	0	0	0	0	1	0	0	0	0	0	0	0	0
Due to COVID-19 policies this usability pilot study was stopped after enrolling 4 participants.	nan	NCT04247061	2020-02-04	Terminated	2021-05-07	2020-05-31	0	0	1	0	0	0	0	0	0	0	0	0	0	0	0	0	0
Ethics approval is expected from the pharmaceutical institution for the study which has received the local ethics committee approval.	nan	NCT04246567	2019-03-01	Suspended	2020-05-11	2021-01-31	0	0	0	0	0	0	0	0	0	0	0	0	1	1	0	0	0
It was confirmed that cuffed RAE tubes with small diameter could be used, so there was no reason to use RAE cuffless tubes.	nan	NCT04246411	2020-02-01	Withdrawn	2020-10-14	2021-12-31	0	0	0	0	0	0	0	0	0	1	0	0	0	0	0	0	0
INVO Bioscience is suspending trial per ASRM's recommendations during Covid-19 pandemic.	nan	NCT04246268	2020-10-31	Suspended	2020-07-28	2022-03-31	0	0	1	0	0	0	0	0	0	0	0	0	0	0	0	0	0
surgery considered elective and cant be performed within corona restrictions	nan	NCT04246034	2021-01-31	Withdrawn	2020-11-30	2023-12-31	0	0	0	0	0	0	0	0	0	0	0	0	1	0	1	0	0
Business Reason	nan	NCT04245917	2020-08-06	Suspended	2021-07-22	2026-02-28	0	1	0	0	0	0	0	0	0	0	0	0	0	0	0	0	0
COVID pandemic disrupted subject recruitment and primary investigator no longer with our university; no additional interest in continuing the study.	nan	NCT04245852	2020-02-11	Terminated	2020-12-07	2020-11-16	0	0	1	0	0	0	0	0	0	0	0	0	0	0	0	0	0
Business decision, no serious AEs.	nan	NCT04245696	2020-03-09	Withdrawn	2021-08-06	2021-08-05	0	1	0	0	0	0	0	0	0	0	0	0	0	0	0	0	0
COVID-19 restrictions on research at University	nan	NCT04245332	2020-01-29	Suspended	2021-03-10	2021-09-30	0	0	1	0	0	0	0	0	0	0	0	0	0	0	0	0	0
Investigator's decision	nan	NCT04244955	2020-01-22	Terminated	2021-10-13	2021-09-29	0	0	0	0	0	0	0	0	1	0	0	0	0	0	0	0	0
Withdrawn due to concerns for patient safety during COVID-19 crisis	Phase 2	NCT04244825	2019-12-15	Withdrawn	2021-03-04	2020-11-05	0	0	1	0	0	0	0	0	0	0	0	0	0	0	0	0	0
Recruitment and enrollment are suspended due to COVID-19.	nan	NCT04244682	2021-11-30	Suspended	2021-07-07	2022-04-30	0	0	1	0	0	0	0	0	0	0	0	0	0	0	0	0	0
COVID	Phase 4	NCT04243850	2020-07-01	Withdrawn	2021-10-08	2022-03-01	0	0	1	0	0	0	0	0	0	0	0	0	0	0	0	0	0
Lack of funding	Early Phase 1	NCT04243824	2021-05-31	Withdrawn	2021-01-15	2022-05-31	0	1	0	0	0	0	0	0	0	0	0	0	0	0	0	0	0
Due to the technical problem in the laser device,it has not started.	nan	NCT04243811	2020-11-15	Withdrawn	2020-05-06	2021-08-15	0	0	0	0	0	0	0	0	0	1	0	0	0	0	0	0	0
Reduction in funding.	nan	NCT04243694	2020-01-01	Withdrawn	2021-01-20	2020-07-01	0	1	0	0	0	0	0	0	0	0	0	0	0	0	0	0	0
lack of time	nan	NCT04243161	2020-01-01	Withdrawn	2020-01-28	2020-12-31	0	1	0	0	0	0	0	0	0	1	0	0	0	0	0	0	0
COVID pandemic	nan	NCT04243252	2020-03-05	Terminated	2021-06-18	2020-03-12	0	0	1	0	0	0	0	0	0	0	0	0	0	0	0	0	0
Low recruitment rate. Lack of interest of the sponsor.	Phase 2	NCT04243109	2017-02-23	Terminated	2020-01-28	2019-05-07	0	1	0	0	0	0	1	0	0	0	0	0	0	0	0	0	0
Business Decision	nan	NCT04243031	2020-04-01	Withdrawn	2020-09-16	2020-11-01	0	1	0	0	0	0	0	0	0	0	0	0	0	0	0	0	0
Study never started. Operational issues prevented study from rolling out	Phase 3	NCT04242966	2020-11-01	Withdrawn	2020-06-18	2022-12-01	0	0	0	0	0	0	0	0	0	1	0	0	0	0	0	0	0
Due to Covid pandemic	nan	NCT04242641	2020-01-24	Terminated	2021-08-31	2020-04-01	0	0	1	0	0	0	0	0	0	0	0	0	0	0	0	0	0
COVID-19 pandemic, unable to recruit and conduct study procedures per state, local, and university policies.	Phase 2/Phase 3	NCT04242368	2020-07-01	Withdrawn	2021-03-18	2021-07-01	0	0	1	0	0	0	0	0	0	0	0	0	0	0	0	0	0
Due to COVID-19 and pandemic-related mitigation strategies, we were forced to alter procedures prior to the enrolling of participants into this trial. We will submit a new protocol for our adapted trial, launching at a later date.	nan	NCT04241913	2021-06-01	Withdrawn	2021-06-04	2021-06-01	0	0	1	0	0	0	0	0	0	0	0	0	0	0	0	0	0
difficulty enrolling patients	Phase 4	NCT04241744	2019-10-29	Withdrawn	2020-01-27	2020-01-13	0	0	0	0	0	0	1	0	0	0	0	0	0	0	0	0	0
PI left the institution	nan	NCT04241484	2020-04-01	Withdrawn	2020-05-04	2021-03-01	0	0	0	0	0	0	0	0	0	0	0	0	0	0	0	1	0
Study published rendering this protocol/study obsolete.	nan	NCT04241471	2020-05-04	Withdrawn	2021-02-08	2021-02-02	1	0	0	0	0	0	0	0	0	0	0	0	0	0	1	0	0
Protocol required revisions and application was withdrawn from the IRB.	Early Phase 1	NCT04241159	2020-05-31	Withdrawn	2020-05-22	2020-08-31	0	0	0	0	0	0	0	0	0	0	0	0	1	0	1	0	0
Due to the pandemic, the primary dependent variables could not be collected as designed in the research plan	nan	NCT04241055	2019-09-27	Terminated	2021-05-06	2020-06-04	0	0	1	0	0	0	0	0	0	0	0	0	0	0	0	0	0
Due to pandemic we were not able to recruit patients for this study	nan	NCT04240574	2020-01-24	Terminated	2021-09-21	2021-08-06	0	0	1	0	0	0	1	0	0	0	0	0	0	0	0	0	0
Study closed at Principal Investigator's request (study initiated, but not complete). Only 6 subjects had been recruited. The same study was just published.	nan	NCT04240483	2020-07-27	Terminated	2021-02-12	2021-02-08	0	0	0	0	0	0	0	0	1	0	0	0	0	0	0	0	0
Some subjects could not complete the second crossover period due to COVID-19-related site closure. The study was closed to allow analysis of all collected data.	Phase 1	NCT04240158	2020-01-06	Terminated	2020-11-20	2020-05-22	0	0	1	0	0	0	0	0	0	0	0	0	0	0	0	0	0
Start-up and enrolling activities have been temporatily suspended due to the COVID-19 pandemic.	nan	NCT04239534	2021-12-31	Suspended	2021-03-16	2026-11-30	0	0	1	0	0	0	0	0	0	0	0	0	0	0	0	0	0
Due to covid-19 pandemic	nan	NCT04239482	2020-09-01	Terminated	2021-06-11	2020-10-01	0	0	1	0	0	0	0	0	0	0	0	0	0	0	0	0	0
Sponsor made the decision to terminate the DUETTE study based on the interim analysis of the VIOLETTE study (NCT03330847) investigating the combination of ceralasertib and Olaparib, where study closure was recommended due to insufficient efficacy.	Phase 2	NCT04239014	2020-08-07	Withdrawn	2021-03-10	2021-01-25	0	0	0	0	0	0	0	0	0	0	1	0	0	0	0	0	0
COVID-19	nan	NCT04236700	2019-11-22	Suspended	2021-05-25	2022-02-27	0	0	1	0	0	0	0	0	0	0	0	0	0	0	0	0	0
study team unable to start up study at this time	nan	NCT04236661	2020-07-31	Withdrawn	2020-08-07	2020-11-30	0	1	0	0	0	0	0	0	0	1	0	0	0	0	0	0	0
Per IRB COVID-19 guidance on conducting human subjects research	nan	NCT04236583	2020-02-28	Suspended	2020-04-08	2021-12-31	0	0	1	0	0	0	0	0	0	0	0	0	0	0	0	0	0
COVID-19 pandemic impacted the BE assessment of the trial. The clinical team decided to terminate the trial in order to start a new pivotal BE trial	Phase 1	NCT04236453	2020-01-23	Terminated	2020-07-07	2020-04-10	0	0	1	0	0	0	0	0	0	0	0	0	0	0	0	0	0
It is unrealistic to succeed with sufficient inclusion within the timeframe of the study, why it is terminated.	nan	NCT04236037	2019-11-11	Terminated	2020-09-25	2020-09-23	0	0	0	0	0	0	1	0	0	0	0	0	0	0	0	0	0
Sponsor decision for administrative reasons	nan	NCT04235621	2019-12-20	Terminated	2021-07-20	2020-05-27	0	1	0	0	0	0	0	0	0	0	0	0	0	0	0	0	0
Corona pandemic	nan	NCT04235218	2020-01-20	Withdrawn	2021-06-11	2021-07-01	0	0	1	0	0	0	0	0	0	0	0	0	0	0	0	0	0
Department of Corrections unable to support study at this time and find agreement on publication issue.	Phase 4	NCT04235049	2021-10-01	Withdrawn	2021-05-06	2024-10-30	0	1	0	0	0	0	0	0	0	0	0	0	0	0	0	0	0
Sponsor decision	nan	NCT04234581	2019-08-13	Terminated	2020-10-19	2020-06-12	0	1	0	0	0	0	0	0	0	0	0	0	0	0	0	0	0
PI leaving the institute	Phase 4	NCT04234516	2020-01-20	Withdrawn	2021-06-18	2021-06-10	0	0	0	0	0	0	0	0	0	0	0	0	0	0	0	1	0
COVID 19	nan	NCT04234490	2020-04-30	Suspended	2020-03-25	2022-06-30	0	0	1	0	0	0	0	0	0	0	0	0	0	0	0	0	0
Not possible due to COVID-19	nan	NCT04234009	2020-01-22	Terminated	2021-04-19	2020-12-01	0	0	1	0	0	0	0	0	0	0	0	0	0	0	0	0	0
Funding constraints	nan	NCT04233944	2014-11-15	Terminated	2020-01-18	2016-11-04	0	1	0	0	0	0	0	0	0	0	0	0	0	0	0	0	0
Investigator left institution	Phase 1	NCT04233697	2020-02-29	Withdrawn	2020-08-13	2023-07-30	0	0	0	0	0	0	0	0	0	0	0	0	0	0	0	1	0
Study was not initiated it was decided to cancel this study	Phase 3	NCT04233502	2020-09-30	Withdrawn	2021-03-12	2022-12-31	0	0	0	0	0	0	0	0	1	0	0	0	0	0	0	0	0
low recruitment rate	nan	NCT04233450	2020-01-26	Terminated	2021-09-05	2021-07-11	0	0	0	0	0	0	1	0	0	0	0	0	0	0	0	0	0
To few patients recruited to allow for study completion within ph.d. project.	nan	NCT04233359	2019-12-20	Terminated	2020-09-28	2020-09-24	0	0	0	0	0	0	1	0	0	0	0	0	0	0	0	0	0
Sufficient data has been obtained to meet current objectives	Phase 1	NCT04232878	2019-12-16	Terminated	2020-06-22	2020-05-21	0	0	0	0	0	0	0	0	0	0	0	0	0	0	0	0	0
Due to unforeseen circumstances, the funder decided to discontinue all funding.	nan	NCT04232709	2018-02-01	Terminated	2020-01-18	2019-05-09	0	1	0	0	0	0	0	0	0	0	0	0	0	0	0	0	0
Due to COVID-19, Radial slowed their operations. Hence the investigational device is not available.	nan	NCT04232501	2021-01-08	Withdrawn	2021-01-12	2021-01-08	0	0	1	0	0	0	0	0	0	0	0	0	0	0	0	0	0
the efficency is not good enough to enroll more patients	Phase 2	NCT04232397	2020-04-10	Terminated	2021-03-24	2021-03-01	0	0	0	0	0	0	1	0	0	0	0	0	0	0	0	0	0
Due to COVID this study was never started.	nan	NCT04232319	2020-01-15	Withdrawn	2020-11-05	2020-07-31	0	0	1	0	0	0	0	0	0	0	0	0	0	0	0	0	0
Decision was made to suspend enrollment until further notice.	Phase 4	NCT04232306	2022-01-31	Suspended	2021-08-03	2022-10-31	0	1	0	0	0	0	0	0	0	0	0	0	0	0	0	0	0
COVID 19 related recruitment problems	nan	NCT04232189	2019-11-12	Terminated	2021-07-23	2020-04-14	0	0	1	0	0	0	0	0	0	0	0	0	0	0	0	0	0
Feasibility	Phase 2	NCT04231864	2020-12-01	Withdrawn	2020-10-26	2024-04-01	0	0	0	0	0	0	0	0	0	1	0	0	0	0	0	0	0
Grant support was withdrawn from Amgen Pharmaceuticals	Phase 2	NCT04231682	2020-07-01	Withdrawn	2020-06-26	2025-01-01	0	1	0	0	0	0	0	0	0	0	0	0	0	0	0	0	0
Study follow-up activities affected by COVID-19	nan	NCT04231409	2019-11-26	Terminated	2020-11-18	2020-10-01	0	0	1	0	0	0	0	0	0	0	0	0	0	0	0	0	0
COVID pandemic	nan	NCT04231201	2020-01-31	Suspended	2021-04-15	2024-09-30	0	0	1	0	0	0	0	0	0	0	0	0	0	0	0	0	0
Delay in recruitment due to covid and a newer version of mobile app is available for testing.	nan	NCT04231188	2019-12-26	Terminated	2020-08-18	2020-06-26	0	0	1	0	0	0	0	0	0	0	0	0	0	0	0	0	0
Stopped due to COVID-19.	Phase 4	NCT04230720	2021-04-30	Withdrawn	2021-06-22	2021-12-31	0	0	1	0	0	0	0	0	0	0	0	0	0	0	0	0	0
Study was cancelled prior to any enrollment	nan	NCT04230564	2020-10-31	Withdrawn	2021-02-18	2021-03-31	0	0	0	0	0	0	0	0	1	0	0	0	0	0	0	0	0
PI has left the institution.	Phase 1	NCT04230330	2019-12-12	Withdrawn	2020-11-05	2020-06-12	0	0	0	0	0	0	0	0	0	0	0	0	0	0	0	1	0
Principal investigator is not longer at this institution	nan	NCT04230291	2020-02-01	Terminated	2020-10-01	2020-03-17	0	0	0	0	0	0	0	0	0	0	0	0	0	0	0	1	0
Protocol stopping criteria (safety) were met.	Phase 1	NCT04230122	2020-02-17	Terminated	2020-07-21	2020-06-04	0	0	0	0	0	0	0	0	0	0	0	0	0	1	0	0	0
As a result of COVID-19, the intervention design changed and an RCT was no longer an appropriate study design for evaluation.	nan	NCT04229667	2020-01-31	Terminated	2021-07-20	2020-02-28	0	0	1	0	0	0	0	0	0	0	0	0	0	0	0	0	0
Due to COVID 19 Pandemic	Phase 1/Phase 2	NCT04228666	2020-03-01	Withdrawn	2021-07-07	2022-02-01	0	0	1	0	0	0	0	0	0	0	0	0	0	0	0	0	0
The funding and project never started	nan	NCT04228003	2021-01-15	Withdrawn	2021-10-07	2022-06-14	0	1	0	0	0	0	0	0	0	0	0	0	0	0	0	0	0
Change in sponsor strategy	Phase 1	NCT04227938	2020-05-11	Terminated	2020-08-26	2020-05-21	0	1	0	0	0	0	0	0	0	0	0	0	0	0	0	0	0
The study has not started, the device is not ready so the study will be delayed	nan	NCT04227626	2021-04-30	Withdrawn	2020-10-22	2021-04-30	0	0	0	0	0	0	0	0	0	1	0	0	0	0	0	0	0
The funding agency (Administration of Children and Families, US Department of Health and Human Services) discontinued the local evaluation	nan	NCT04227405	2016-07-12	Terminated	2020-01-13	2019-02-28	0	1	0	0	0	0	0	0	0	0	0	0	0	0	0	0	0
COVID-19 general concerns	nan	NCT04226976	2020-02-01	Suspended	2021-04-27	2022-02-28	0	0	1	0	0	0	0	0	0	0	0	0	0	0	0	0	0
Lack of funding for company	Phase 2	NCT04226924	2017-06-15	Withdrawn	2020-01-13	2018-08-15	0	1	0	0	0	0	0	0	0	0	0	0	0	0	0	0	0
Coordinator departure	nan	NCT04226001	2020-11-16	Withdrawn	2020-11-17	2021-02-28	0	0	0	0	0	0	0	0	0	0	0	0	0	0	0	1	0
Logistical Reasons (Research Staff)	nan	NCT04225949	2021-05-15	Withdrawn	2021-08-06	2021-08-01	0	0	0	0	0	0	0	0	0	1	0	0	0	0	0	0	0
FDA didn't approve the design of the protocol so we didn't start the study	Phase 3	NCT04225299	2020-03-31	Withdrawn	2020-11-13	2030-07-01	0	0	0	0	0	0	0	0	0	0	0	0	1	0	1	0	0
not recruiting, awaiting for changes in IRB	nan	NCT04224844	2020-09-30	Suspended	2020-04-30	2021-02-28	0	0	0	0	0	0	0	0	0	0	0	0	1	0	0	0	0
Enrollment has been temporarily suspended by the Sponsor due to a shortage of drug supply resulting from a voluntary recall of ZERBAXA	Phase 1	NCT04223752	2020-04-17	Suspended	2021-04-06	2023-02-22	0	0	0	0	0	0	0	0	0	1	0	0	0	0	0	0	0
Due to COVID-19, recruitment was halted before we were able to enroll participants. Currently we are unable to resume recruitment due to study staff changes.	nan	NCT04223011	2020-03-01	Withdrawn	2020-07-14	2020-12-31	0	0	1	0	0	0	0	0	0	0	0	0	0	0	0	0	0
Day is not required for Anticipated dates.	Phase 1	NCT04222842	2019-12-18	Suspended	2021-03-10	2021-12-30	0	0	0	0	0	0	1	0	1	0	0	0	0	0	0	0	0
Lack of enrollment	Phase 2	NCT04221828	2020-10-20	Terminated	2021-05-27	2021-02-08	0	0	0	0	0	0	1	0	0	0	0	0	0	0	0	0	0
Coronavirus	nan	NCT04221386	2020-08-01	Suspended	2020-04-10	2021-02-28	0	0	1	0	0	0	0	0	0	0	0	0	0	0	0	0	0
Closure due to COVID-19 pandemic	Phase 1/Phase 2	NCT04221256	2020-03-11	Withdrawn	2021-07-23	2021-02-09	0	0	1	0	0	0	0	0	0	0	0	0	0	0	0	0	0
Not enough participants enrolled in the study	nan	NCT04221100	2021-03-31	Withdrawn	2021-02-23	2021-05-31	0	0	0	0	0	0	1	0	0	0	0	0	0	0	0	0	0
COVID19-pandemic	Phase 4	NCT04221087	2020-02-03	Suspended	2021-04-09	2022-05-31	0	0	1	0	0	0	0	0	0	0	0	0	0	0	0	0	0
One of the study drugs will no longer be supplied by manufacturer and the pembrolizumab + abemaciclib study arm is removed due to toxicity seen in other trials.	Early Phase 1	NCT04220892	2020-07-08	Withdrawn	2020-07-31	2020-07-08	0	0	0	0	0	0	0	0	0	0	0	0	0	1	0	0	0
No enrollment due to difficulty in recruitment of study sites	nan	NCT04220788	2020-03-01	Withdrawn	2020-09-02	2022-12-31	0	0	0	0	0	0	1	0	0	0	0	0	0	0	0	0	0
Adverse events of the first patient	Phase 1/Phase 2	NCT04220632	2020-06-18	Terminated	2020-10-29	2020-10-10	0	0	0	0	0	0	0	0	0	0	0	0	0	1	0	0	0
Initiating a new study with revised Statistics.	Phase 2	NCT04220476	2020-03-04	Withdrawn	2020-09-21	2028-12-31	1	0	0	0	0	0	0	0	0	0	0	0	0	0	1	0	0
the number of patients needed for the study have been collected	Phase 1/Phase 2	NCT04220281	2019-12-01	Terminated	2020-02-17	2020-02-12	0	0	0	0	0	0	0	0	1	0	0	0	0	0	0	0	0
Failure to meet enrollment	Phase 2/Phase 3	NCT04219982	2018-06-29	Terminated	2020-01-07	2019-01-28	0	0	0	0	0	0	1	0	0	0	0	0	0	0	0	0	0
Insufficient accrual rate to achieve expected sample size in the context of a global pandemic.	nan	NCT04219748	2020-01-20	Terminated	2021-05-17	2021-02-28	0	0	0	0	0	0	1	0	0	0	0	0	0	0	0	0	0
Mutual decision between the investigators and the sponsor	nan	NCT04219501	2021-02-01	Withdrawn	2021-03-08	2022-12-31	0	1	0	0	0	0	0	0	0	0	0	0	0	0	0	0	0
Priority changes of the company	nan	NCT04219475	2022-01-31	Suspended	2021-09-16	2025-12-31	0	1	0	0	0	0	0	0	0	0	0	0	0	0	0	0	0
Covid-19	nan	NCT04219293	2019-08-26	Terminated	2021-08-11	2020-02-01	0	0	1	0	0	0	0	0	0	0	0	0	0	0	0	0	0
STUDY LOOKING AT SAMPLES ONLY, NO PARTICIPANT ENROLMENT REQUIRED	nan	NCT04219111	2017-10-01	Withdrawn	2020-01-06	2018-05-04	0	0	0	0	0	0	1	0	0	0	0	0	0	0	0	0	0
Coronavirus pandemic	nan	NCT04218383	2020-02-03	Suspended	2021-01-15	2022-11-01	0	0	1	0	0	0	0	0	0	0	0	0	0	0	0	0	0
Organizational reasons	nan	NCT04218019	2022-08-01	Suspended	2021-10-06	2024-02-01	0	1	0	0	0	0	0	0	0	0	0	0	0	0	0	0	0
COVID	nan	NCT04217837	2020-03-31	Withdrawn	2021-10-08	2022-02-28	0	0	1	0	0	0	0	0	0	0	0	0	0	0	0	0	0
Sponsor decision	Phase 2	NCT04217720	2020-04-01	Withdrawn	2021-08-12	2023-01-01	0	1	0	0	0	0	0	0	0	0	0	0	0	0	0	0	0
PI decided to stop the study	nan	NCT04216303	2019-09-12	Withdrawn	2021-09-17	2021-08-19	0	0	0	0	0	0	0	0	1	0	0	0	0	0	0	0	0
Permanent suspension of all study activities due to COVID-19 and subsequent loss of funding.	nan	NCT04216173	2020-02-06	Terminated	2021-09-24	2020-03-12	0	0	1	0	0	0	0	0	0	0	0	0	0	0	0	0	0
COVID-19	nan	NCT04215900	2020-01-15	Suspended	2020-12-16	2021-10-30	0	0	1	0	0	0	0	0	0	0	0	0	0	0	0	0	0
Because of COVID-19, we cann't carry out recruiting according to the original plan	nan	NCT04215549	2020-01-02	Withdrawn	2020-11-17	2020-10-31	0	0	1	0	0	0	0	0	0	0	0	0	0	0	0	0	0
Due to the COVID-19 Pandemic, the study was withdrawn.	nan	NCT04214002	2020-01-31	Withdrawn	2021-09-17	2020-02-24	0	0	1	0	0	0	0	0	0	0	0	0	0	0	0	0	0
because of corona virus epidemic	Phase 2/Phase 3	NCT04213573	2020-01-21	Suspended	2020-03-26	2020-12-20	0	0	1	0	0	0	0	0	0	0	0	0	0	0	0	0	0
redesigned trial using another placebo controlled drug	Phase 1/Phase 2	NCT04212650	2020-01-16	Terminated	2020-12-17	2020-12-04	0	0	0	0	0	0	0	0	0	0	0	0	0	0	1	0	0
closed due to new safety concerns of subcutaneous buprenorphine in pregnant patients	Phase 4	NCT04212065	2020-02-21	Withdrawn	2020-10-14	2020-09-01	0	0	0	0	0	0	0	0	0	0	0	0	0	1	0	0	0
Company decision of termination of the clinical program.	Phase 1	NCT04211415	2020-01-13	Terminated	2021-06-22	2020-12-18	0	1	0	0	0	0	0	0	0	0	0	0	0	0	0	0	0
due to coronavirus pandemic	nan	NCT04210947	2019-12-16	Suspended	2020-08-13	2021-07-31	0	0	1	0	0	0	0	0	0	0	0	0	0	0	0	0	0
Working on complying with the Research Ethics Board requirements.	nan	NCT04210726	2020-03-31	Withdrawn	2020-02-05	2021-03-31	0	0	0	0	0	0	0	0	0	0	0	0	1	0	1	0	0
due to current political circumstances in study site area.	Phase 2	NCT04210141	2021-04-01	Suspended	2021-03-12	2023-11-01	0	1	0	0	0	0	0	0	0	0	0	0	0	0	0	0	0
Closed due to slow enrollment	Phase 2	NCT04209725	2020-06-03	Terminated	2021-04-22	2021-04-20	0	0	0	0	0	0	1	0	0	0	0	0	0	0	0	0	0
Pending approval of amendment	Phase 1/Phase 2	NCT04209595	2020-04-08	Suspended	2021-09-29	2024-12-31	0	0	0	0	0	0	0	0	0	0	0	0	0	0	1	0	0
The study was withdrawn following a strategic portfolio re-prioritization.	Phase 2	NCT04209556	2020-09-30	Withdrawn	2020-12-17	2023-10-26	0	1	0	0	0	0	0	0	0	0	0	0	0	0	0	0	0
Study terminated due to COVID-19 impact	Phase 2	NCT04209530	2019-11-20	Terminated	2021-10-07	2020-10-05	0	0	1	0	0	0	0	0	0	0	0	0	0	0	0	0	0
COVID-19	nan	NCT04209452	2020-01-15	Terminated	2020-11-12	2020-11-10	0	0	1	0	0	0	0	0	0	0	0	0	0	0	0	0	0
Terminated on the basis of the currently uncertain risk-benefit balance for the patients, and the strategic position of the development program	Phase 1	NCT04209179	2020-07-23	Terminated	2021-06-11	2021-05-25	0	1	0	0	0	0	0	0	0	0	0	0	0	0	0	0	0
Pending end of COVID-19 pandemic	nan	NCT04209023	2021-12-16	Suspended	2021-03-05	2024-06-18	0	0	1	0	0	0	0	0	0	0	0	0	0	0	0	0	0
Study suspended due to COVID-19 restrictions.	nan	NCT04208893	2019-08-20	Suspended	2021-02-26	2022-08-31	0	0	1	0	0	0	0	0	0	0	0	0	0	0	0	0	0
Trial was terminated due to the impact of COVID-19 on trial activities.	Phase 2	NCT04208698	2020-02-17	Terminated	2021-08-10	2020-03-31	0	0	1	0	0	0	0	0	0	0	0	0	0	0	0	0	0
All required data are already collected.	nan	NCT04208451	2019-08-01	Terminated	2019-12-24	2019-10-01	0	0	0	0	0	0	0	0	1	0	0	0	0	0	0	0	0
Failed to meet recruitment goal and lost study staff due to COVID-19	nan	NCT04208009	2020-05-01	Terminated	2021-04-20	2021-03-30	0	0	1	0	0	0	0	0	0	0	0	0	0	0	0	0	0
On 3/4/2020 a federal judge ruled the HMP work requirement unlawful, thereby ending it and suspending implementation of this RCT. This is not an IRB suspension.	nan	NCT04207905	2020-01-01	Suspended	2021-05-19	2023-12-31	0	0	0	0	0	0	0	0	0	0	0	0	1	0	0	0	0
Poor recruitment and some centers were not able to secure ethics approval/exemption. The study will be repeated all over again with additional centers, secured approvals/exemptions, and when things are ready	nan	NCT04207645	2019-11-01	Terminated	2021-03-23	2020-06-30	0	0	0	0	0	0	1	0	0	0	0	0	0	0	0	0	0
Protocol could not be initiated due to COVID.	nan	NCT04207268	2022-03-01	Suspended	2021-07-12	2023-10-31	0	0	1	0	0	0	0	0	0	0	0	0	0	0	0	0	0
change sponsor	nan	NCT04207138	2020-04-14	Withdrawn	2020-07-07	2021-12-31	0	1	0	0	0	0	0	0	0	0	0	0	0	0	0	0	0
New study initiated	Phase 4	NCT04206865	2019-11-25	Withdrawn	2020-10-05	2020-09-10	1	0	0	0	0	0	0	0	0	0	0	0	0	0	0	0	0
Difficulty in enrolling participants	nan	NCT04206800	2020-01-20	Terminated	2020-09-25	2020-07-15	0	0	0	0	0	0	1	0	0	0	0	0	0	0	0	0	0
Sponsor is no longer interested in funding the study	Phase 1	NCT04205890	2020-05-02	Withdrawn	2020-06-01	2020-05-28	0	1	0	0	0	0	0	0	0	0	0	0	0	0	0	0	0
funding	Phase 2	NCT04205838	2020-03-04	Suspended	2021-06-28	2022-12-31	0	1	0	0	0	0	0	0	0	0	0	0	0	0	0	0	0
Pending COVID-19 pandemic	Phase 1	NCT04205539	2021-12-10	Suspended	2021-03-05	2023-12-31	0	0	1	0	0	0	0	0	0	0	0	0	0	0	0	0	0
COVID-19	nan	NCT04205162	2019-12-13	Suspended	2021-02-21	2021-10-30	0	0	1	0	0	0	0	0	0	0	0	0	0	0	0	0	0
PI decision	Phase 1	NCT04205071	2020-11-01	Withdrawn	2021-01-19	2021-12-31	0	0	0	0	0	0	0	0	1	0	0	0	0	0	0	0	0
Covid 19 and subsequent cancellation of all meeting activity	nan	NCT04204109	2020-02-25	Terminated	2020-09-09	2020-05-05	0	0	1	0	0	0	0	0	0	0	0	0	0	0	0	0	0
Sponsor Strategic/Business Decision	Phase 3	NCT04203511	2020-07-31	Withdrawn	2020-06-09	2025-01-31	0	1	0	0	0	0	0	0	0	0	0	0	0	0	0	0	0
Funding was lost due to the COVID19 Pandemic	nan	NCT04203186	2020-03-31	Withdrawn	2020-05-08	2021-09-30	0	0	1	0	0	0	0	0	0	0	0	0	0	0	0	0	0
Pending COVID-19 pandemic; pending product development	nan	NCT04202783	2021-12-01	Suspended	2021-03-05	2023-12-01	0	0	1	0	0	0	0	0	0	0	0	0	0	0	0	0	0
Pending COVID-19 pandemic; pending status of product development	nan	NCT04202770	2019-12-01	Suspended	2021-03-05	2024-12-31	0	0	1	0	0	0	0	0	0	0	0	0	0	0	0	0	0
Study never started due to COVID-19 pandemic	nan	NCT04202718	2020-05-15	Withdrawn	2020-06-24	2020-11-30	0	0	1	0	0	0	0	0	0	0	0	0	0	0	0	0	0
Due to COVID-19 and the decrease in surgical cases, sufficient patients were not available.	nan	NCT04202510	2020-01-06	Withdrawn	2021-02-21	2020-11-12	0	0	1	0	0	0	0	0	0	0	0	0	0	0	0	0	0
Study was prematurely terminated because of administrative reasons.	Phase 1	NCT04202497	2019-12-18	Terminated	2021-07-30	2020-03-19	0	1	0	0	0	0	0	0	0	0	0	0	0	0	0	0	0
COVID-19 pandemic	nan	NCT04202471	2020-03-01	Withdrawn	2020-09-24	2021-06-01	0	0	1	0	0	0	0	0	0	0	0	0	0	0	0	0	0
Resources limited secondary to COVID-19 pandemic.	Phase 4	NCT04201743	2020-03-30	Withdrawn	2020-10-05	2021-12-31	0	0	1	0	0	0	0	0	0	0	0	0	0	0	0	0	0
Funding complications coupled with competing scientific objectives	Phase 1	NCT04201145	2020-09-30	Withdrawn	2020-11-17	2022-12-31	0	1	0	0	0	0	0	0	0	0	0	0	0	0	0	0	0
Because there have been significant enrollment struggles which has been exacerbated by the COVID impact. This has caused an undue delay to the study timelines and its enrollment goals beyond the business needs.	Phase 1	NCT04201080	2019-11-11	Terminated	2021-09-22	2020-08-10	0	0	1	0	0	0	0	0	0	0	0	0	0	0	0	0	0
No longer conducting this retrospective research	Phase 2	NCT04200950	2020-07-31	Withdrawn	2021-09-24	2021-06-30	0	0	0	0	0	0	0	0	0	0	0	0	0	0	0	0	0
No funding	nan	NCT04200846	2021-07-01	Withdrawn	2021-06-29	2022-12-01	0	1	0	0	0	0	0	0	0	0	0	0	0	0	0	0	0
Recruitment was stopped with the begin of the COVID-19 pandemic as this potentially has an incluence on our outcomes	nan	NCT04200300	2020-01-15	Suspended	2021-01-28	2021-12-31	0	0	1	0	0	0	0	0	0	0	0	0	0	0	0	0	0
This is a retrospective study reviewing subject questionnaires. No treatments will be administered in this study.	nan	NCT04199806	2019-11-22	Withdrawn	2019-12-16	2020-06-30	1	0	0	0	0	0	0	0	0	0	0	0	0	0	0	0	0
The decision to terminate has been taken by the Sponsor. The decision is not due to safety concerns but reflects business prioritizations of the company.	Phase 1	NCT04199598	2020-01-28	Terminated	2020-04-21	2020-04-03	0	1	0	0	0	0	0	0	0	0	0	0	0	0	0	0	0
new safety data from another study	Phase 1	NCT04199585	2019-12-10	Terminated	2020-05-12	2020-02-19	1	0	0	0	0	0	0	0	0	0	0	0	0	0	0	0	0
Study stopped due to product discontinuation by manufacturer	nan	NCT04199481	2020-08-31	Withdrawn	2020-07-23	2023-08-31	0	1	0	0	0	0	0	0	0	0	0	0	0	0	0	0	0
Sanitary crisis du to Covid-19	nan	NCT04199442	2019-12-15	Terminated	2020-11-12	2020-11-10	0	0	1	0	0	0	0	0	0	0	0	0	0	0	0	0	0
Interaction term analysis result was not significant and thus comparative effectiveness for primary and secondary outcomes could not be considered per protocol.	nan	NCT04198844	2019-11-18	Withdrawn	2020-06-01	2020-03-31	0	0	0	0	0	0	0	0	0	0	1	0	0	0	0	0	0
COVID-19 pandemic	nan	NCT04198753	2020-01-23	Suspended	2020-04-13	2020-10-06	0	0	1	0	0	0	0	0	0	0	0	0	0	0	0	0	0
COVID19	nan	NCT04198350	2022-01-31	Suspended	2021-02-25	2023-03-31	0	0	1	0	0	0	0	0	0	0	0	0	0	0	0	0	0
Due to cancellation of elective surgery (Covid-19)	nan	NCT04198285	2020-01-10	Terminated	2020-08-18	2020-04-27	0	0	1	0	0	0	0	0	0	0	0	0	0	0	0	0	0
Due to the COVID-19 situation, it was not feasible to complete the study in our ICU.	nan	NCT04198168	2020-01-01	Terminated	2020-12-09	2020-11-30	0	0	1	0	0	0	0	0	0	0	0	0	0	0	0	0	0
Lost funding due to COVID-19	nan	NCT04197505	2022-01-31	Withdrawn	2021-10-11	2024-07-31	0	0	1	0	0	0	0	0	0	0	0	0	0	0	0	0	0
Sponsor decision	nan	NCT04197453	2019-12-06	Terminated	2021-10-15	2020-12-21	0	1	0	0	0	0	0	0	0	0	0	0	0	0	0	0	0
PI is leaving institution	Phase 2	NCT04197219	2021-02-01	Withdrawn	2020-11-05	2026-12-01	0	0	0	0	0	0	0	0	0	0	0	0	0	0	0	1	0
Recruitment not currently possible owing to current ongoing COVID-19 pandemic.	nan	NCT04197011	2019-02-06	Suspended	2021-01-07	2021-08-07	0	0	1	0	0	0	0	0	0	0	0	0	0	0	0	0	0
COVID-19 paused study temporarily due to no clinical encounters	nan	NCT04196517	2020-02-12	Withdrawn	2021-03-17	2021-03-16	0	0	1	0	0	0	0	0	0	0	0	0	0	0	0	0	0
Study on-hold before first recruitment	nan	NCT04196114	2022-02-01	Suspended	2021-03-24	2023-03-31	0	0	0	0	0	0	0	0	1	0	0	0	0	0	0	0	0
Study not started, no subjects recruited.	Phase 1	NCT04195373	2020-11-23	Withdrawn	2020-11-25	2020-11-23	0	0	0	0	0	0	1	0	0	0	0	0	0	0	0	0	0
due to COVID-19 and lack of financial means to continue	nan	NCT04194983	2019-12-11	Terminated	2020-11-13	2020-10-15	0	0	1	0	0	0	0	0	0	0	0	0	0	0	0	0	0
Study sponsor withdrew support.	nan	NCT04194528	2019-10-15	Terminated	2021-01-13	2020-09-16	0	1	0	0	0	0	0	0	0	0	0	0	0	0	0	0	0
due to COVID-19	nan	NCT04193891	2020-02-12	Suspended	2021-08-03	2022-08-31	0	0	1	0	0	0	0	0	0	0	0	0	0	0	0	0	0
Patient Recruitment	Phase 1/Phase 2	NCT04193293	2020-02-25	Suspended	2021-03-17	2021-04-30	0	0	0	0	0	0	1	0	0	0	0	0	0	0	0	0	0
Covid-19 has shut the clinic indefinitely	Phase 2	NCT04192513	2019-05-20	Terminated	2021-06-18	2020-06-30	0	0	1	0	0	0	0	0	0	0	0	0	0	0	0	0	0
Procedures not feasible due to COVID-19 and administrative concerns	nan	NCT04192448	2020-09-01	Terminated	2021-09-16	2021-08-31	0	0	1	0	0	0	0	0	0	0	0	0	0	0	0	0	0
The project has ended prior to beginning.	Phase 4	NCT04192110	2020-08-11	Withdrawn	2020-08-13	2020-08-11	0	0	0	0	0	0	0	0	1	0	0	0	0	0	0	0	0
early discontinuation based on strategic sponsor decision not driven by any safety concerns	Phase 2	NCT04191382	2020-02-04	Terminated	2021-06-29	2021-05-28	0	1	0	0	0	0	0	0	0	0	0	0	0	0	0	0	0
COVID prevented study initiation	Phase 4	NCT04191278	2021-11-30	Withdrawn	2021-09-05	2022-07-31	0	0	1	0	0	0	0	0	0	0	0	0	0	0	0	0	0
Other - pending protocol updates	Phase 1	NCT04190550	2020-07-29	Suspended	2021-06-15	2022-07-30	0	0	0	0	0	0	0	0	0	0	0	0	0	0	1	0	0
Covid-19	nan	NCT04190277	2020-01-07	Terminated	2021-04-08	2020-06-16	0	0	1	0	0	0	0	0	0	0	0	0	0	0	0	0	0
IRB recommended change to registry study or quality improvement project status	nan	NCT04190069	2020-01-31	Withdrawn	2020-06-25	2022-12-31	0	0	0	0	0	0	0	0	0	0	0	0	1	0	0	0	0
Recruitment has not started yet due to COVID pandemic.	nan	NCT04189991	2020-02-06	Suspended	2021-07-21	2022-12-31	0	0	1	0	0	0	0	0	0	0	0	0	0	0	0	0	0
Principal Investigator Dr. Thomas Barbour passed away.	nan	NCT04189601	2020-09-30	Withdrawn	2021-06-07	2021-04-30	0	0	0	0	0	0	0	0	0	0	0	0	0	0	0	1	0
R&D portfolio review and in light of the global impact of the COVID-19 pandemic	Phase 4	NCT04189315	2020-04-30	Withdrawn	2020-06-04	2022-08-31	0	0	1	0	0	0	0	0	0	0	0	0	0	0	0	0	0
Virtual/telephone appointments for patients due to Covid restrictions have halted this research. We may resume when we have the resources, however the current plan is to publish the data we have so far.	nan	NCT04187612	2019-12-02	Suspended	2021-09-21	2021-12-31	0	0	1	0	0	0	0	0	0	0	0	0	0	0	0	0	0
The reason is: emerging pre-clinical toxicology findings.	Phase 2	NCT04187508	2020-02-06	Withdrawn	2020-11-03	2021-11-10	0	0	0	0	0	0	0	0	0	0	0	0	0	1	0	0	0
Due to the COVID-19 pandemic, elective surgeries were temporarily delayed in our country. It's targeted to take cases again as of August 2020.	nan	NCT04187378	2020-02-10	Suspended	2021-01-28	2021-12-01	0	0	1	0	0	0	0	0	0	0	0	0	0	0	0	0	0
Terminated due to COVID-19 pandemic.	nan	NCT04186364	2021-04-01	Withdrawn	2021-04-13	2021-04-08	0	0	1	0	0	0	0	0	0	0	0	0	0	0	0	0	0
Study not progressing	Phase 2	NCT04186156	2020-03-05	Withdrawn	2021-02-03	2023-10-31	0	0	0	0	0	0	0	0	1	0	0	0	0	0	0	0	0
Corona.	nan	NCT04185727	2019-12-05	Terminated	2021-02-26	2020-07-01	0	0	0	0	0	0	0	0	0	0	0	0	0	0	0	0	0
The coronavirus broke out in China at the end of 2019	nan	NCT04185467	2019-12-05	Suspended	2020-04-03	2021-12-01	0	0	1	0	0	0	0	0	0	0	0	0	0	0	0	0	0
Pending needed additional funding/resources	nan	NCT04185428	2020-03-03	Suspended	2021-04-30	2022-06-01	0	1	0	0	0	0	0	0	0	0	0	0	0	0	0	0	0
Halted prematurely - Covid-19 pandemic prevented recruitment/testing in ED	nan	NCT04185155	2019-12-10	Terminated	2020-07-10	2020-07-08	0	0	1	0	0	0	0	0	0	0	0	0	0	0	0	0	0
The Cediranib producer laboratory decided to stop the development of this product.	Phase 2	NCT04184518	2020-05-31	Withdrawn	2020-06-02	2021-12-31	0	1	0	0	0	0	0	0	0	0	0	0	0	0	0	0	0
Study recruitment was suspended due to interruption of in-person testing after the start of the COVID19 pandemic in March 2020. The current study's protocol is being revised to be delivered fully remotely.	nan	NCT04184037	2019-11-15	Terminated	2021-01-22	2020-03-30	0	0	1	0	0	0	0	0	0	0	0	0	0	0	0	0	0
In the context of COVID-19 pandemic.	Phase 4	NCT04183738	2021-02-01	Withdrawn	2020-11-10	2022-12-19	0	0	1	0	0	0	0	0	0	0	0	0	0	0	0	0	0
Company Decision	Phase 1	NCT04183634	2019-12-03	Terminated	2020-11-09	2020-03-16	0	1	0	0	0	0	0	0	0	0	0	0	0	0	0	0	0
Principal Investigator left lab	nan	NCT04183153	2020-08-31	Withdrawn	2021-10-06	2025-12-31	0	0	0	0	0	0	0	0	0	0	0	0	0	0	0	1	0
Not enough patients having fever symptoms	nan	NCT04182945	2019-12-11	Terminated	2021-08-16	2021-03-31	0	0	0	0	0	0	1	0	0	0	0	0	0	0	0	0	0
COVID-19	nan	NCT04181957	2019-05-01	Terminated	2020-11-06	2020-03-17	0	0	1	0	0	0	0	0	0	0	0	0	0	0	0	0	0
Due to the pandemic, enrollment was halted and patients were not coming to clinic. 40 of 100 patients were randomized.	nan	NCT04181632	2019-05-20	Suspended	2021-01-25	2021-05-31	0	0	1	0	0	0	0	0	0	0	0	0	0	0	0	0	0
alll patients have been included	nan	NCT04180826	2019-01-15	Terminated	2021-03-04	2021-03-03	0	0	0	0	0	0	0	0	1	0	0	0	0	0	0	0	0
Poor enrollment	nan	NCT04180566	2020-02-04	Terminated	2021-07-07	2021-03-10	0	0	0	0	0	0	1	0	0	0	0	0	0	0	0	0	0
Enrollment was never initiated; COVID prevented participant enrollment	nan	NCT04179617	2021-10-31	Withdrawn	2021-08-25	2021-12-31	0	0	1	0	0	0	0	0	0	0	0	0	0	0	0	0	0
PI left institution.	nan	NCT04179227	2017-03-13	Terminated	2021-04-08	2020-09-06	0	0	0	0	0	0	0	0	0	0	0	0	0	0	0	1	0
Strategic considerations	Phase 1	NCT04178902	2020-05-19	Terminated	2021-07-26	2021-04-16	0	1	0	0	0	0	0	0	0	0	0	0	0	0	0	0	0
To ensure the safety of participants during the COVID-19 pandemic, this clinical trial is suspended until further notice. This study was terminated due to the lockdown requirements.	nan	NCT04178772	2019-11-04	Terminated	2021-04-02	2021-01-19	0	0	1	0	0	0	0	0	0	0	0	0	0	0	0	0	0
Following the COVID-related health crisis, nasofibroscopic sampling could no longer be carried out	nan	NCT04178616	2019-12-31	Terminated	2020-11-19	2020-03-13	0	0	1	0	0	0	0	0	0	0	0	0	0	0	0	0	0
Covid-19 pandemic	nan	NCT04178564	2020-02-10	Suspended	2021-02-03	2022-12-31	0	0	1	0	0	0	0	0	0	0	0	0	0	0	0	0	0
COVID-19 restrictions	nan	NCT04178525	2018-08-02	Terminated	2020-11-13	2020-09-22	0	0	1	0	0	0	0	0	0	0	0	0	0	0	0	0	0
Covid-19	nan	NCT04177459	2019-12-06	Terminated	2020-06-25	2020-04-30	0	0	1	0	0	0	0	0	0	0	0	0	0	0	0	0	0
Lack of funding	nan	NCT04176978	2021-04-01	Suspended	2020-07-16	2022-12-31	0	1	0	0	0	0	0	0	0	0	0	0	0	0	0	0	0
Study stopped prior to subject administered first dose, due to COVID-19	Phase 1	NCT04176653	2019-08-20	Withdrawn	2020-04-27	2021-10-14	0	0	1	0	0	0	0	0	0	0	0	0	0	0	0	0	0
Due to COVID-19, we have been unable to recruit to this study given the reconfiguration and prioritisation of services and workforce. This has been the case since March 2020 and unfortunately continues to be the case. Chief investigator is aware.	nan	NCT04176549	2019-11-18	Suspended	2021-02-04	2022-07-08	0	0	1	0	0	0	0	0	0	0	0	0	0	0	0	0	0
Covid-19, Funding ended	nan	NCT04176406	2019-11-25	Terminated	2021-01-27	2020-02-27	0	0	1	0	0	0	0	0	0	0	0	0	0	0	0	0	0
COVID-19	nan	NCT04176315	2019-12-04	Terminated	2021-06-09	2020-12-19	0	0	1	0	0	0	0	0	0	0	0	0	0	0	0	0	0
Scheduled Interim Monitoring	Phase 2	NCT04175912	2020-01-31	Suspended	2021-10-15	2022-10-01	0	0	0	0	0	0	0	0	0	0	1	0	0	0	0	0	0
Due to COVID pandemic	nan	NCT04175717	2020-01-20	Terminated	2020-09-04	2020-05-07	0	0	1	0	0	0	0	0	0	0	0	0	0	0	0	0	0
New efficacy data from another study	Phase 1	NCT04175132	2019-11-12	Terminated	2020-12-09	2020-03-10	1	0	0	0	0	0	0	0	0	0	0	0	0	0	0	0	0
Due to COVID-19	nan	NCT04174846	2021-01-31	Withdrawn	2021-05-19	2021-10-31	0	0	1	0	0	0	0	0	0	0	0	0	0	0	0	0	0
COVID-19 Pandemic	nan	NCT04174794	2019-10-08	Terminated	2020-06-01	2020-03-16	0	0	1	0	0	0	0	0	0	0	0	0	0	0	0	0	0
Per definition: study halted prematurely but potentially will resume pending COVID limitations	Phase 2	NCT04174677	2019-12-27	Suspended	2021-04-21	2022-04-30	0	0	1	0	0	0	0	0	0	0	0	0	0	0	0	0	0
Weak enrollment rate and sanitary situation	nan	NCT04174534	2019-10-11	Terminated	2021-03-22	2020-11-11	0	0	0	0	0	0	1	0	0	0	0	0	0	0	0	0	0
Terminated for strategic and administrative reasons	Phase 1	NCT04173611	2020-06-08	Terminated	2021-05-06	2020-12-07	0	1	0	0	0	0	0	0	0	0	0	0	0	0	0	0	0
COVID	nan	NCT04170868	2019-11-22	Withdrawn	2020-09-02	2020-04-01	0	0	1	0	0	0	0	0	0	0	0	0	0	0	0	0	0
Expired IRB approval 12/12/2020	nan	NCT04172909	2020-02-24	Suspended	2021-06-29	2022-02-01	0	1	0	0	0	0	0	0	0	0	0	0	0	0	0	0	0
lack of funding	nan	NCT04172324	2018-10-01	Terminated	2021-10-14	2019-09-30	0	1	0	0	0	0	0	0	0	0	0	0	0	0	0	0	0
Covid-19 Pandemic halted my study due to exposure risks.	nan	NCT04171648	2020-03-02	Terminated	2020-10-05	2020-03-18	0	0	1	0	0	0	0	0	0	0	0	0	0	0	0	0	0
Trial withdrawn due to COVID-19.	Phase 4	NCT04171388	2020-03-01	Withdrawn	2020-08-17	2021-11-30	0	0	1	0	0	0	0	0	0	0	0	0	0	0	0	0	0
Due to COVID-19 Pandemic	nan	NCT04171089	2019-12-27	Withdrawn	2020-11-02	2020-10-23	0	0	1	0	0	0	0	0	0	0	0	0	0	0	0	0	0
Loss of external funding	Phase 2	NCT04170959	2018-07-30	Terminated	2021-01-15	2021-01-08	0	1	0	0	0	0	0	0	0	0	0	0	0	0	0	0	0
The FDA determined that there is not adequate safety information to continue clinical investigations using ANS-6637 and Amygdala Neurosciences, the product company of ANS-6637, is no longer pursuing research with this compound.	Phase 2	NCT04169360	2021-01-31	Withdrawn	2021-01-28	2021-01-12	0	0	0	0	0	0	0	0	0	0	0	0	1	0	1	0	0
Most participants did not complete the post-intervention questionnaire	nan	NCT04168918	2020-01-07	Terminated	2021-05-21	2020-03-06	0	0	0	0	0	0	1	0	1	0	0	0	0	0	0	0	0
The number of subjects did not meet the requirements	nan	NCT04168294	2019-11-14	Terminated	2019-11-19	2019-11-14	0	0	0	0	0	0	1	0	0	0	0	0	0	0	0	0	0
no funding/support	nan	NCT04167852	2019-11-21	Withdrawn	2021-06-23	2021-06-15	0	1	0	0	0	0	0	0	0	0	0	0	0	0	0	0	0
at Sponsor's discretion	Phase 2	NCT04167345	2020-01-13	Terminated	2020-11-30	2020-11-14	0	1	0	0	0	0	0	0	0	0	0	0	0	0	0	0	0
Unexpected difficulties recruiting and following patients	nan	NCT04167072	2019-11-01	Withdrawn	2020-04-22	2021-01-31	0	0	0	0	0	0	1	0	0	0	0	0	0	0	0	0	0
Never start	nan	NCT04166448	2019-12-31	Withdrawn	2021-04-05	2023-11-30	0	0	0	0	0	0	0	0	1	0	0	0	0	0	0	0	0
Stopped due to funding	nan	NCT04166370	2018-07-26	Withdrawn	2021-02-05	2020-06-28	0	1	0	0	0	0	0	0	0	0	0	0	0	0	0	0	0
Recruitment was suspended with the begin of the COVID-19 pandemic as this potentially has an incluence on our outcomes	nan	NCT04165733	2020-01-16	Suspended	2021-01-28	2021-12-31	0	0	1	0	0	0	0	0	0	0	0	0	0	0	0	0	0
Due to the COVID-19 Pandemic.	nan	NCT04165668	2019-01-09	Terminated	2020-10-19	2020-05-07	0	0	1	0	0	0	0	0	0	0	0	0	0	0	0	0	0
Due to COVID-19 lockdown restrictions trainings and group sessions could not take place. As soon as trainings can take place recruiting will start.	nan	NCT04165473	2021-06-14	Suspended	2021-04-08	2023-04-30	0	0	1	0	0	0	0	0	0	0	0	0	0	0	0	0	0
Since schools are closed due to the current corona virus situation, the study cannot be continued.	nan	NCT04165304	2019-11-13	Terminated	2020-04-13	2020-03-30	0	0	1	0	0	0	0	0	0	0	0	0	0	0	0	0	0
The study was terminated due to an unexpected toxicity finding.	Phase 1/Phase 2	NCT04165031	2019-11-28	Terminated	2020-12-09	2020-10-30	0	0	0	0	0	0	0	0	0	0	0	0	0	1	0	0	0
Study enrollment impacted by COVID-19 pandemic and Sponsor terminated for business reasons	Phase 2	NCT04164758	2019-10-23	Terminated	2021-10-14	2020-09-25	0	0	1	0	0	0	0	0	0	0	0	0	0	0	0	0	0
Decision made on 8/16/2021 due to difficult enrollment because of limited access for enrollees during the pandemic and changes in staff	nan	NCT04164043	2018-03-06	Terminated	2021-09-13	2019-02-05	0	0	0	0	0	0	1	0	0	0	0	0	0	0	0	0	0
Insufficient funding	nan	NCT04163913	2019-11-30	Withdrawn	2020-10-28	2022-06-30	0	1	0	0	0	0	0	0	0	0	0	0	0	0	0	0	0
Enrollment issues	nan	NCT04163679	2019-09-18	Terminated	2021-10-11	2021-07-30	0	0	0	0	0	0	1	0	0	0	0	0	0	0	0	0	0
Because of the pandemic, this study had to be stopped and cannot be resumed.	nan	NCT04163510	2021-02-28	Withdrawn	2021-08-17	2021-06-30	0	0	1	0	0	0	0	0	0	0	0	0	0	0	0	0	0
Sponsor strategy change	nan	NCT04163224	2020-04-01	Withdrawn	2020-09-01	2020-12-30	0	1	0	0	0	0	0	0	0	0	0	0	0	0	0	0	0
COVID-19	nan	NCT04162964	2020-01-27	Suspended	2020-09-10	2022-01-31	0	0	1	0	0	0	0	0	0	0	0	0	0	0	0	0	0
PI is working on getting funding for the study and wishes to withdraw the study until that funding is secured.	Phase 4	NCT04162639	2021-02-28	Withdrawn	2021-03-19	2023-02-28	0	1	0	0	0	0	0	0	0	0	0	0	0	0	0	0	0
A business decision was made to not initiate this study	Phase 3	NCT04162366	2020-01-31	Withdrawn	2020-01-22	2021-07-15	0	1	0	0	0	0	0	0	0	0	0	0	0	0	0	0	0
The study has been stopped for strategic and business reasons.	Phase 1	NCT04162301	2019-12-30	Terminated	2021-04-15	2021-02-19	0	1	0	0	0	0	0	0	0	0	0	0	0	0	0	0	0
Due to COVID-19 pandemic	nan	NCT04162145	2019-11-15	Terminated	2020-06-25	2020-06-23	0	0	1	0	0	0	0	0	0	0	0	0	0	0	0	0	0
Investigators not interested any more in the study	Phase 4	NCT04162028	2019-01-15	Withdrawn	2021-07-30	2021-07-28	0	1	0	0	0	0	0	0	1	0	0	0	0	0	0	0	0
There are no suitable participants	nan	NCT04160559	2020-01-11	Withdrawn	2021-09-08	2020-10-30	0	0	0	0	0	0	1	0	0	0	0	0	0	0	0	0	0
pending amendment approval	nan	NCT04160429	2018-11-09	Suspended	2021-01-28	2021-12-09	0	0	0	0	0	0	0	0	0	0	0	0	0	0	1	0	0
Temporarily closed to accrual by IRB	nan	NCT04160390	2018-11-13	Suspended	2021-04-01	2022-10-24	0	0	0	0	0	0	1	0	0	0	0	0	0	0	0	0	0
Due to COVID this trial never got up and running.	nan	NCT04160182	2020-01-27	Withdrawn	2020-11-05	2020-09-01	0	0	1	0	0	0	0	0	0	0	0	0	0	0	0	0	0
The study was terminated prematurely due to the COVID-19 pandemic creating uncertainty impacting trial progress and costs.	Phase 2	NCT04160091	2019-11-07	Terminated	2020-06-30	2020-06-15	0	0	1	0	0	0	0	0	0	0	0	0	0	0	0	0	0
Cancelled due to COVID-19	Phase 4	NCT04159935	2019-11-15	Terminated	2021-09-30	2021-03-04	0	0	1	0	0	0	0	0	0	0	0	0	0	0	0	0	0
The study was terminated for lack of efficacy after an interim analysis was performed	Phase 2	NCT04159701	2019-11-15	Terminated	2021-05-20	2021-02-24	0	0	0	0	0	0	0	0	0	0	1	0	0	0	0	0	0
Project terminated IND withdrawn	Phase 2	NCT04159493	2021-06-05	Withdrawn	2021-07-23	2023-05-15	0	0	0	0	0	0	0	0	0	1	0	0	0	0	0	0	0
Study sites were closed in March 2020, due to COVID-19	nan	NCT04159038	2020-01-10	Suspended	2021-04-29	2023-03-31	0	0	1	0	0	0	0	0	0	0	0	0	0	0	0	0	0
PI is no longer at this University.	Phase 4	NCT04158830	2020-06-01	Withdrawn	2020-11-13	2021-11-30	0	0	0	0	0	0	0	0	0	0	0	0	0	0	0	1	0
The withdrawal is due to a strategic realignment and is not related to any particular safety or efficacy concern.	Phase 1/Phase 2	NCT04158700	2019-12-05	Withdrawn	2020-02-19	2023-05-11	0	1	0	0	0	0	0	0	0	0	0	0	0	0	0	0	0
Covid-19	nan	NCT04158596	2020-06-01	Withdrawn	2020-10-22	2021-10-31	0	0	1	0	0	0	0	0	0	0	0	0	0	0	0	0	0
PI Decision	Phase 1	NCT04158349	2021-03-22	Terminated	2021-09-27	2021-05-14	0	0	0	0	0	0	0	0	1	0	0	0	0	0	0	0	0
Lack of patients due to Covid-19 pandemic	nan	NCT04157374	2019-05-29	Withdrawn	2021-09-16	2022-07-30	0	0	1	0	0	0	0	0	0	0	0	0	0	0	0	0	0
Business decision to focus on other studies. No safety concern	nan	NCT04157270	2020-01-12	Terminated	2021-06-25	2021-05-10	0	1	0	0	0	0	0	0	0	0	0	0	0	0	0	0	0
Study was cancelled due to reclassification of study design. No subjects enrolled in the study.	nan	NCT04156672	2020-10-06	Withdrawn	2021-01-27	2021-04-30	0	0	0	0	0	0	0	0	0	0	0	0	0	0	1	0	0
COVID-19 pandemic	nan	NCT04156399	2020-01-15	Terminated	2020-05-14	2020-03-10	0	0	1	0	0	0	0	0	0	0	0	0	0	0	0	0	0
Discontinuation of study due to site staffing and resources available to conduct the study	Early Phase 1	NCT04156204	2019-11-20	Terminated	2020-12-02	2020-11-27	0	0	0	0	0	0	0	0	0	1	0	0	0	0	0	0	0
PI request due to a lack of coordinator availability for study procedures.	nan	NCT04156022	2015-05-01	Terminated	2019-11-07	2017-08-01	0	0	0	0	0	0	0	0	0	1	0	0	0	0	0	0	0
Terminated due to low accrual	Phase 2	NCT04155840	2020-01-31	Terminated	2021-07-28	2021-03-16	0	0	0	0	0	0	1	0	0	0	0	0	0	0	0	0	0
Unable to conduct the study due to Covid-19.	nan	NCT04155268	2020-03-09	Withdrawn	2020-09-10	2020-09-08	0	0	1	0	0	0	0	0	0	0	0	0	0	0	0	0	0
Terminated early due to low blinded event rate	Phase 2	NCT04155190	2019-12-20	Terminated	2021-05-27	2021-04-23	0	0	0	0	0	0	1	0	0	0	0	0	0	0	0	0	0
no participants because of the sars cov 2 pandemic there is no volonteer to be recruited for the lurning curve . all the residents are busy working in COVID UNITS	nan	NCT04155177	2021-03-30	Withdrawn	2021-05-05	2022-03-30	0	0	1	0	0	0	0	0	0	0	0	0	0	0	0	0	0
Pandemic context.	nan	NCT04154917	2019-11-07	Suspended	2021-04-30	2022-03-31	0	0	1	0	0	0	0	0	0	0	0	0	0	0	0	0	0
Discontinued by Investigator	Phase 2	NCT04154735	2019-11-30	Withdrawn	2019-11-08	2024-03-31	0	0	0	0	0	0	0	0	0	0	0	0	0	0	0	1	0
The recruitment of potential participants is suspended due to the covid-19 pandemic.	nan	NCT04154059	2020-01-27	Suspended	2020-11-05	2021-11-30	0	0	1	0	0	0	0	0	0	0	0	0	0	0	0	0	0
Funding	Phase 2	NCT04154033	2020-10-01	Withdrawn	2021-04-20	2024-03-31	0	1	0	0	0	0	0	0	0	0	0	0	0	0	0	0	0
Due to covid-19 restrictions on recruiting	nan	NCT04153838	2022-04-30	Suspended	2021-09-29	2023-10-31	0	0	1	0	0	0	0	0	0	0	0	0	0	0	0	0	0
Recruitment not started at Loyola, PI leaving Loyola, PI may resume at next affiliating instituation.	Phase 2	NCT04153422	2022-01-01	Suspended	2021-02-12	2024-09-01	0	0	0	0	0	0	0	0	0	0	0	0	0	0	0	1	0
Per Investigator and sponsor decision	nan	NCT04153071	2019-10-23	Withdrawn	2020-09-25	2020-09-16	0	1	0	0	0	0	0	0	0	0	0	0	0	0	0	0	0
interaction with another study, not possible to include patients	nan	NCT04151745	2019-03-15	Withdrawn	2019-11-05	2019-12-15	0	0	0	0	0	0	1	0	0	0	0	0	0	0	0	0	0
Due to pandemic challenges and consideration of a different study design in the future.	Phase 3	NCT04151719	2020-02-03	Withdrawn	2021-05-07	2024-02-03	0	0	1	0	0	0	0	0	0	0	0	0	0	0	0	0	0
Interim analysis	Phase 2	NCT04151706	2020-02-27	Suspended	2021-09-29	2026-02-28	0	0	0	0	0	0	0	1	0	0	0	0	0	0	0	0	0
Business objectives have changed	Phase 1/Phase 2	NCT04151563	2021-04-15	Withdrawn	2021-02-17	2026-05-13	0	1	0	0	0	0	0	0	0	0	0	0	0	0	0	0	0
Recruitment is temporarily suspended due to COVID. Will resume when appropriate.	nan	NCT04151368	2019-11-01	Suspended	2021-04-22	2022-11-01	0	0	1	0	0	0	0	0	0	0	0	0	0	0	0	0	0
Internal sponsor decision to terminate project in Crohn's disease due to potential narrow therapeutic window. No subjects were enrolled	Phase 2	NCT04151225	2021-04-05	Withdrawn	2020-12-03	2025-05-26	0	1	0	0	0	0	0	0	0	0	0	0	0	0	0	0	0
No subjects are willing to participating.	nan	NCT04150666	2019-12-01	Withdrawn	2020-07-15	2020-12-01	0	0	0	0	0	0	1	0	0	0	0	0	0	0	0	0	0
According to Sponsor decision.	nan	NCT04150367	2017-03-03	Terminated	2019-11-07	2018-07-14	0	1	0	0	0	0	0	0	0	0	0	0	0	0	0	0	0
Due to the covid pandemic.	nan	NCT04150094	2019-07-10	Suspended	2021-09-09	2021-12-20	0	0	1	0	0	0	0	0	0	0	0	0	0	0	0	0	0
COVID	nan	NCT04149769	2020-05-01	Withdrawn	2020-11-09	2020-12-31	0	0	1	0	0	0	0	0	0	0	0	0	0	0	0	0	0
Sponsor withdrew support	Phase 2	NCT04149444	2020-02-29	Withdrawn	2020-06-11	2020-06-09	0	1	0	0	0	0	0	0	0	0	0	0	0	0	0	0	0
Changed to quality improvement project	nan	NCT04149392	2019-12-16	Withdrawn	2019-12-10	2020-04-06	0	0	0	0	0	0	0	0	0	0	0	0	0	0	1	0	0
Because of the economic consequences of the COVID-19 pandemic 2020	Phase 2	NCT04149379	2020-04-20	Withdrawn	2020-04-27	2021-12-20	0	0	1	0	0	0	0	0	0	0	0	0	0	0	0	0	0
Low recruitment	nan	NCT04149353	2018-12-05	Terminated	2020-06-16	2020-02-17	0	0	0	0	0	0	1	0	0	0	0	0	0	0	0	0	0
Funding withdrawn by sponsor	Phase 2	NCT04149275	2021-02-28	Withdrawn	2021-02-21	2021-02-28	0	1	0	0	0	0	0	0	0	0	0	0	0	0	0	0	0
Clinical development strategy adjustment, non-safety reason	Phase 1/Phase 2	NCT04148742	2021-08-31	Suspended	2021-06-11	2023-07-31	0	1	0	0	0	0	0	0	0	0	0	0	0	0	0	0	0
Group intervention suspended due to COVID-19 risk	nan	NCT04148690	2019-11-15	Terminated	2021-07-29	2021-07-10	0	0	1	0	0	0	0	0	0	0	0	0	0	0	0	0	0
The trial was closed early as the result of the impact of COVID-19 on trial-related activities. The study was not terminated due to any safety issues or concerns. The objectives of the study were successfully met.	Phase 2	NCT04148287	2019-09-15	Terminated	2021-04-23	2020-12-31	0	0	1	0	0	0	0	0	0	0	0	0	0	0	0	0	0
Principal Investigator left lab before study start	Early Phase 1	NCT04148261	2020-12-31	Withdrawn	2021-10-06	2022-12-31	0	0	0	0	0	0	0	0	0	0	0	0	0	0	0	1	0
due to irrelevancy of the idea given the advancement in the field and COVID-19 crisis	nan	NCT04147637	2020-10-14	Withdrawn	2021-02-10	2021-08-31	0	0	1	0	0	0	0	0	0	0	0	0	0	0	0	0	0
COVID-19	nan	NCT04146779	2019-10-28	Terminated	2020-10-08	2020-10-06	0	0	1	0	0	0	0	0	0	0	0	0	0	0	0	0	0
Company was sold and clinical trial was suspended then teminated	Phase 3	NCT04146012	2019-11-12	Terminated	2020-11-19	2020-11-16	0	1	0	0	0	0	0	0	0	0	0	0	0	0	0	0	0
Study withdrawn prior to enrollment due to changing standard of care landscape.	Phase 2	NCT04145193	2020-10-01	Withdrawn	2020-09-21	2024-03-19	0	0	0	0	0	0	0	0	0	0	0	0	0	0	1	0	0
Terminated due to COVID-19	Phase 2	NCT04144634	2019-10-29	Terminated	2021-01-14	2020-04-01	0	0	1	0	0	0	0	0	0	0	0	0	0	0	0	0	0
Contact issues	Phase 1/Phase 2	NCT04144335	2020-01-01	Withdrawn	2020-10-22	2020-12-31	0	0	0	0	0	0	0	0	0	1	0	0	0	0	0	0	0
No pt enrolled	nan	NCT04143997	2019-11-01	Withdrawn	2021-02-02	2021-01-29	0	0	0	0	0	0	0	0	1	0	0	0	0	0	0	0	0
The Sponsor terminated the study due to recruitment infeasibility without having enrolled any patient.	Phase 4	NCT04143958	2020-09-30	Withdrawn	2020-08-12	2023-11-30	0	0	0	0	0	0	1	0	0	0	0	0	0	0	0	0	0
Financial constraints	nan	NCT04143841	2019-10-30	Terminated	2021-04-21	2021-01-06	0	1	0	0	0	0	0	0	0	0	0	0	0	0	0	0	0
Lack of funds	Phase 2	NCT04143581	2021-09-03	Withdrawn	2021-09-13	2021-09-03	0	1	0	0	0	0	0	0	0	0	0	0	0	0	0	0	0
lack of funding	nan	NCT04143529	2019-11-30	Withdrawn	2021-09-14	2021-09-30	0	1	0	0	0	0	0	0	0	0	0	0	0	0	0	0	0
Due to Covid-19	nan	NCT04143490	2019-11-04	Suspended	2020-09-03	2021-12-31	0	0	1	0	0	0	0	0	0	0	0	0	0	0	0	0	0
Study not funded	nan	NCT04143113	2020-07-01	Withdrawn	2021-03-15	2022-06-30	0	1	0	0	0	0	0	0	0	0	0	0	0	0	0	0	0
Funding withdrawn from funding source.	Phase 1	NCT04142554	2020-06-01	Withdrawn	2020-11-03	2020-09-07	0	1	0	0	0	0	0	0	0	0	0	0	0	0	0	0	0
Study was closed due to the recent pandemic and enrollment challenges.	nan	NCT04142359	2019-10-11	Terminated	2021-01-22	2020-04-06	0	0	1	0	0	0	1	0	0	0	0	0	0	0	0	0	0
Operational futility (i.e. near zero circulation of influenza in the community during year 2)	Phase 4	NCT04141917	2019-11-15	Terminated	2021-07-20	2021-03-31	0	0	0	0	0	0	0	0	0	0	1	0	0	0	0	0	0
Covid-19 pandemic	Phase 1/Phase 2	NCT04141904	2020-02-10	Suspended	2020-11-04	2021-09-30	0	0	1	0	0	0	0	0	0	0	0	0	0	0	0	0	0
Technical problems and employee shortage	nan	NCT04141293	2017-08-01	Suspended	2019-10-28	2019-11-01	0	0	0	0	0	0	0	0	0	1	0	0	0	0	0	0	0
Strategy change	nan	NCT04140877	2020-07-31	Withdrawn	2020-06-04	2021-01-31	0	1	0	0	0	0	0	0	0	0	0	0	0	0	0	0	0
Sponsor support and funding was terminated due to pandemic	nan	NCT04140669	2019-09-16	Terminated	2020-11-27	2020-07-07	0	0	1	0	0	0	0	0	0	0	0	0	0	0	0	0	0
1. Most patients with liver cirrhosis already use PPI and NSBB 2. 90 % Peptic ulcer size is smaller than 5cm	Phase 2/Phase 3	NCT04140591	2016-12-26	Terminated	2020-06-23	2019-12-31	0	0	0	0	0	0	0	0	0	0	0	0	0	1	0	0	0
Recruitment on hold for business reasons	Phase 2/Phase 3	NCT04140539	2019-10-15	Suspended	2020-10-05	2022-02-28	0	1	0	0	0	0	0	0	0	0	0	0	0	0	0	0	0
Inclusion difficulties	nan	NCT04140474	2021-01-21	Terminated	2021-09-14	2021-07-01	0	0	0	0	0	0	1	0	0	0	0	0	0	0	0	0	0
Slow recruitment	Phase 4	NCT04140409	2016-02-02	Terminated	2019-10-25	2019-09-19	0	0	0	0	0	0	1	0	0	0	0	0	0	0	0	0	0
Strategic considerations	nan	NCT04140175	2020-01-20	Terminated	2021-02-17	2020-11-19	0	1	0	0	0	0	0	0	0	0	0	0	0	0	0	0	0
staffing resources	nan	NCT04139980	2020-01-01	Suspended	2021-08-12	2023-12-31	0	0	0	0	0	0	0	0	0	1	0	0	0	0	0	0	0
Phase 3 trial RTB-101-204 study did not meet its primary endpoint	Phase 3	NCT04139915	2019-10-21	Withdrawn	2019-11-22	2019-11-15	0	0	0	0	0	0	0	0	0	0	1	0	0	0	0	0	0
unable to procure supplement for clinical trial use	nan	NCT04139694	2020-03-16	Withdrawn	2020-05-19	2020-07-31	0	0	0	0	0	0	0	0	0	0	0	0	0	0	1	0	0
Suspended during COVID-19 outbreak, aim to re-start 2021	nan	NCT04139382	2020-01-13	Suspended	2020-12-09	2022-02-28	0	0	1	0	0	0	0	0	0	0	0	0	0	0	0	0	0
Low recruitment	Phase 2	NCT04139330	2019-11-21	Terminated	2021-07-01	2021-02-28	0	0	0	0	0	0	1	0	0	0	0	0	0	0	0	0	0
Lack of enrollment	nan	NCT04138602	2020-09-01	Withdrawn	2020-09-03	2020-09-01	0	0	0	0	0	0	1	0	0	0	0	0	0	0	0	0	0
Pandemic of SARS-CoV2	nan	NCT04138524	2019-11-21	Suspended	2021-01-29	2021-06-30	0	0	1	0	0	0	0	0	0	0	0	0	0	0	0	0	0
Due to business reasons, not safety issues	Phase 2	NCT04138485	2019-12-20	Withdrawn	2020-11-17	2020-09-16	0	1	0	0	0	0	0	0	0	0	0	0	0	0	0	0	0
Due to COVID-19 - recruitment suspended since March 2020 in line with guidance from the UCLH/UCL Joint Research Office	nan	NCT04138433	2017-11-30	Suspended	2020-11-04	2021-06-30	0	0	1	0	0	0	0	0	0	0	0	0	0	0	0	0	0
Strategic Considerations	nan	NCT04138199	2019-11-01	Terminated	2021-07-06	2020-07-08	0	1	0	0	0	0	0	0	0	0	0	0	0	0	0	0	0
Enrollment suspended due to the COVID-19 pandemic	Phase 3	NCT04137887	2019-11-04	Suspended	2021-06-11	2024-08-31	0	0	1	0	0	0	0	0	0	0	0	0	0	0	0	0	0
Study withdrawn due to logistical and safety concerns relating to Covid-19.	nan	NCT04137809	2020-04-30	Withdrawn	2020-09-11	2020-08-31	0	0	1	0	0	0	0	0	0	0	0	0	0	0	0	0	0
Due to COVID 19 the Study did not start enrolling	nan	NCT04136847	2020-01-10	Withdrawn	2021-06-07	2020-05-26	0	0	1	0	0	0	0	0	0	0	0	0	0	0	0	0	0
No participants enrolled. Unable to enroll	nan	NCT04136561	2020-09-30	Withdrawn	2020-09-09	2021-12-31	0	0	0	0	0	0	1	0	0	0	0	0	0	0	0	0	0
Based on available data, UCB has decided to stop development of padsevonil as adjunctive treatment of focal-onset seizures	Phase 1	NCT04136444	2019-10-28	Terminated	2021-07-28	2020-05-22	0	0	0	0	0	0	0	0	0	0	1	0	0	0	0	0	0
COVID19 pandemic: national lockdown imposed and study centre diverted all trauma cases to surrounding hospitals	nan	NCT04135768	2019-11-01	Withdrawn	2020-07-16	2021-03-31	0	0	1	0	0	0	0	0	0	0	0	0	0	0	0	0	0
COVID-19 pandemic in the studied city. Suspended since June, 2021.	nan	NCT04135547	2020-07-01	Suspended	2021-06-09	2023-06-30	0	0	1	0	0	0	0	0	0	0	0	0	0	0	0	0	0
Per PI termination request, no patients enrolled	Early Phase 1	NCT04135326	2019-10-10	Withdrawn	2020-11-13	2020-10-26	0	0	0	0	0	0	1	0	1	0	0	0	0	0	0	0	0
Recruitment for this study was halted in February 2020 due to the COVID-19 pandemic. The study team was unable to continue enrollment due to decreased volumes (and the fact that COVID-19 mimics some of the signs and symptoms of severe sepsis)	nan	NCT04134624	2019-09-11	Terminated	2021-09-22	2021-07-08	0	0	1	0	0	0	0	0	0	0	0	0	0	0	0	0	0
Halozyme halted development of PEGPH20 following Phase 3 failure.	Phase 2	NCT04134468	2020-01-31	Withdrawn	2020-01-31	2022-11-11	0	0	0	0	0	0	0	0	0	1	0	0	0	0	0	0	0
Design change	Phase 3	NCT04134260	2020-03-05	Suspended	2021-09-28	2031-11-01	0	0	0	0	0	0	0	0	0	0	0	0	0	0	1	0	0
Business decision - not related to product quality or safety concerns	Phase 1	NCT04134143	2019-11-07	Terminated	2021-01-14	2020-12-30	0	1	0	0	0	0	0	0	0	0	0	0	0	0	0	0	0
Funding for the study withdrawn by sponsor after baseline data collected	nan	NCT04133766	2019-11-01	Terminated	2020-08-12	2020-07-20	0	1	0	0	0	0	0	0	0	0	0	0	0	0	0	0	0
The decision to withdraw the study was based on pandemic-related concerns of conducting a Phase IV study requiring multiple clinic visits when medication is commercially available. The study was withdrawn before any participants were recruited.	Phase 4	NCT04133480	2020-10-31	Withdrawn	2020-10-22	2021-12-31	0	0	1	0	0	0	0	0	0	0	0	0	0	0	0	0	0
Inability to Recruit	nan	NCT04133350	2019-10-16	Terminated	2021-05-27	2021-02-01	0	0	0	0	0	0	1	0	0	0	0	0	0	0	0	0	0
COVID-19	nan	NCT04132739	2019-03-01	Terminated	2021-01-06	2020-03-30	0	0	1	0	0	0	0	0	0	0	0	0	0	0	0	0	0
LEEP-COVID study (NCT04350073) initiation enables inclusion of COVID-positive subjects	nan	NCT04132700	2020-03-15	Withdrawn	2021-05-21	2020-11-01	0	0	1	0	0	0	0	0	0	0	0	0	0	0	0	0	0
Due to COVID pandemia enrolment was stopped on 20March2020	Phase 2/Phase 3	NCT04132375	2019-07-17	Suspended	2021-02-11	2022-09-01	0	0	1	0	0	0	0	0	0	0	0	0	0	0	0	0	0
Ulipristal Acetate was recalled	Phase 4	NCT04132349	2019-10-23	Terminated	2020-04-13	2020-04-01	0	0	0	0	0	0	0	0	0	1	0	0	0	0	0	0	0
No recruitment (Feasibility study).	Phase 4	NCT04132011	2019-05-01	Withdrawn	2020-03-27	2020-03-08	0	0	0	0	0	0	1	0	0	0	0	0	0	0	0	0	0
Stalled study execution from the impact of the COVID-19 pandemic on the UK NHS	nan	NCT04131959	2019-10-29	Terminated	2021-05-07	2021-05-04	0	0	1	0	0	0	0	0	0	0	0	0	0	0	0	0	0
The trial has terminated due to changes in standard of care since its activation, which has led to poor accrual.	Phase 2	NCT04131634	2020-01-16	Terminated	2021-06-16	2021-06-10	0	0	0	0	0	0	1	0	0	0	0	0	0	0	1	0	0
The study was stopped because based on the planned interim analysis of the data of Part 1, palatability of both pediatric formulations was not acceptable.	Phase 1	NCT04131556	2019-10-25	Terminated	2021-01-19	2020-01-06	0	0	0	0	0	0	0	0	0	0	1	0	0	0	0	0	0
Based on available data, UCB has decided to stop development of padsevonil as adjunctive treatment of focal-onset seizures	Phase 1	NCT04131517	2019-10-23	Terminated	2021-06-24	2020-05-22	0	0	0	0	0	0	0	0	0	0	1	0	0	0	0	0	0
Sponsor cancellation	Phase 4	NCT04131322	2019-10-10	Terminated	2021-01-12	2020-06-08	0	1	0	0	0	0	0	0	0	0	0	0	0	0	0	0	0
The study includes adults vulnerable to COVID-19 and procedures cannot accommodate social distancing.	nan	NCT04130906	2021-01-01	Suspended	2020-09-03	2021-05-01	0	0	1	0	0	0	0	0	0	0	0	0	0	0	0	0	0
Due to COVID-19, public health guidelines prevent in-person group meetings.	Phase 1/Phase 2	NCT04130698	2019-06-01	Suspended	2021-09-22	2022-05-31	0	0	1	0	0	0	0	0	0	0	0	0	0	0	0	0	0
Study is being abandoned.	Phase 2	NCT04130399	2019-07-01	Withdrawn	2019-10-17	2023-01-01	0	0	0	0	0	0	0	0	1	0	0	0	0	0	0	0	0
Delays caused by Covid-19	Phase 1	NCT04130282	2019-09-27	Terminated	2020-09-29	2020-09-22	0	0	1	0	0	0	0	0	0	0	0	0	0	0	0	0	0
cancelled study	nan	NCT04129749	2019-11-17	Withdrawn	2021-07-21	2021-12-31	0	0	0	0	0	0	0	0	1	0	0	0	0	0	0	0	0
low recruitment	Phase 2	NCT04129489	2019-02-07	Terminated	2020-06-16	2020-03-01	0	0	0	0	0	0	1	0	0	0	0	0	0	0	0	0	0
COVID-19 pandemic	nan	NCT04129541	2020-07-01	Withdrawn	2021-04-26	2023-04-30	0	0	1	0	0	0	0	0	0	0	0	0	0	0	0	0	0
Change in study design	Phase 2/Phase 3	NCT04129320	2019-10-31	Withdrawn	2020-10-14	2022-10-31	0	0	0	0	0	0	0	0	0	0	0	0	0	0	1	0	0
Funding not approved	Phase 3	NCT04128891	2020-02-01	Withdrawn	2021-08-30	2024-02-01	0	1	0	0	0	0	0	0	0	0	0	0	0	0	0	0	0
Business Decision	Phase 3	NCT04128462	2021-11-30	Withdrawn	2021-09-22	2025-07-31	0	1	0	0	0	0	0	0	0	0	0	0	0	0	0	0	0
Initiated a new randomized trial per discussion with FDA	Phase 3	NCT04128319	2019-11-21	Terminated	2021-08-04	2020-02-17	0	0	0	0	0	0	0	0	0	0	0	0	1	0	1	0	0
GSK investigating manufacturing site malfunction and assessing impact; Study 209713 Early Terminated due to risk of potential contamination of study tablets.	Phase 1	NCT04128293	2019-10-08	Terminated	2020-08-25	2019-11-15	0	0	0	0	0	0	0	0	0	1	0	0	0	1	0	0	0
Funder withdrew funding after not accruing any subjects after 1 year.	Phase 1	NCT04128020	2019-10-10	Withdrawn	2020-10-12	2020-09-28	0	1	0	0	0	0	1	0	0	0	0	0	0	0	0	0	0
no sufficient enrolled pateints	nan	NCT04127942	2019-11-01	Withdrawn	2020-04-27	2020-04-30	0	0	0	0	0	0	1	0	0	0	0	0	0	0	0	0	0
0 ACTUAL Enrollment must have Overall Recruitment Status	Phase 2	NCT04127721	2020-09-22	Withdrawn	2020-10-29	2020-09-22	0	0	0	0	0	0	1	0	0	0	0	0	0	0	0	0	0
Strategic considerations	Phase 1	NCT04127695	2020-03-03	Withdrawn	2020-07-14	2020-06-16	0	1	0	0	0	0	0	0	0	0	0	0	0	0	0	0	0
Difficulty enrolling due to COVID closures	nan	NCT04127123	2019-07-03	Withdrawn	2021-05-07	2021-01-11	0	0	1	0	0	0	0	0	0	0	0	0	0	0	0	0	0
Based on available data, UCB has decided to stop development of padsevonil as adjunctive treatment of focal-onset seizures	Phase 1	NCT04126343	2019-10-23	Terminated	2021-06-18	2020-05-22	0	0	0	0	0	0	0	0	0	0	1	0	0	0	0	0	0
COVID-19 Restrictions	nan	NCT04126161	2019-11-01	Suspended	2021-04-19	2022-04-01	0	0	1	0	0	0	0	0	0	0	0	0	0	0	0	0	0
The study was withdrawn prior to enrollment after a comprehensive review of the biosimilars market and the company's global manufacturing network.	Phase 1	NCT04126044	2021-01-22	Withdrawn	2021-04-27	2021-07-10	0	1	0	0	0	0	0	0	0	1	0	0	0	0	0	0	0
due to COVID-19	nan	NCT04125758	2020-01-21	Suspended	2021-02-02	2021-12-31	0	0	1	0	0	0	0	0	0	0	0	0	0	0	0	0	0
negative study outcome from Complexa's multicenter clinical trial; no safety concerns	Phase 2	NCT04125745	2019-10-31	Terminated	2020-12-07	2020-12-01	1	0	0	0	0	0	0	0	0	0	1	0	0	0	0	0	0
resubmission planned	Phase 1	NCT04125719	2020-06-01	Withdrawn	2020-02-11	2024-10-01	0	1	0	0	0	0	0	0	1	0	0	0	0	0	0	0	0
No participants enrolled.	nan	NCT04125225	2019-11-01	Withdrawn	2020-01-31	2021-02-01	0	0	0	0	0	0	1	0	0	0	0	0	0	0	0	0	0
COVID-19 pandemic	nan	NCT04125030	2019-08-05	Suspended	2020-10-14	2020-10-31	0	0	1	0	0	0	0	0	0	0	0	0	0	0	0	0	0
Exploratory pre-study demonstrated participants unwilling to be randomized to control arm.	nan	NCT04125004	2020-01-08	Withdrawn	2021-03-22	2021-03-01	0	0	0	0	0	0	0	0	0	0	1	0	0	0	1	0	0
The company no longer provided the device.	nan	NCT04124783	2019-10-23	Withdrawn	2021-01-05	2020-12-23	0	1	0	0	0	0	0	0	0	1	0	0	0	0	0	0	0
The Contract of K-haler products had been terminated between Mundipharma and provider. Therefore, this clinical trial was terminated early.	Phase 3	NCT04124510	2019-11-26	Terminated	2021-01-25	2020-09-14	0	1	0	0	0	0	0	0	0	0	0	0	0	0	0	0	0
Only 4 participants completed due to COVID-19 and the many lockdowns. We received a NIH R21 to complete a larger version of this trial and are working on launching this larger trial and submitting it to ClinicalTrials.gov.	nan	NCT04124354	2020-02-10	Terminated	2021-07-13	2020-08-31	0	0	1	0	0	0	0	0	0	0	0	0	0	0	0	0	0
COVID	nan	NCT04124016	2019-09-02	Suspended	2021-04-30	2022-12-27	0	0	1	0	0	0	0	0	0	0	0	0	0	0	0	0	0
Closed by sponsor	nan	NCT04123808	2019-12-02	Withdrawn	2020-08-05	2020-06-30	0	1	0	0	0	0	0	0	0	0	0	0	0	0	0	0	0
Recruitment issues due to the corona virus and lack of funding to continue	nan	NCT04123756	2019-10-01	Terminated	2021-01-14	2020-12-31	0	1	0	0	0	0	1	0	0	0	0	0	0	0	0	0	0
Cancellation of funding contract	Phase 4	NCT04123483	2019-11-30	Withdrawn	2020-01-02	2022-11-30	0	1	0	0	0	0	0	0	0	0	0	0	0	0	0	0	0
Due to covid-19	nan	NCT04122898	2020-01-20	Suspended	2021-10-14	2022-12-30	0	0	1	0	0	0	0	0	0	0	0	0	0	0	0	0	0
Subject contact has been suspended until it is safe to screen hearing and participants feel safe seeing clinicians.	nan	NCT04122183	2020-03-04	Suspended	2021-07-28	2022-12-31	0	0	0	0	0	0	0	0	0	0	0	0	0	0	0	0	0
COVID-19 pandemic meant continuation of the study was unfeasible at this time.	nan	NCT04121351	2019-10-01	Terminated	2021-04-28	2021-04-23	0	0	1	0	0	0	0	0	0	0	0	0	0	0	0	0	0
sponsor's decision	Phase 2	NCT04121143	2019-11-09	Suspended	2020-03-23	2020-12-30	0	1	0	0	0	0	0	0	0	0	0	0	0	0	0	0	0
Covid19, not able to finish recruitment	Phase 1	NCT04120064	2019-01-25	Terminated	2021-02-01	2021-01-15	0	0	1	0	0	0	0	0	0	0	0	0	0	0	0	0	0
Pending regulatory authority clearance	Phase 1	NCT04118920	2022-01-31	Suspended	2021-08-20	2022-11-30	0	0	0	0	0	0	0	0	0	0	0	0	1	0	0	0	0
Misregistered to wrong sponsor.	nan	NCT04118777	2020-05-01	Withdrawn	2021-07-20	2020-07-30	0	1	0	0	0	0	0	0	0	0	0	0	0	0	0	0	0
CV-19 pandemic	nan	NCT04118673	2019-10-07	Suspended	2021-06-30	2023-01-31	0	0	1	0	0	0	0	0	0	0	0	0	0	0	0	0	0
On hold due to COVID-19 pandemic.	nan	NCT04118569	2021-10-01	Suspended	2021-02-09	2022-07-31	0	0	1	0	0	0	0	0	0	0	0	0	0	0	0	0	0
Safety concerns	Phase 2	NCT04118036	2021-12-01	Suspended	2021-08-16	2024-12-01	0	0	0	0	0	0	0	0	0	0	0	0	0	1	0	0	0
Study cancelled before protocol was implemented.	Phase 2	NCT04117880	2018-12-31	Withdrawn	2019-10-07	2021-01-31	0	0	0	0	0	0	0	0	0	0	0	0	0	0	1	0	0
Stopped due to the formation of injection site skin nodules.	Phase 1	NCT04117607	2019-12-04	Terminated	2021-07-16	2020-05-11	0	0	0	0	0	0	0	0	0	0	0	0	0	1	0	0	0
Due to Covid-19 pandemic.	nan	NCT04117568	2019-09-04	Terminated	2021-08-19	2020-04-01	0	0	1	0	0	0	0	0	0	0	0	0	0	0	0	0	0
Due to COVID-19 pandemic, we will not be pursuing this study	nan	NCT04117438	2019-10-01	Withdrawn	2020-11-24	2020-11-20	0	0	1	0	0	0	0	0	0	0	0	0	0	0	0	0	0
The researchers were unable to answer the study question by utilizing the insurance claims database.	nan	NCT04117373	2019-07-01	Withdrawn	2020-03-06	2019-12-31	0	0	0	0	0	0	0	0	0	1	0	0	0	0	0	0	0
No funding	nan	NCT04117165	2021-03-01	Withdrawn	2021-05-03	2023-09-01	0	1	0	0	0	0	0	0	0	0	0	0	0	0	0	0	0
All 3 participants receiving intervention in assessment phase developed seromas	nan	NCT04116762	2018-11-30	Terminated	2019-10-16	2019-10-01	1	0	0	0	0	0	0	0	0	0	0	0	0	0	0	0	0
Difficulty with patient enrollment and carrying out the study logistics due to COVID-19	nan	NCT04116684	2019-09-23	Terminated	2021-03-08	2021-01-20	0	0	1	0	0	0	0	0	0	0	0	0	0	0	0	0	0
Other - Protocol moved to Disapproved	Phase 1/Phase 2	NCT04116359	2020-09-18	Withdrawn	2020-09-28	2020-09-18	0	0	0	0	0	0	0	0	0	0	0	0	1	0	1	0	0
waiting for additional funding to complete trial	Phase 1	NCT04116203	2016-06-30	Suspended	2019-10-04	2020-07-30	0	1	0	0	0	0	0	0	0	0	0	0	0	0	0	0	0
refusal ethics comity	nan	NCT04115865	2020-01-31	Withdrawn	2020-03-27	2021-01-31	0	0	0	0	0	0	0	0	0	1	0	0	0	0	1	0	0
Development program terminated	Phase 3	NCT04115839	2019-11-13	Terminated	2021-04-20	2021-03-18	0	1	0	0	0	0	0	0	0	0	0	0	0	0	0	0	0
Development program terminated	Phase 3	NCT04115748	2019-12-03	Terminated	2021-05-25	2021-05-11	0	1	0	0	0	0	0	0	0	0	0	0	0	0	0	0	0
Covid-19 and we failed to submit annual report for 2017 and 2018	Phase 4	NCT04115644	2015-05-31	Suspended	2021-01-22	2023-11-30	0	0	1	0	0	0	0	0	0	0	0	0	0	0	0	0	0
COVID	Phase 2	NCT04115384	2019-09-09	Suspended	2021-08-26	2023-04-30	0	0	1	0	0	0	0	0	0	0	0	0	0	0	0	0	0
A pilot study was negative.	Phase 2	NCT04115020	2020-01-31	Withdrawn	2020-01-09	2020-01-07	1	0	0	0	0	0	0	0	0	0	0	0	0	0	0	0	0
COVID-19	nan	NCT04114929	2020-03-01	Suspended	2021-09-29	2022-08-01	0	0	1	0	0	0	0	0	0	0	0	0	0	0	0	0	0
No patients were enrolled and global prioritization of pipeline and research strategy	Phase 3	NCT04114630	2019-10-30	Withdrawn	2020-06-01	2022-01-07	0	1	0	0	0	0	0	0	0	0	0	0	0	0	0	0	0
COVID-19 lockdown	nan	NCT04114513	2019-11-25	Withdrawn	2021-03-12	2020-09-30	0	0	1	0	0	0	0	0	0	0	0	0	0	0	0	0	0
The study device became unavailable for use.	nan	NCT04114019	2020-07-01	Withdrawn	2020-07-27	2021-04-01	0	0	0	0	0	0	0	0	0	1	0	0	0	0	0	0	0
no patients were enrolled	nan	NCT04113590	2011-08-31	Withdrawn	2019-10-03	2012-12-31	0	0	0	0	0	0	0	0	1	0	0	0	0	0	0	0	0
Insufficient funding	nan	NCT04113291	2021-12-31	Withdrawn	2020-10-05	2022-06-30	0	1	0	0	0	0	0	0	0	0	0	0	0	0	0	0	0
CV-19 pandemic	nan	NCT04113213	2019-10-05	Suspended	2021-06-30	2023-01-31	0	0	1	0	0	0	0	0	0	0	0	0	0	0	0	0	0
Unable to complete initial data collection due to tornado and then COVID-19 has limited in person data collection/intervention.	nan	NCT04113135	2020-01-01	Withdrawn	2020-10-08	2020-12-31	0	0	1	0	0	0	0	0	0	0	0	0	0	0	0	0	0
Due to COVID 19 Pandemic	nan	NCT04113083	2019-10-19	Suspended	2020-10-22	2022-10-31	0	0	1	0	0	0	0	0	0	0	0	0	0	0	0	0	0
COVID-19	nan	NCT04112615	2020-02-17	Withdrawn	2021-02-10	2020-06-15	0	0	1	0	0	0	0	0	0	0	0	0	0	0	0	0	0
Study activity has initially suspended due to COVID-19 restrictions, but it will not resume due to the confounding influence of the pandemic on the study outcomes. The feasibility of the study protocol is limited with restrictions from the pandemic.	nan	NCT04112173	2020-02-21	Terminated	2021-04-08	2020-02-21	0	0	1	0	0	0	0	0	0	0	0	0	0	0	0	0	0
Sponsor's decision	nan	NCT04112017	2019-09-27	Terminated	2021-01-22	2020-10-14	0	1	0	0	0	0	0	0	0	0	0	0	0	0	0	0	0
COVID-19 - unable to bring patients for intervention due to C-19 restrictions at present	nan	NCT04111861	2020-03-03	Suspended	2021-09-16	2022-08-18	0	0	1	0	0	0	0	0	0	0	0	0	0	0	0	0	0
Study discontinued due to business decision.	Phase 1	NCT04111445	2019-08-29	Terminated	2021-09-10	2021-04-27	0	1	0	0	0	0	0	0	0	0	0	0	0	0	0	0	0
No longer proceeding with application	nan	NCT04110912	2015-01-31	Withdrawn	2019-10-01	2040-12-31	0	1	0	0	0	0	0	0	0	0	0	0	0	0	0	0	0
It was hard to find suitable subject due to strict enrollment criteria.	Phase 2	NCT04110873	2018-07-27	Terminated	2019-10-01	2019-06-25	0	0	0	0	0	0	1	0	0	0	0	0	0	0	0	0	0
Slow enrollment	Phase 4	NCT03877692	2019-02-18	Terminated	2020-07-22	2020-07-20	0	0	0	0	0	0	1	0	0	0	0	0	0	0	0	0	0
New heightened internet security at HHC and VVF device no longer compliant with intranet and internet access at hospital	nan	NCT04110015	2020-10-01	Terminated	2021-08-30	2021-08-23	0	0	0	0	0	0	0	0	0	1	0	0	0	0	1	0	0
Enrollment for this study was stopped due to Covid and will resume once it is determined acceptable to do inhalational challenges.	nan	NCT04109807	2019-12-16	Suspended	2021-06-16	2022-10-31	0	0	1	0	0	0	0	0	0	0	0	0	0	0	0	0	0
PI left university	nan	NCT04109768	2020-03-31	Withdrawn	2020-04-30	2020-03-31	0	0	0	0	0	0	0	0	0	0	0	0	0	0	0	1	0
Lack of funding	Phase 2	NCT04109742	2019-12-09	Withdrawn	2021-09-27	2020-04-22	0	1	0	0	0	0	0	0	0	0	0	0	0	0	0	0	0
There was no enrolment of participants.Unscheduled Clinical Study Closure - Eisai Network Company Decision, November 12, 2020.	Phase 1	NCT04109092	2020-02-13	Withdrawn	2020-12-14	2022-09-29	0	1	0	0	0	0	1	0	0	0	0	0	0	0	0	0	0
Study was withdrawn due to COVID-19 and country restrictions	nan	NCT04108286	2021-01-01	Withdrawn	2021-05-11	2021-01-06	0	0	1	0	0	0	0	0	0	0	0	0	0	0	0	0	0
The study was terminated due to a small number of study participants.	Phase 2	NCT04107714	2019-10-01	Terminated	2021-05-07	2021-05-01	0	0	0	0	0	0	1	0	0	0	0	0	0	0	0	0	0
COVID-19 and new development of new generation of device	nan	NCT04107181	2016-04-14	Suspended	2021-07-27	2022-07-31	0	0	1	0	0	0	0	0	0	0	0	0	0	0	0	0	0
Recruitment suspended secondary to social distancing directive associated with Covid-19	nan	NCT04106973	2019-06-05	Suspended	2021-07-20	2023-07-31	0	0	1	0	0	0	0	0	0	0	0	0	0	0	0	0	0
No Participants Registered	Phase 2	NCT04106843	2019-06-13	Withdrawn	2020-09-07	2020-09-03	0	0	0	0	0	0	1	0	0	0	0	0	0	0	0	0	0
Low recruitment	Phase 2	NCT04106700	2019-04-12	Terminated	2021-02-15	2020-10-05	0	0	0	0	0	0	1	0	0	0	0	0	0	0	0	0	0
Recruitment terminated prematurely due to SARS-CoV-2 pandemic	nan	NCT04106505	2019-01-11	Terminated	2020-07-08	2020-04-29	0	0	1	0	0	0	0	0	0	0	0	0	0	0	0	0	0
The trial was discontinued due to sponsor's decision and not a consequence of any safety concern	Phase 1	NCT04106076	2019-07-11	Withdrawn	2020-07-14	2019-12-05	0	1	0	0	0	0	0	0	0	0	0	0	0	0	0	0	0
Sponsor Decision	Phase 1	NCT04106050	2020-09-30	Withdrawn	2021-03-22	2022-01-21	0	1	0	0	0	0	0	0	0	0	0	0	0	0	0	0	0
PI request - low enrollment	nan	NCT04106011	2020-01-10	Terminated	2021-03-01	2021-02-18	0	0	0	0	0	0	1	0	0	0	0	0	0	0	0	0	0
Manufacturer discontinued drug before any participants could be enrolled.	Phase 2	NCT04105985	2020-08-31	Withdrawn	2020-06-25	2021-08-31	0	1	0	0	0	0	0	0	0	0	0	0	0	0	1	0	0
CPP requalification	nan	NCT04105673	2019-06-28	Withdrawn	2019-09-26	2019-06-28	0	0	0	0	0	0	0	0	0	0	0	0	1	0	1	0	0
Conflict with another study that was opened to recruitment	nan	NCT04105465	2013-07-31	Terminated	2019-09-27	2016-12-31	1	0	0	0	0	0	0	0	0	0	0	0	0	0	0	0	0
NCI approval withdrawn	Phase 2/Phase 3	NCT04105374	2020-01-31	Withdrawn	2020-03-24	2030-11-30	0	0	0	0	0	0	0	0	0	0	0	0	1	0	0	0	0
paused because of Covid	nan	NCT04105257	2019-10-20	Suspended	2021-08-09	2022-12-15	0	0	1	0	0	0	0	0	0	0	0	0	0	0	0	0	0
Personnel resources required to conduct study are no longer available. Study was terminated due to lack of resources	nan	NCT04105218	2019-08-15	Terminated	2021-08-06	2021-03-02	0	0	0	0	0	0	0	0	0	1	0	0	0	0	0	0	0
Study Initiation delayed due to COVID 19	Phase 2	NCT04104919	2021-01-31	Withdrawn	2020-07-13	2022-02-28	0	0	1	0	0	0	0	0	0	0	0	0	0	0	0	0	0
Study Timing	nan	NCT04104815	2021-02-05	Withdrawn	2021-03-17	2021-02-05	0	0	0	0	0	0	0	0	0	0	0	0	0	0	1	0	0
refusal of the ansm	nan	NCT04104802	2019-10-31	Withdrawn	2020-02-25	2021-10-31	0	0	0	0	0	0	0	0	0	0	0	0	1	0	0	0	0
Manufacture of drug discontinued before any participants could be enrolled.	Phase 2	NCT04104789	2020-09-30	Withdrawn	2020-06-25	2021-10-31	0	0	0	0	0	0	0	0	0	0	0	0	0	0	1	0	0
Change in surgical practice and chemotherapy treatment by the surgery team	nan	NCT04104334	2019-05-08	Terminated	2021-10-08	2020-11-30	0	0	0	0	0	0	0	0	0	0	0	0	0	0	1	0	0
Study never began.	nan	NCT04104295	2020-03-24	Withdrawn	2021-04-20	2021-01-31	0	0	0	0	0	0	0	0	1	0	0	0	0	0	0	0	0
no patient included after 6 month of enrollement	nan	NCT04103827	2019-09-16	Withdrawn	2020-02-24	2020-10-05	0	0	0	0	0	0	1	0	0	0	0	0	0	0	0	0	0
Recruitment and intervention halted due to Covid-19 pandemic.	nan	NCT04103775	2019-09-20	Terminated	2021-05-12	2021-01-22	0	0	1	0	0	0	0	0	0	0	0	0	0	0	0	0	0
The laser is currently being worked on	nan	NCT04103164	2020-01-15	Suspended	2019-10-15	2020-07-15	0	0	0	0	0	0	0	0	0	1	0	0	0	0	0	0	0
Comply with competent authority requirement to halt recruitment once 50% of subjects enrolled to allow for interim analysis completion (to resume once complete)	nan	NCT04102865	2019-07-12	Suspended	2020-01-22	2020-10-31	0	0	0	0	0	0	1	0	0	0	1	0	0	0	0	0	0
Funding stopped	Phase 4	NCT04102449	2020-07-01	Withdrawn	2021-05-13	2022-02-28	0	1	0	0	0	0	0	0	0	0	0	0	0	0	0	0	0
(suspension)	Phase 2	NCT04102436	2021-09-07	Suspended	2021-07-28	2029-12-31	0	0	0	0	0	0	0	0	0	1	0	0	0	0	0	0	0
Lead acquisition from company & COVID-19 restrictions	nan	NCT04102254	2022-01-07	Suspended	2021-04-26	2024-07-10	0	0	1	0	0	0	0	0	0	0	0	0	0	0	0	0	0
Due to company strategic decision	Phase 1/Phase 2	NCT04102202	2020-11-15	Withdrawn	2021-03-24	2021-03-22	0	1	0	0	0	0	0	0	0	0	0	0	0	0	0	0	0
Business Decision; No Safety or Efficacy Concerns	nan	NCT04102163	2021-01-26	Terminated	2021-07-27	2021-05-26	0	1	0	0	0	0	0	0	0	0	0	0	0	0	0	0	0
Pandemic preventing recruitment due to regulations limiting personnel in clinical spaces.	Phase 4	NCT04101890	2020-03-12	Suspended	2020-07-15	2021-02-28	0	0	1	0	0	0	0	0	0	0	0	0	0	0	0	0	0
recruitment difficulties, high postoperative drop-out rate	nan	NCT04101006	2016-04-14	Terminated	2020-09-01	2020-04-03	0	0	0	0	0	0	1	0	0	0	0	0	0	0	0	0	0
The study was terminated early due to slow recruitment and inability to recruit patients during the Covid-19 situation.	nan	NCT04100681	2019-08-19	Terminated	2020-08-25	2020-05-31	0	0	1	0	0	0	0	0	0	0	0	0	0	0	0	0	0
Lack of enrollment (and due to pandemic)	nan	NCT04100629	2019-12-13	Terminated	2020-06-04	2020-05-14	0	0	1	0	0	0	0	0	0	0	0	0	0	0	0	0	0
Urgent shift among clinical sites toward efforts to combat COVID-19 pandemic;impacted feasibility of completing study within shelf-life of current IP supply	Phase 2	NCT04100330	2020-01-31	Withdrawn	2020-03-31	2020-03-27	0	0	1	0	0	0	0	0	0	0	0	0	0	0	0	0	0
Inadequate recruitment due to COVID-19 restrictions.	nan	NCT04100265	2019-10-16	Terminated	2021-02-10	2021-01-21	0	0	1	0	0	0	0	0	0	0	0	0	0	0	0	0	0
Lack of funding	Phase 4	NCT04100083	2020-09-21	Withdrawn	2020-10-26	2021-06-21	0	1	0	0	0	0	0	0	0	0	0	0	0	0	0	0	0
Sponsor decision	nan	NCT04099446	2019-10-31	Withdrawn	2021-04-08	2020-12-31	0	1	0	0	0	0	0	0	0	0	0	0	0	0	0	0	0
Study terminated due to strategic business decision by Eli Lilly and Company.	Phase 1	NCT04099277	2019-10-28	Terminated	2021-08-31	2020-03-05	0	1	0	0	0	0	0	0	0	0	0	0	0	0	0	0	0
Investigator decided to not go forward with the study.	nan	NCT04098887	2020-10-31	Withdrawn	2020-09-16	2021-11-30	0	1	0	0	0	0	0	0	1	0	0	0	0	0	0	0	0
Discontinuing the study because of COVID-19	nan	NCT04098419	2019-09-18	Terminated	2020-11-17	2020-03-12	0	0	1	0	0	0	0	0	0	0	0	0	0	0	0	0	0
Change in availability of investigators/participants	nan	NCT04097041	2018-11-08	Withdrawn	2019-09-20	2023-08-26	0	0	0	0	0	0	0	0	0	0	0	0	0	0	1	0	0
COVID-19 pandemic and related school policies.	nan	NCT04097496	2019-10-16	Terminated	2020-09-09	2020-03-15	0	0	1	0	0	0	0	0	0	0	0	0	0	0	0	0	0
Study recruitment of new participants was suspended during 2020 due to the Covid-19 pandemic.	nan	NCT04097353	2017-05-01	Suspended	2021-01-15	2021-10-31	0	0	1	0	0	0	0	0	0	0	0	0	0	0	0	0	0
Lack of feasibility	nan	NCT04097093	2020-06-01	Withdrawn	2020-09-02	2021-06-01	0	0	0	0	0	0	0	0	0	1	0	0	0	0	0	0	0
Early findings identified the need to update the design of the study device.	nan	NCT04096482	2019-11-05	Terminated	2021-10-15	2020-09-01	0	0	0	0	0	0	0	0	0	0	0	0	0	0	1	0	0
change in clinical practice	nan	NCT04096235	2019-10-18	Terminated	2021-08-20	2021-07-08	0	0	0	0	0	0	0	0	0	0	0	0	0	0	1	0	0
Primary efficacy endpoint achieved	nan	NCT04095767	2019-09-21	Terminated	2021-07-02	2021-06-15	0	0	0	0	0	0	0	0	0	0	1	0	0	0	0	0	0
personal changes in study team	nan	NCT04095546	2022-04-30	Suspended	2021-05-03	2024-12-31	0	0	0	0	0	0	0	0	0	1	0	0	0	0	0	0	0
Coronavirus pandemic halted in-unit enrolment and participation	nan	NCT04095533	2019-10-01	Terminated	2020-04-08	2020-04-01	0	0	1	0	0	0	0	0	0	0	0	0	0	0	0	0	0
challenges in recruitment due to covid-19	nan	NCT04095416	2019-08-15	Terminated	2021-02-12	2021-01-21	0	0	1	0	0	0	0	0	0	0	0	0	0	0	0	0	0
PI moving to another university--study will not be done at UK; Coronavirus pandemic will likely delay start at University of Texas at Arlington	nan	NCT04094792	2019-11-05	Suspended	2021-06-14	2022-06-01	0	0	0	0	0	0	0	0	0	0	0	0	0	0	0	1	0
Production plan adjustment	Phase 1	NCT04094766	2017-08-01	Withdrawn	2020-11-05	2020-08-30	0	0	0	0	0	0	0	0	0	0	0	0	0	0	1	0	0
Pending funding	nan	NCT04094649	2019-08-01	Suspended	2021-08-20	2022-07-31	0	1	0	0	0	0	0	0	0	0	0	0	0	0	0	0	0
Couldn't sign the contract	nan	NCT04094129	2020-01-01	Withdrawn	2020-02-13	2020-02-11	0	1	0	0	0	0	0	0	0	0	0	0	0	0	0	0	0
Study stopped after a negative result delivred by the CPP for a substancial modification of the protocol	Phase 2	NCT04094077	2020-01-17	Terminated	2021-06-08	2021-02-24	1	0	0	0	0	0	0	0	0	0	1	0	0	0	0	0	0
The key elements of this study were incorporated into another study.	Phase 1	NCT04093648	2020-01-31	Withdrawn	2020-05-20	2038-01-31	1	0	0	0	0	0	0	0	0	0	0	0	0	0	0	0	0
Resources	nan	NCT04093401	2021-06-30	Withdrawn	2021-07-14	2021-11-30	0	0	0	0	0	0	0	0	0	1	0	0	0	0	0	0	0
The study was terminated voluntarily by the sponsor due to changes in clinical development strategy.	Phase 2	NCT04093115	2019-12-09	Withdrawn	2020-09-03	2020-03-31	0	1	0	0	0	0	0	0	0	0	0	0	0	0	0	0	0
Unanticipated delays, not for safety reasons	Phase 1	NCT04091737	2019-10-02	Terminated	2021-06-18	2021-05-05	0	0	0	0	0	0	0	0	0	1	0	0	0	0	0	0	0
Awaiting next model of the device	nan	NCT04091711	2020-04-21	Suspended	2021-09-20	2023-02-28	0	0	0	0	0	0	0	0	0	0	0	0	0	0	1	0	0
Insufficient funding was available and the study could not be started.	nan	NCT04091594	2021-01-31	Withdrawn	2020-12-08	2021-07-31	0	1	0	0	0	0	0	0	0	0	0	0	0	0	0	0	0
PI and sponsor will re-open study at new institution, will not transfer data due to COVID-19 situation	nan	NCT04090866	2019-11-14	Terminated	2020-07-27	2020-07-21	0	0	1	0	0	0	0	0	0	0	0	0	0	0	0	0	0
Slow enrolment and Covid19	nan	NCT04090853	2019-10-01	Terminated	2020-10-30	2020-07-08	0	0	1	0	0	0	0	0	0	0	0	0	0	0	0	0	0
Enrollment halted prematurely due to the Covid-19 pandemic	nan	NCT04090242	2019-09-06	Terminated	2021-07-08	2020-06-12	0	0	1	0	0	0	0	0	0	0	0	0	0	0	0	0	0
Due to the outbreak of the COVID-19 pandemic in the USA on March 2020, all study sites stopped enrolling patients to the study	nan	NCT04089761	2019-10-01	Terminated	2021-02-25	2020-05-24	0	0	1	0	0	0	0	0	0	0	0	0	0	0	0	0	0
COVID-19 prevented us from recruiting additional participants.	nan	NCT04089319	2019-09-01	Terminated	2021-05-06	2021-05-03	0	0	1	0	0	0	0	0	0	0	0	0	0	0	0	0	0
Sponsor decision.	Phase 1	NCT04089163	2019-12-31	Withdrawn	2020-03-30	2027-01-31	0	1	0	0	0	0	0	0	0	0	0	0	0	0	0	0	0
Protocol changed to use subcutaneous rather than intravenous daratumumab.	Phase 1	NCT04088903	2021-04-01	Withdrawn	2020-10-28	2023-04-01	0	0	0	0	0	0	0	0	0	0	0	0	0	0	1	0	0
Intervention includes tasks that encourage participants to interact with the social environment which is unethical due to the outbreak of COVID-19.	nan	NCT04088487	2020-01-14	Terminated	2020-11-13	2020-05-08	0	0	1	0	0	0	0	0	0	0	0	0	0	0	0	0	0
Study delayed indefinetly	Phase 4	NCT04088266	2020-01-31	Withdrawn	2020-10-08	2020-12-31	0	0	0	0	0	0	0	0	0	0	0	0	0	0	1	0	0
Per sponsor	Early Phase 1	NCT04088032	2019-10-01	Withdrawn	2020-07-16	2020-12-31	0	1	0	0	0	0	0	0	0	0	0	0	0	0	0	0	0
difficult recruitment - redesign in discussion	Phase 3	NCT04087993	2020-05-15	Suspended	2020-03-13	2020-12-31	0	0	0	0	0	0	1	0	0	0	0	0	0	0	1	0	0
This study was withdrawn prior to participant enrollment due to a lack of external funding, dedicated resources, and shifting organizational priorities among research collaborators	nan	NCT04087369	2019-12-01	Withdrawn	2021-06-25	2023-12-31	0	1	0	0	0	0	0	0	0	0	0	0	0	0	0	0	0
The PI requested to terminate due to his schedule	nan	NCT04087265	2020-10-15	Withdrawn	2020-11-04	2021-03-31	0	0	0	0	0	0	0	0	1	0	0	0	0	0	0	0	0
no funding	nan	NCT04086927	2021-01-31	Withdrawn	2021-01-12	2022-01-01	0	1	0	0	0	0	0	0	0	0	0	0	0	0	0	0	0
Study withdrawn at PI's request. no patients enrolled.	Early Phase 1	NCT04086914	2020-02-01	Withdrawn	2020-02-06	2020-12-01	0	0	0	0	0	0	0	0	1	0	0	0	0	0	0	0	0
New data show no effect of dose escalation and also poor recruitment	nan	NCT04086901	2020-01-01	Terminated	2021-03-09	2021-03-01	0	0	0	0	0	0	1	0	0	0	1	0	0	0	0	0	0
Study was never initiated; rather the duration of open-label study C602 (NCT03714373) was extended.	Phase 3	NCT04086810	2019-10-31	Withdrawn	2021-08-03	2019-10-31	1	0	0	0	0	0	0	0	1	0	0	0	0	0	0	0	0
COVID-19	nan	NCT04086589	2019-08-18	Suspended	2021-03-03	2022-12-17	0	0	1	0	0	0	0	0	0	0	0	0	0	0	0	0	0
Changes in pipeline	Phase 2	NCT04086342	2020-01-24	Withdrawn	2020-06-04	2021-01-26	0	0	0	0	0	0	0	0	0	1	0	0	0	0	0	0	0
Main clinician cancelled collaboration for personal reasons.	nan	NCT04086069	2019-02-06	Withdrawn	2021-02-16	2020-08-30	0	1	0	0	0	0	0	0	0	0	0	0	0	0	0	0	0
The standard of care had changed during our wait for the Program Letter of Agreement between Phoenix Children's Hospital and Banner to administering IV glucose in the newborn nursery so we weren't able to meet our objective.	nan	NCT04085978	2020-05-04	Terminated	2020-10-14	2020-10-12	0	1	0	0	0	0	0	0	0	0	0	0	0	0	1	0	0
COVID pandemy	nan	NCT04085848	2020-02-25	Suspended	2021-06-11	2022-02-28	0	0	1	0	0	0	0	0	0	0	0	0	0	0	0	0	0
The local Healthcare authorities extended the planned intervention to all nursing homes of the district after the emergence of multiple outbreaks of severe COVID-19 in several nursing homes.	nan	NCT04085679	2020-01-15	Terminated	2021-01-14	2020-12-30	0	0	1	0	0	0	0	0	0	0	0	0	0	0	0	0	0
Study was ceased due to Covid-19 epidemia.	nan	NCT04085549	2019-10-09	Terminated	2021-01-12	2020-04-15	0	0	1	0	0	0	0	0	0	0	0	0	0	0	0	0	0
sponsor withdrew study	Phase 2	NCT04085393	2020-08-15	Withdrawn	2020-09-30	2022-12-01	0	1	0	0	0	0	0	0	0	0	0	0	0	0	0	0	0
Funding issue	nan	NCT04085081	2021-05-15	Withdrawn	2021-08-12	2022-11-01	0	1	0	0	0	0	0	0	0	0	0	0	0	0	0	0	0
To the impossibility to visit patients at the hospital by COVID-19.When the situation stabilizes, we will start the study again.	nan	NCT04084795	2019-09-25	Suspended	2021-03-19	2023-09-30	0	0	1	0	0	0	0	0	0	0	0	0	0	0	0	0	0
COVID-19 Pandemic	Early Phase 1	NCT04084665	2020-06-01	Withdrawn	2020-06-05	2020-07-30	0	0	1	0	0	0	0	0	0	0	0	0	0	0	0	0	0
The study had to be stopped due to the COVID-19 pandemic. The University has been closed since the beginning of the pandemic until the present date (02/2021) due to the social distance imposed by the government.	nan	NCT04084600	2019-11-01	Terminated	2021-02-26	2020-02-27	0	0	1	0	0	0	0	0	0	0	0	0	0	0	0	0	0
Aim 1 enrollment and study activities have been completed. Aim 2 anticipated start date is 9/1/2021.	nan	NCT04084574	2021-09-01	Suspended	2021-05-24	2024-08-30	0	0	0	0	0	0	0	0	1	0	0	0	0	0	0	0	0
Change of circumstances for CI/PI.	nan	NCT04084509	2019-10-01	Withdrawn	2020-04-06	2022-09-30	0	0	0	0	0	0	0	0	0	0	0	0	0	0	1	0	0
organizational reasons	nan	NCT04084431	2019-07-01	Suspended	2021-10-06	2025-07-01	0	1	0	0	0	0	0	0	0	0	0	0	0	0	0	0	0
Lock down due to COVID-19 pandemic.	nan	NCT04084418	2019-10-15	Terminated	2021-02-24	2020-03-23	0	0	1	0	0	0	0	0	0	0	0	0	0	0	0	0	0
combination arm delevelped significant poor prognosis	Phase 2	NCT04084158	2019-09-07	Suspended	2021-02-23	2021-12-30	0	0	0	0	0	0	0	0	0	0	1	0	0	0	0	0	0
Study will be redesigned.	nan	NCT04084093	2020-02-12	Withdrawn	2020-04-20	2020-04-08	0	0	0	0	0	0	0	0	0	0	0	0	0	0	1	0	0
The study was prematurely stopped since enrollment was much slower than initially expected.	nan	NCT04084015	2019-10-01	Terminated	2021-06-29	2021-03-23	0	0	0	0	0	0	1	0	0	0	0	0	0	0	0	0	0
Due to pandemic challenges and consideration of a different study design in the future.	Phase 2/Phase 3	NCT04083651	2020-01-06	Withdrawn	2021-05-07	2023-10-15	0	0	1	0	0	0	0	0	0	0	0	0	0	0	0	0	0
Covid-19 resulted in school closures.	nan	NCT04083469	2019-10-15	Terminated	2020-07-07	2020-06-30	0	0	1	0	0	0	0	0	0	0	0	0	0	0	0	0	0
Risks to subjects due to COVID-19	nan	NCT04083248	2019-09-20	Terminated	2021-05-03	2020-07-31	0	0	1	0	0	0	0	0	0	0	0	0	0	0	0	0	0
Inadequate recruitment due to COVID-19	Phase 1	NCT04082858	2020-01-06	Terminated	2021-09-09	2020-06-03	0	0	1	0	0	0	0	0	0	0	0	0	0	0	0	0	0
The study is no longer required based on nonclinical drug data	Phase 1	NCT04082741	2019-07-18	Withdrawn	2020-01-27	2019-09-12	0	0	0	0	0	0	0	0	0	0	0	0	0	0	1	0	0
we don't have enough research funding.	Phase 2	NCT04082715	2019-10-31	Withdrawn	2020-01-09	2023-12-31	0	1	0	0	0	0	0	0	0	0	0	0	0	0	0	0	0
Never started enrollment due to logistics.	nan	NCT04082468	2019-08-13	Withdrawn	2021-09-21	2022-03-01	0	0	0	0	0	0	1	0	0	1	0	0	0	0	0	0	0
study stopped due to company strategic prioritization	Phase 1/Phase 2	NCT04082000	2019-04-15	Terminated	2021-03-24	2020-11-04	0	1	0	0	0	0	0	0	0	0	0	0	0	0	0	0	0
COVID-19	nan	NCT04081623	2019-04-16	Terminated	2021-08-11	2021-06-08	0	0	1	0	0	0	0	0	0	0	0	0	0	0	0	0	0
Change in Clinical Strategy	Phase 1	NCT04081597	2020-02-29	Withdrawn	2020-02-13	2020-03-31	0	0	0	0	0	0	0	0	0	0	0	0	0	0	1	0	0
COVID-19	nan	NCT04081584	2019-07-01	Terminated	2021-08-11	2021-06-08	0	0	1	0	0	0	0	0	0	0	0	0	0	0	0	0	0
COVID-19 pandemic	nan	NCT04081506	2019-10-01	Withdrawn	2020-11-04	2020-10-01	0	0	1	0	0	0	0	0	0	0	0	0	0	0	0	0	0
Interim analysis showed positive results, it was difficult to include patients and also the fact that the grant for this project has ended, we have decided to complete the study before we had included the total number of 16 patients.	nan	NCT04081480	2019-12-10	Terminated	2021-06-10	2021-05-12	0	1	0	0	0	0	1	0	0	0	1	0	0	0	0	0	0
Delay due to COVID. Lost funding.	nan	NCT04081090	2019-01-15	Terminated	2021-05-20	2020-08-26	0	0	1	0	0	0	0	0	0	0	0	0	0	0	0	0	0
corona virus	nan	NCT04079855	2021-01-20	Suspended	2020-09-03	2023-08-08	0	0	1	0	0	0	0	0	0	0	0	0	0	0	0	0	0
This study was cancelled due to COVID-19.	Phase 3	NCT04079231	2021-02-01	Withdrawn	2021-03-04	2023-01-31	0	0	1	0	0	0	0	0	0	0	0	0	0	0	0	0	0
Due to difficulty in patient enrollment	nan	NCT04079205	2018-12-31	Terminated	2021-09-27	2021-06-30	0	0	0	0	0	0	1	0	0	0	0	0	0	0	0	0	0
Stafit Acetabular System not CE marked anymore	nan	NCT04079114	2011-04-28	Terminated	2020-06-30	2019-07-15	0	0	0	0	0	0	0	0	0	1	0	0	0	0	1	0	0
Because of researcher foreign training	nan	NCT04078438	2014-06-27	Terminated	2020-07-01	2020-02-08	0	0	0	0	0	0	0	0	0	0	0	0	0	0	0	1	0
due to the pandemic	Phase 2	NCT04078022	2020-03-02	Suspended	2021-04-30	2022-09-30	0	0	1	0	0	0	0	0	0	0	0	0	0	0	0	0	0
The study never started. It was withdrawn from the IRB.	Early Phase 1	NCT04077749	2021-04-01	Withdrawn	2021-07-08	2021-09-15	0	0	0	0	0	0	0	0	0	0	0	0	1	0	0	0	0
Changed the direction and aims of the study	nan	NCT04077450	2019-01-28	Withdrawn	2020-02-25	2020-01-27	0	1	0	0	0	0	0	0	0	0	0	0	0	0	1	0	0
covid interrupted initial start, then trainees involved finished program and no one took it on	Phase 4	NCT04077398	2020-01-22	Withdrawn	2021-02-16	2021-08-01	0	0	1	0	0	0	0	0	0	0	0	0	0	0	0	0	0
PI resigned from faculty position and K23 award was terminated early	nan	NCT04077385	2020-10-02	Withdrawn	2021-01-26	2020-10-02	0	0	0	0	0	0	0	0	0	0	0	0	0	0	0	1	0
Covid-19	nan	NCT04077372	2019-09-16	Suspended	2020-12-10	2022-09-30	0	0	1	0	0	0	0	0	0	0	0	0	0	0	0	0	0
This study was terminated by the sponsor since study timelines were extended significantly due to slow enrollment, partly influenced by the COVID-19 pandemic.	nan	NCT04076917	2019-09-25	Terminated	2021-03-12	2021-02-24	0	0	1	0	0	0	0	0	0	0	0	0	0	0	0	0	0
Satisfactory results, in terms of both clinical and statistical, were achieved.	nan	NCT04076852	2018-04-06	Terminated	2019-12-17	2019-05-31	0	0	0	0	0	0	0	0	0	0	1	0	0	0	0	0	0
Update to clinical strategy - COVID impact	nan	NCT04076566	2020-05-31	Withdrawn	2020-08-10	2022-03-31	0	0	1	0	0	0	0	0	0	0	0	0	0	0	0	0	0
investigator not available	nan	NCT04076345	2019-07-29	Terminated	2020-10-08	2020-07-29	0	0	0	0	0	0	0	0	0	0	0	0	0	0	0	1	0
The study was discontinued given the changed therapeutic landscape, lack of recruitment and totality of the data collected so far.	Phase 1	NCT04075721	2019-09-26	Terminated	2021-05-12	2021-04-01	0	0	0	0	0	0	1	0	0	0	0	0	0	0	1	0	0
Adverse change in the risk/benefit	Phase 2	NCT04075604	2019-10-18	Terminated	2021-08-31	2021-07-27	0	0	0	0	0	0	0	0	0	0	0	0	0	1	0	0	0
Intervention and and final data collection point was not completed due to coronavirus school closures in March 2020.	nan	NCT04075071	2019-09-12	Terminated	2020-08-31	2020-05-19	0	0	1	0	0	0	0	0	0	0	0	0	0	0	0	0	0
Due to unforeseen slow enrollment and a shift in corporate resources due to the COVID-19 impact.	nan	NCT04073823	2020-01-23	Terminated	2021-02-17	2020-02-08	0	0	1	0	0	0	0	0	0	0	0	0	0	0	0	0	0
Sponsor has determined that information it would have collected would not inform future development of a therapy with AXA 1957 for NAFLD	nan	NCT04073407	2019-07-27	Terminated	2021-09-23	2020-09-01	0	1	0	0	0	0	0	0	0	0	0	0	0	0	0	0	0
Withdrawn due to inability to recruit and enroll during COVID-19	nan	NCT04073212	2022-09-30	Withdrawn	2021-06-30	2025-12-31	0	0	1	0	0	0	0	0	0	0	0	0	0	0	0	0	0
Study will not be completed. No participants were enrolled.	Phase 1	NCT04073160	2020-06-30	Withdrawn	2020-07-07	2026-01-31	0	0	0	0	0	0	0	0	1	0	0	0	0	0	0	0	0
low recruitment	Phase 1	NCT04073147	2020-05-12	Suspended	2021-09-22	2024-03-31	0	0	0	0	0	0	1	0	0	0	0	0	0	0	0	0	0
Low accrual	nan	NCT04073017	2019-11-04	Terminated	2021-05-21	2021-05-18	0	0	0	0	0	0	1	0	0	0	0	0	0	0	0	0	0
Tthe study is in the approval phase by local regulatory authorities	Phase 1/Phase 2	NCT04072874	2021-02-28	Suspended	2020-11-30	2022-07-31	0	0	0	0	0	0	0	0	0	0	0	0	1	0	0	0	0
Expiration of IRB Approval/Failure to Submit CR on time	nan	NCT04072783	2021-07-08	Suspended	2021-10-14	2022-06-30	0	1	0	0	0	0	0	0	0	0	0	0	1	0	0	0	0
Research at the University of Chicago was halted in March 2020.	nan	NCT04072484	2019-08-16	Terminated	2020-11-04	2020-10-01	0	0	0	0	0	0	0	0	0	0	0	0	0	0	0	1	0
The study was withdrawn as lesinurad was withdrawn from the market in Europe by the market authorization holder. Hence the commitment to do this PASS was removed by the European Medicines Agency.	nan	NCT04072471	2021-01-29	Withdrawn	2021-04-19	2023-06-30	0	1	0	0	0	0	0	0	0	0	0	0	1	0	0	0	0
per protocol design	Phase 2	NCT04072445	2019-10-18	Suspended	2021-04-29	2022-05-15	0	0	0	0	0	0	0	0	0	0	0	0	0	0	1	0	0
Covid-19	nan	NCT04072406	2019-07-23	Terminated	2020-04-16	2020-04-10	0	0	1	0	0	0	0	0	0	0	0	0	0	0	0	0	0
The study was withdrawn due to a change in company strategy.	nan	NCT04072367	2020-12-31	Withdrawn	2020-05-21	2020-12-31	0	1	0	0	0	0	0	0	0	0	0	0	0	0	0	0	0
Primary Investigator left UT Southwestern and was not replaced.	nan	NCT04071743	2020-01-01	Withdrawn	2020-03-10	2021-12-31	0	0	0	0	0	0	0	0	0	0	0	0	0	0	0	1	0
COVID pandemic and enrollment issues necessitating an adjustment to the study design.	Phase 2	NCT04070157	2019-08-02	Suspended	2021-06-24	2021-12-01	0	0	1	0	0	0	0	0	0	0	0	0	0	0	0	0	0
slow enrollment	nan	NCT04069910	2019-08-26	Terminated	2020-12-04	2020-11-30	0	0	0	0	0	0	1	0	0	0	0	0	0	0	0	0	0
access to human body samples by another existing cohort	nan	NCT04069442	2020-06-30	Withdrawn	2021-04-01	2020-09-30	1	0	0	0	0	0	0	0	0	0	0	0	0	0	0	0	0
Due to study design limitations, this study has been discontinued and will not proceed with the 2nd cohort as contemplated in the original protocol.	Phase 2	NCT04069260	2019-08-02	Terminated	2020-05-27	2019-12-17	0	0	0	0	0	0	0	0	0	0	0	0	0	0	1	0	0
Sponsor decided to stop the study due to commercial reasons.	Phase 3	NCT04069234	2019-09-15	Withdrawn	2020-04-08	2022-03-31	0	1	0	0	0	0	0	0	0	0	0	0	0	0	0	0	0
Study not going forward at this time.	nan	NCT04068857	2019-09-30	Withdrawn	2019-11-21	2020-12-31	0	0	0	0	0	0	0	0	1	0	0	0	0	0	0	0	0
Recruitment has been temporarily closed due to COVID-19	nan	NCT04068493	2021-09-01	Suspended	2021-09-29	2022-12-31	0	0	1	0	0	0	0	0	0	0	0	0	0	0	0	0	0
PK data from first 3 cohorts does not support study continuation.There was no safety concerns	Phase 1	NCT04068259	2019-09-05	Terminated	2020-12-08	2019-10-08	0	0	0	0	0	0	0	0	0	0	0	0	0	0	0	0	0
Inadequate patient enrollment	nan	NCT04067856	2020-01-01	Withdrawn	2021-02-21	2021-01-31	0	0	0	0	0	0	1	0	0	0	0	0	0	0	0	0	0
the project could no longer be implemented effectively and with fidelity	nan	NCT04067804	2017-05-04	Terminated	2019-08-26	2019-07-31	0	0	0	0	0	0	0	0	0	0	0	0	0	0	1	0	0
Unforeseen complications due to COVID-19 and funding	nan	NCT04067544	2019-11-05	Terminated	2020-08-17	2020-08-12	0	0	1	0	0	0	0	0	0	0	0	0	0	0	0	0	0
No patients recruited	nan	NCT04067102	2019-05-10	Withdrawn	2021-07-09	2026-05-31	0	0	0	0	0	0	1	0	0	0	0	0	0	0	0	0	0
Recruitment problems	Phase 2	NCT04066595	2020-02-10	Terminated	2021-08-30	2021-07-01	0	0	0	0	0	0	1	0	0	0	0	0	0	0	0	0	0
We terminated this trial and initiated a new one including pertuzumab.	Phase 2	NCT04066790	2019-09-09	Terminated	2020-05-19	2020-04-30	1	0	0	0	0	0	0	0	0	0	0	0	0	0	0	0	0
Unable to recruit	nan	NCT04066738	2017-09-27	Terminated	2021-03-11	2020-03-30	0	0	0	0	0	0	1	0	0	0	0	0	0	0	0	0	0
Interim analysis shows results opposite of hypothesized.	Phase 1/Phase 2	NCT04066647	2019-05-09	Terminated	2020-07-17	2019-07-24	0	0	0	0	0	0	0	0	0	0	1	0	0	0	0	0	0
Investigational medical device no longer available	nan	NCT04066231	2019-09-07	Terminated	2020-08-12	2020-03-10	0	0	0	0	0	0	0	0	0	1	0	0	0	0	0	0	0
PI departure from institution	Phase 4	NCT04066088	2019-12-01	Withdrawn	2020-08-26	2020-08-21	0	0	0	0	0	0	0	0	0	0	0	0	0	0	0	1	0
Due to Medtronic's decisions to stop sales and distribution of the HVAD System and subsequent stop of study enrollments, limited data will be available. Therefore it is not expected to provide new insights.	nan	NCT04065997	2019-09-06	Terminated	2021-08-03	2021-07-26	0	1	0	0	0	0	1	0	0	1	0	0	0	0	0	0	0
Covid-19: participants is a population at risk	nan	NCT04065685	2019-10-01	Suspended	2021-09-28	2021-10-31	0	0	1	0	0	0	0	0	0	0	0	0	0	0	0	0	0
Company decision	Phase 3	NCT04065165	2020-04-30	Withdrawn	2020-02-05	2027-10-31	0	1	0	0	0	0	0	0	0	0	0	0	0	0	0	0	0
Pending FDA approval	nan	NCT04064879	2018-08-16	Suspended	2021-03-04	2023-08-16	0	0	0	0	0	0	0	0	0	0	0	0	1	0	0	0	0
waiting for the ethics approval of collaborator affiliation	nan	NCT04064658	2019-10-01	Suspended	2019-09-19	2024-04-01	0	0	0	0	0	0	0	0	0	0	0	0	1	0	0	0	0
Sponsor has decided there is not a business need for this study and is not required to complete.	nan	NCT04063943	2019-07-12	Withdrawn	2021-05-13	2020-03-31	0	1	0	0	0	0	0	0	0	0	0	0	0	0	0	0	0
Difficulties with recruitment, COVID 19 pandemic	Phase 4	NCT04063904	2019-10-16	Terminated	2021-07-23	2021-04-03	0	0	1	0	0	0	0	0	0	0	0	0	0	0	0	0	0
Suspended due to COVID-19 risks	nan	NCT04063709	2019-07-17	Suspended	2021-08-02	2024-07-16	0	0	1	0	0	0	0	0	0	0	0	0	0	0	0	0	0
Clinical trial was cancelled	nan	NCT04063436	2019-09-23	Withdrawn	2020-03-23	2019-10-11	0	0	0	0	0	0	0	0	1	0	0	0	0	0	0	0	0
Study suspended due to Covid-19	nan	NCT04063241	2019-07-16	Suspended	2021-04-02	2022-03-31	0	0	1	0	0	0	0	0	0	0	0	0	0	0	0	0	0
Lack of resources	nan	NCT04063228	2019-06-17	Terminated	2020-08-11	2020-06-01	0	0	0	0	0	0	0	0	0	1	0	0	0	0	0	0	0
COVID-19 pandemic	Phase 4	NCT04063150	2019-10-06	Terminated	2021-02-15	2020-03-25	0	0	1	0	0	0	0	0	0	0	0	0	0	0	0	0	0
COVID Pandemic	nan	NCT04062903	2019-10-01	Terminated	2021-06-30	2020-10-31	0	0	1	0	0	0	0	0	0	0	0	0	0	0	0	0	0
Waiting for funding	nan	NCT04062539	2018-10-04	Suspended	2019-08-22	2021-11-30	0	1	0	0	0	0	0	0	0	0	0	0	0	0	0	0	0
In-person recruitment suspended due to COVID	nan	NCT04062383	2022-06-01	Suspended	2021-08-12	2022-12-31	0	0	1	0	0	0	0	0	0	0	0	0	0	0	0	0	0
COVID-19	nan	NCT04061499	2019-12-04	Withdrawn	2021-05-04	2021-04-29	0	0	1	0	0	0	0	0	0	0	0	0	0	0	0	0	0
COVID Restrictions in a vulnerable population.	nan	NCT04061317	2019-08-19	Terminated	2020-11-13	2020-10-31	0	0	1	0	0	0	0	0	0	0	0	0	0	0	0	0	0
Challenges with funding acquisition prevented study commencement.	nan	NCT04061304	2020-06-01	Withdrawn	2021-10-08	2021-03-19	0	1	0	0	0	0	0	0	0	0	0	0	0	0	0	0	0
Pre-planned IA (global study) showed lack of efficacy in this indication. No new safety signals observed, findings consistent with known profile.	Phase 3	NCT04060888	2020-07-14	Withdrawn	2020-10-23	2026-03-31	0	0	0	0	0	0	0	0	0	0	1	0	0	0	0	0	0
Enrollment too slow.	nan	NCT04060563	2020-01-01	Terminated	2021-07-14	2021-07-07	0	0	0	0	0	0	1	0	0	0	0	0	0	0	0	0	0
Miscommunication with the CRO that was hired to help with the regulatory submission process	nan	NCT04060693	2020-06-30	Withdrawn	2020-10-08	2020-11-30	0	1	0	0	0	0	0	0	0	0	0	0	1	0	0	0	0
Business Reasons	Phase 1/Phase 2	NCT04060407	2021-06-15	Withdrawn	2021-06-01	2023-12-30	0	1	0	0	0	0	0	0	0	0	0	0	0	0	0	0	0
Reasons associated with COVID-19 pandemic led to cancellation of Phase 2	nan	NCT04060329	2019-12-02	Terminated	2020-07-09	2020-03-16	0	0	1	0	0	0	0	0	0	0	0	0	0	0	0	0	0
COVID-19 limitations on recruitment	nan	NCT04060251	2019-04-04	Suspended	2020-12-24	2021-12-31	0	0	1	0	0	0	0	0	0	0	0	0	0	0	0	0	0
not possible to enroll during COVID pandemic	nan	NCT04060225	2019-12-02	Terminated	2021-01-14	2019-12-19	0	0	1	0	0	0	0	0	0	0	0	0	0	0	0	0	0
Recruitment on hold - COVID-19	nan	NCT04059822	2020-01-14	Suspended	2021-06-24	2021-12-31	0	0	1	0	0	0	0	0	0	0	0	0	0	0	0	0	0
COVID19 pandemic. Cannot recruit from primary care during pandemic	nan	NCT04059653	2020-01-06	Terminated	2020-07-23	2020-06-30	0	0	1	0	0	0	0	0	0	0	0	0	0	0	0	0	0
Sponsor decision	nan	NCT04059536	2019-10-31	Withdrawn	2021-07-21	2020-03-31	0	1	0	0	0	0	0	0	0	0	0	0	0	0	0	0	0
Evidence of liver injury in a separate Inarigavir study	Phase 2	NCT04059198	2019-10-10	Terminated	2020-07-21	2020-04-02	1	0	0	0	0	0	0	0	0	0	0	0	0	1	0	0	0
Not due to safety reasons	Phase 2	NCT04059094	2019-09-16	Terminated	2021-06-04	2020-04-24	0	0	0	0	0	0	0	0	0	0	0	0	0	1	0	0	0
Research activities suspended March 2020 due to COVID-19 pandemic.	nan	NCT04059042	2019-12-13	Terminated	2021-04-28	2020-03-23	0	0	1	0	0	0	0	0	0	0	0	0	0	0	0	0	0
Withdrawn prior to participant enrollment due to funding status	Phase 1/Phase 2	NCT04058977	2021-12-31	Withdrawn	2020-10-28	2024-09-30	0	1	0	0	0	0	0	0	0	0	0	0	0	0	0	0	0
Study withdrawn by supporter	Phase 2	NCT04058964	2020-02-01	Withdrawn	2020-03-13	2022-10-31	0	1	0	0	0	0	0	0	0	0	0	0	0	0	0	0	0
COVID-19	nan	NCT04058301	2019-12-09	Suspended	2020-10-19	2021-12-31	0	0	1	0	0	0	0	0	0	0	0	0	0	0	0	0	0
Funding Withdrawn	Phase 2	NCT04058145	2019-09-30	Withdrawn	2020-09-07	2019-10-11	0	1	0	0	0	0	0	0	0	0	0	0	0	0	0	0	0
NO Participants Enrolled	nan	NCT04058106	2019-08-19	Withdrawn	2021-07-20	2021-07-15	0	0	0	0	0	0	1	0	0	0	0	0	0	0	0	0	0
Lead Investigator no longer with institution	nan	NCT04057885	2017-05-15	Withdrawn	2020-02-26	2018-07-31	0	0	0	0	0	0	0	0	0	0	0	0	0	0	0	1	0
This study was suspended by QTultrasound as other studies were reprioritized.	nan	NCT04057391	2019-08-06	Suspended	2021-03-19	2021-08-30	0	0	0	0	0	0	0	0	0	0	0	0	0	0	0	0	0
A study start is currently not foreseeable for organizational reasons. Due to the delays, research has also been focused on new compounds, which has reduced the interest in the potential results of the above-mentioned clinical trial.	Phase 3	NCT04057261	2020-11-30	Withdrawn	2021-03-10	2022-11-30	0	1	0	0	0	0	0	0	0	0	0	0	0	0	0	0	0
No funding available for the activity	Phase 4	NCT04057014	2020-10-31	Withdrawn	2020-10-06	2020-10-02	0	1	0	0	0	0	0	0	0	0	0	0	0	0	0	0	0
Low enrollment	Phase 4	NCT04056650	2019-10-18	Terminated	2021-03-12	2020-12-22	0	0	0	0	0	0	1	0	0	0	0	0	0	0	0	0	0
COVID-19 Impacted Service Delivery and Research Infrastructure	nan	NCT04056637	2019-09-09	Terminated	2020-05-28	2020-03-31	0	0	1	0	0	0	0	0	0	0	0	0	0	0	0	0	0
PI retired and co investigator left institution.	nan	NCT04055987	2019-09-30	Withdrawn	2019-09-30	2020-06-01	0	0	0	0	0	0	0	0	0	0	0	0	0	0	0	1	0
ethical and governance issues not resolved	nan	NCT04056000	2019-09-01	Withdrawn	2021-08-31	2019-12-31	0	0	0	0	0	0	0	0	0	0	0	0	1	0	1	0	0
COVID-19 precautions precluded recruitment in long-term care facilities	nan	NCT04055896	2019-10-15	Terminated	2021-06-07	2021-03-30	0	0	1	0	0	0	0	0	0	0	0	0	0	0	0	0	0
Lack of regulatory approval	nan	NCT04055532	2019-10-01	Withdrawn	2019-11-12	2025-10-01	0	0	0	0	0	0	0	0	0	0	0	0	1	0	0	0	0
It was decided to not run the Japanese cohorts in the study.	Phase 1	NCT04055168	2019-07-24	Terminated	2020-12-14	2020-02-10	0	0	0	0	0	0	0	0	1	0	0	0	0	0	0	0	0
Due to coronavirus pandemic	Phase 2	NCT04054687	2019-11-07	Suspended	2020-09-11	2021-05-31	0	0	1	0	0	0	0	0	0	0	0	0	0	0	0	0	0
Did not start study due to EC board rejection	nan	NCT04054427	2021-11-30	Withdrawn	2021-10-07	2022-05-31	0	0	0	0	0	0	0	0	0	0	0	0	1	0	0	0	0
no physical therapist available	nan	NCT04054323	2021-04-30	Withdrawn	2021-05-06	2022-06-30	0	0	0	0	0	0	0	0	0	1	0	0	0	0	0	0	0
Company is in a process of being taken over by another pharma and the new one has different ideas on how to pursue studies with this drug	Phase 2	NCT04054245	2019-07-24	Withdrawn	2019-08-13	2019-07-24	0	1	0	0	0	0	0	0	0	0	0	0	0	0	1	0	0
LOE	Phase 2	NCT04053543	2019-08-09	Terminated	2020-08-26	2020-08-12	0	0	0	0	0	0	0	0	1	0	0	0	0	0	0	0	0
low enrollment	nan	NCT04053309	2019-08-16	Terminated	2021-05-19	2021-01-08	0	0	0	0	0	0	1	0	0	0	0	0	0	0	0	0	0
Technical and financial feasibility of the study cannot be assured by the sponsor.	nan	NCT04053179	2020-01-01	Withdrawn	2020-02-05	2020-09-04	0	1	0	0	0	0	0	0	0	0	0	0	0	0	0	0	0
suspended due to COVID	Phase 3	NCT04052269	2019-06-21	Suspended	2021-01-25	2022-10-30	0	0	1	0	0	0	0	0	0	0	0	0	0	0	0	0	0
Covid related	nan	NCT04052347	2019-11-25	Terminated	2021-02-24	2020-12-01	0	0	1	0	0	0	0	0	0	0	0	0	0	0	0	0	0
Study prematurely terminated as the experimental treatments evaluated in study B9991040 may not provide additional clinical benefit over current or future Standard of Care in the different therapeutic indications that this trial was to evaluate.	Phase 1/Phase 2	NCT04052204	2019-12-30	Terminated	2021-10-14	2020-09-29	0	0	0	0	0	0	0	0	0	0	1	0	0	0	1	0	0
Trial not initiated	Phase 1	NCT04052061	2019-09-16	Withdrawn	2021-05-18	2023-12-18	0	0	0	0	0	0	0	0	1	0	0	0	0	0	0	0	0
Unable to accrue patients following COVID-19 study pause.	Phase 2	NCT04051996	2019-12-06	Terminated	2021-10-15	2020-06-09	0	0	1	0	0	0	0	0	0	0	0	0	0	0	0	0	0
Delays due to COVID and loss of research coordinator.	Phase 2	NCT04051957	2019-09-26	Terminated	2021-06-25	2021-02-12	0	0	1	0	0	0	0	0	0	0	0	0	0	0	0	0	0
Slow accrual.	Phase 2	NCT04051853	2014-05-31	Terminated	2019-08-21	2017-03-31	0	0	0	0	0	0	1	0	0	0	0	0	0	0	0	0	0
Further development has been outlicensed to Acadia Pharmaceuticals	Phase 1	NCT04051801	2021-05-25	Withdrawn	2021-05-28	2021-05-25	0	1	0	0	0	0	0	0	0	0	0	0	0	0	0	0	0
COVID 19 (on hold for next 12 months)	nan	NCT04051229	2019-10-29	Suspended	2021-09-02	2022-05-31	0	0	1	0	0	0	0	0	0	0	0	0	0	0	0	0	0
Withdrawn by Principal Investigator	Early Phase 1	NCT04051047	2019-11-30	Withdrawn	2019-11-27	2021-12-31	0	0	0	0	0	0	0	0	0	0	0	0	0	0	0	1	0
no enrolled prospects	Early Phase 1	NCT04050852	2019-07-17	Withdrawn	2021-06-29	2021-04-01	0	0	0	0	0	0	1	0	0	0	0	0	0	0	0	0	0
COVID-19	Phase 2	NCT04050176	2019-12-16	Suspended	2021-05-06	2026-06-30	0	0	1	0	0	0	0	0	0	0	0	0	0	0	0	0	0
COVID-19	Phase 1/Phase 2	NCT04049981	2019-09-04	Suspended	2021-02-04	2021-12-01	0	0	1	0	0	0	0	0	0	0	0	0	0	0	0	0	0
transfer to another sponsor	Phase 2	NCT04049851	2020-01-15	Withdrawn	2021-04-13	2021-06-30	0	1	0	0	0	0	0	0	0	0	0	0	0	0	0	0	0
Study never recruited subjects	nan	NCT04049682	2019-09-30	Withdrawn	2020-07-15	2021-12-31	0	0	0	0	0	0	1	0	0	0	0	0	0	0	0	0	0
Gilead decision to terminate	Phase 1/Phase 2	NCT04049617	2019-08-26	Terminated	2021-04-26	2021-03-30	0	0	0	0	0	0	0	0	1	0	0	0	0	0	0	0	0
Recent analysis of Phase II balovaptan data in paediatric ASD did not support the continuation of this study. No new safety concerns were identified.	Phase 1	NCT04049578	2019-12-19	Terminated	2020-10-14	2020-05-06	1	0	0	0	0	0	0	0	0	0	0	0	0	0	0	0	0
Covid	nan	NCT04049487	2019-10-14	Terminated	2020-12-17	2020-05-01	0	0	1	0	0	0	0	0	0	0	0	0	0	0	0	0	0
An interim analysis run by an independent data monitoring committee (DMC) to assess futility met the protocol-defined futility rules. The DMC recommended to stop the study for futility. The Sponsor issued a notification of early study termination.	Phase 3	NCT04049175	2019-08-28	Terminated	2021-09-05	2021-02-01	0	0	0	0	0	0	0	0	0	0	1	0	0	0	0	0	0
Covid-19	nan	NCT04049071	2019-05-13	Terminated	2021-05-12	2020-06-30	0	0	1	0	0	0	0	0	0	0	0	0	0	0	0	0	0
This study was terminated due to recruitment futility resulting from the significant impact of the COVID-19 pandemic to our intended study population and facility personnel.	nan	NCT04048863	2020-01-24	Terminated	2021-08-30	2021-07-27	0	0	1	0	0	0	0	0	0	0	0	0	0	0	0	0	0
The PI decided to stop.	nan	NCT04048746	2019-07-24	Terminated	2020-10-05	2020-09-30	0	0	0	0	0	0	0	0	1	0	0	0	0	0	0	0	0
Suspended due to COVID-19	nan	NCT04048668	2019-09-01	Suspended	2021-03-03	2021-08-31	0	0	1	0	0	0	0	0	0	0	0	0	0	0	0	0	0
PMCF data, originally planned to be collected withthis study, are collected using another methodology	nan	NCT04048187	2019-08-20	Withdrawn	2019-09-20	2019-09-06	1	0	0	0	0	0	0	0	0	0	0	0	0	0	0	0	0
Because of Covid-19 pandemia, The cardiac rehabilitation unit in the hospital conducting the study has been closed for a while.	nan	NCT04048057	2019-07-15	Suspended	2021-06-11	2022-09-01	0	0	1	0	0	0	0	0	0	0	0	0	0	0	0	0	0
Due to the current pandemic situation, recruitment has been disrupted by the inability to recruit more patients	nan	NCT04047966	2018-03-02	Terminated	2020-11-05	2020-10-31	0	0	1	0	0	0	1	0	0	0	0	0	0	0	0	0	0
low enrollment	nan	NCT04045821	2020-01-17	Terminated	2021-05-19	2021-05-04	0	0	0	0	0	0	1	0	0	0	0	0	0	0	0	0	0
Halozyme isn't allowing this trial to move forward until their current clinical trial results are released.	Phase 2	NCT04045730	2019-11-15	Withdrawn	2020-01-09	2021-07-31	0	1	0	0	0	0	0	0	0	0	0	0	0	0	0	0	0
No study coordinator available. No patient recruitment possible.	nan	NCT04045704	2019-10-31	Withdrawn	2021-10-04	2019-12-31	0	0	0	0	0	0	1	0	0	0	0	0	0	0	0	0	0
Unable to recruit subjects	nan	NCT04045353	2019-12-20	Suspended	2021-09-20	2022-07-31	0	0	0	0	0	0	1	0	0	0	0	0	0	0	0	0	0
The study was closed due to investigator discretion based on the lack of ability to recruit patients and research goals of the program.	Phase 2	NCT04044950	2019-07-29	Withdrawn	2020-09-22	2020-09-17	0	0	0	0	0	0	1	0	0	0	0	0	0	0	0	0	0
Bristol-Myers Squibb company terminated this study	Phase 2/Phase 3	NCT04044651	2019-10-30	Withdrawn	2020-01-09	2022-09-30	0	1	0	0	0	0	0	0	0	0	0	0	0	0	0	0	0
Study was defunded.	nan	NCT04044391	2019-05-15	Terminated	2020-05-26	2020-05-04	0	0	0	0	0	0	0	0	1	0	0	0	0	0	0	0	0
toxicity	Phase 1/Phase 2	NCT04044378	2019-08-15	Withdrawn	2020-05-19	2022-09-30	0	0	0	0	0	0	0	0	0	0	0	0	0	1	0	0	0
Machine cannot provide	nan	NCT04044326	2019-09-01	Withdrawn	2020-09-14	2020-01-22	0	0	0	0	0	0	0	0	0	1	0	0	0	0	0	0	0
No patients were able to be screened nor enrolled.	Phase 2	NCT04044209	2020-02-12	Withdrawn	2021-05-06	2023-09-30	0	0	0	0	0	0	1	0	1	0	0	0	0	0	0	0	0
Study termination by the Sponsor	Phase 2	NCT04044170	2019-07-30	Terminated	2020-11-17	2020-04-13	0	1	0	0	0	0	0	0	0	0	0	0	0	0	0	0	0
Business development reasons.	Phase 1	NCT04043845	2020-02-03	Withdrawn	2020-02-05	2020-02-03	0	1	0	0	0	0	0	0	0	0	0	0	0	0	0	0	0
COVID-19	nan	NCT04043468	2021-09-02	Withdrawn	2021-01-27	2024-09-02	0	0	1	0	0	0	0	0	0	0	0	0	0	0	0	0	0
Business Decision	Phase 2	NCT04043455	2019-07-24	Terminated	2021-06-01	2021-04-29	0	1	0	0	0	0	0	0	0	0	0	0	0	0	0	0	0
Business reasons	Phase 2	NCT04042623	2019-11-27	Terminated	2020-09-28	2020-08-01	0	1	0	0	0	0	0	0	0	0	0	0	0	0	0	0	0
Unable to enroll patients in this study	Phase 2	NCT04042506	2019-11-26	Withdrawn	2021-04-12	2021-01-26	0	0	0	0	0	0	1	0	0	0	0	0	0	0	0	0	0
COVID-19 seriously affected the study execution as required by the protocol	Phase 3	NCT04042077	2019-09-25	Terminated	2020-11-09	2020-10-28	0	0	1	0	0	0	0	0	0	0	0	0	0	0	0	0	0
Accrual rate to date was too low to finish the trial in a reasonable timeframe	Phase 1	NCT04042051	2019-11-12	Terminated	2020-12-17	2020-11-02	0	0	0	0	0	0	1	0	0	0	0	0	0	0	0	0	0
Low enrollment	nan	NCT04041908	2020-03-13	Terminated	2020-05-01	2020-04-10	0	0	0	0	0	0	1	0	0	0	0	0	0	0	0	0	0
Temporarily suspension due to the COVID19 pandemic and will resume once it is deemed safe.	Phase 3	NCT04041791	2019-08-19	Suspended	2020-11-18	2023-02-28	0	0	1	0	0	0	0	0	0	0	0	0	0	0	0	0	0
Protocol undergoing additional revisions.	Phase 1	NCT04041674	2022-03-01	Withdrawn	2021-10-15	2023-05-31	0	0	0	0	0	0	0	0	0	0	0	0	0	0	1	0	0
Due to a lack of enrollment	Phase 4	NCT04041596	2018-09-18	Withdrawn	2020-05-29	2020-03-17	0	0	0	0	0	0	1	0	0	0	0	0	0	0	0	0	0
Interim analysis (n=40 24-hr sessions) yielded biologically implausible data. We do not deem this novel, at-home, participant-led method prudent. Study will continue with only secondary objectives; primary objective (RCT) terminated.	nan	NCT04041505	2019-08-15	Terminated	2021-05-19	2020-03-30	0	0	0	0	0	0	0	0	0	0	1	0	0	0	0	0	0
The study will not be submitted to authority for IND application.	Phase 2	NCT04041362	2020-04-30	Withdrawn	2020-02-21	2021-03-31	0	1	0	0	0	0	0	0	0	0	0	0	0	0	0	0	0
replaced with other study	nan	NCT04041141	2019-09-25	Withdrawn	2021-02-09	2021-02-03	1	0	0	0	0	0	0	0	0	0	0	0	0	0	0	0	0
Sponsor Decision	nan	NCT04041037	2019-03-26	Terminated	2021-04-20	2019-11-05	0	1	0	0	0	0	0	0	0	0	0	0	0	0	0	0	0
The PI has left the hospital and no one is replacing him	nan	NCT04041024	2020-10-28	Terminated	2021-09-16	2021-06-15	0	0	0	0	0	0	0	0	0	0	0	0	0	0	0	1	0
A feasibility study will be conducted to assess the online administration of the cognitive remediation program CIRCuiTS.	nan	NCT04040829	2021-09-01	Suspended	2021-02-01	2024-09-30	0	0	0	0	0	0	0	0	0	0	0	0	0	0	1	0	0
Withdrawn per Bayer	Phase 2	NCT04040725	2019-11-27	Withdrawn	2019-12-17	2019-11-27	0	0	0	0	0	0	0	0	0	1	0	0	0	0	0	0	0
Due to Covid 19.	nan	NCT04040140	2019-10-08	Terminated	2021-08-13	2021-01-30	0	0	1	0	0	0	0	0	0	0	0	0	0	0	0	0	0
Did not obtain IRB approval	Phase 2	NCT04040127	2019-09-01	Withdrawn	2020-07-27	2020-02-28	0	1	0	0	0	0	0	0	0	0	0	0	1	0	0	0	0
Based on available data, UCB has decided to stop development of padsevonil as adjunctive treatment of focal-onset seizures	Phase 1	NCT04039919	2019-07-17	Terminated	2021-06-18	2020-05-22	0	0	0	0	0	0	0	0	0	0	1	0	0	0	0	0	0
Trial was terminated due to halt in funding.	Phase 2	NCT04039867	2005-01-20	Terminated	2021-04-13	2011-10-06	0	1	0	0	0	0	0	0	0	0	0	0	0	0	0	0	0
Clinical trial activity slowdown due to COVID-19 pandemic, high screen fail rate, and lack of enrollment led to the decision to withdraw the MARINA study.	Phase 2	NCT04039477	2020-07-31	Withdrawn	2020-08-07	2020-08-05	0	0	1	0	0	0	0	0	0	0	0	0	0	0	0	0	0
The study was terminated at the interim point due to the covid-19 pandemic, which did not allow completing full recruitment in relevant timelines	nan	NCT04039178	2018-09-04	Terminated	2021-02-11	2020-03-21	0	0	1	0	0	0	0	0	0	0	0	0	0	0	0	0	0
Recruitment suspended as of March 16, 2020 due to COVID-19 pandemic	nan	NCT04038684	2019-07-02	Suspended	2020-04-14	2022-08-31	0	0	1	0	0	0	0	0	0	0	0	0	0	0	0	0	0
The funding sponsor decided to move in a different direction and terminated the study before site began patient recruitment.	nan	NCT04038671	2019-01-07	Withdrawn	2020-02-24	2020-02-29	0	1	0	0	0	0	0	0	0	0	0	0	0	0	0	0	0
Pandemic	nan	NCT04038463	2019-09-01	Terminated	2021-10-04	2020-03-16	0	0	1	0	0	0	0	0	0	0	0	0	0	0	0	0	0
Due to the Pandemic of COVID-19	nan	NCT04038424	2019-09-20	Suspended	2020-10-06	2020-12-03	0	0	1	0	0	0	0	0	0	0	0	0	0	0	0	0	0
The trial has terminated early due to the disruptions caused by the ongoing COVID-19 pandemic. The decision was not related to any efficacy, safety or clinical concerns regarding rVA576/Coversin.	Phase 1/Phase 2	NCT04037891	2019-02-20	Terminated	2021-03-18	2020-12-15	0	0	1	0	0	0	0	0	0	0	0	0	0	0	0	0	0
The study was terminated due to extensive Covid-19 delay.	Phase 1	NCT04037865	2019-08-19	Terminated	2021-05-18	2020-03-31	0	0	1	0	0	0	0	0	0	0	0	0	0	0	0	0	0
recruitment	nan	NCT04037631	2017-07-20	Terminated	2021-01-28	2020-05-01	0	0	0	0	0	0	1	0	0	0	0	0	0	0	0	0	0
Weight loss center programming suspended due to COVID-19 pandemic	nan	NCT04037306	2019-07-30	Terminated	2020-09-02	2020-03-10	0	0	1	0	0	0	0	0	0	0	0	0	0	0	0	0	0
Due to COVID-19	Phase 2	NCT04037072	2020-04-03	Suspended	2021-05-18	2022-12-15	0	0	1	0	0	0	0	0	0	0	0	0	0	0	0	0	0
Feasibility (barriers to implantation within the institution)	nan	NCT04035772	2016-05-31	Terminated	2019-07-29	2018-12-20	0	0	0	0	0	0	0	0	0	1	0	0	0	0	0	0	0
Never received funding	Phase 2	NCT04035603	2020-10-01	Withdrawn	2021-02-12	2021-01-31	0	1	0	0	0	0	0	0	0	0	0	0	0	0	0	0	0
The graduate student quit.	Phase 2	NCT04035317	2017-10-31	Withdrawn	2021-01-28	2020-12-31	0	0	0	0	0	0	0	0	1	0	0	0	0	0	0	0	0
transfer to another sponsor	nan	NCT04035174	2019-10-15	Withdrawn	2021-04-13	2020-06-30	0	1	0	0	0	0	0	0	0	0	0	0	0	0	0	0	0
Study stopped due to COVID-19 pandemic.	Phase 1/Phase 2	NCT04035109	2019-12-16	Suspended	2021-05-06	2023-10-31	0	0	1	0	0	0	0	0	0	0	0	0	0	0	0	0	0
Funding unavailable	nan	NCT04034914	2019-08-07	Terminated	2020-07-24	2020-06-30	0	1	0	0	0	0	0	0	0	0	0	0	0	0	0	0	0
Scheduled Interim Monitoring	Phase 2	NCT04034927	2019-10-11	Suspended	2021-08-19	2022-12-31	0	0	0	0	0	0	0	0	0	0	1	0	0	0	0	0	0
lack of funding	nan	NCT04034745	2020-10-31	Withdrawn	2020-12-30	2023-11-30	0	1	0	0	0	0	0	0	0	0	0	0	0	0	0	0	0
Study suspended due to civil unrest and corresponding safety concerns and logistical challenges.	nan	NCT04034381	2018-01-18	Suspended	2021-01-28	2021-12-31	0	0	0	0	0	0	0	0	0	1	0	0	0	0	0	0	0
Terminated by the sponsor	Phase 1/Phase 2	NCT04034225	2019-11-11	Terminated	2021-09-05	2021-06-28	0	1	0	0	0	0	0	0	0	0	0	0	0	0	0	0	0
limited enrollment and unable to enroll subjects to reach statistical significance	Phase 4	NCT04033562	2020-01-15	Terminated	2021-06-07	2021-05-17	0	0	0	0	0	0	1	0	0	0	0	0	0	0	0	0	0
stopped because of a business decision	Phase 1	NCT04033458	2019-07-29	Terminated	2020-01-13	2019-08-01	0	1	0	0	0	0	0	0	0	0	0	0	0	0	0	0	0
not enough patients recruited, Study objective could not be achieved	nan	NCT04032756	2019-08-01	Terminated	2021-10-08	2020-11-15	0	0	0	0	0	0	1	0	0	0	0	0	0	0	0	0	0
Due to the COVID-19 pandemic, study enrollment has been prematurely terminated.	Phase 1	NCT04032717	2019-07-10	Terminated	2021-03-16	2021-02-04	0	0	1	0	0	0	0	0	0	0	0	0	0	0	0	0	0
lack of funding	Early Phase 1	NCT04032691	2019-08-27	Withdrawn	2021-07-20	2021-05-24	0	1	0	0	0	0	0	0	0	0	0	0	0	0	0	0	0
Insufficient enrollment	Phase 2	NCT04032652	2012-12-31	Terminated	2019-10-15	2014-12-05	0	0	0	0	0	0	1	0	0	0	0	0	0	0	0	0	0
Study recruitment temporarily halted due to COVID-19.	nan	NCT04032483	2020-01-08	Suspended	2021-08-30	2021-12-28	0	0	1	0	0	0	0	0	0	0	0	0	0	0	0	0	0
Following analysis of open label extension (OLE) data from RMS phase 2 study (MS200527- 0086), it was determined that a change in active comparator warranted in phase 3 RMS comprised of trial MS200527-0074. Consequently, this trial terminated early.	Phase 3	NCT04032171	2019-09-10	Terminated	2021-08-05	2020-05-20	1	0	0	0	0	0	0	0	0	0	0	0	0	0	1	0	0
Following analysis of open label extension (OLE) data from RMS phase 2 study (MS200527- 0086), it was determined that a change in active comparator warranted in phase 3 RMS comprised of trial MS200527-0073. Consequently, this trial terminated early.	Phase 3	NCT04032158	2019-08-26	Terminated	2021-08-05	2020-04-16	1	0	0	0	0	0	0	0	0	0	0	0	0	0	1	0	0
Funding not currently active	nan	NCT04032015	2020-01-01	Withdrawn	2021-04-14	2023-06-01	0	1	0	0	0	0	0	0	0	0	0	0	0	0	0	0	0
Business decision based on the inability to enroll subjects into the trial	Phase 4	NCT04031885	2019-08-14	Terminated	2021-08-24	2020-08-11	0	1	0	0	0	0	1	0	0	0	0	0	0	0	0	0	0
COVID-19 Pandemic	nan	NCT04031404	2019-09-11	Terminated	2021-09-27	2020-08-31	0	0	1	0	0	0	0	0	0	0	0	0	0	0	0	0	0
Big delay on study activation (approval procedures by IRBs, hospitals contract negotiation) and on enrolment deadline due to CoViD-19; Placebo stock expires November 2021 and new batch not be available for at least one year	Phase 3	NCT04031066	2021-01-11	Withdrawn	2020-12-08	2021-12-29	0	0	1	0	0	0	0	0	0	0	0	0	0	0	0	0	0
The study was terminated due to difficulty in recruiting subjects	nan	NCT04030793	2019-08-05	Terminated	2019-09-23	2019-08-29	0	0	0	0	0	0	1	0	0	0	0	0	0	0	0	0	0
Funding discontinued due to changes in corporate structures	nan	NCT04030624	2020-09-30	Withdrawn	2020-11-13	2020-09-09	0	1	0	0	0	0	0	0	0	0	0	0	0	0	0	0	0
Not logistically feasible during the COVID pandemic	Early Phase 1	NCT04030572	2019-12-10	Terminated	2021-06-24	2020-03-17	0	0	1	0	0	0	0	0	0	0	0	0	0	0	0	0	0
Insufficient enrollment, question addressed by other researchers	nan	NCT04030377	2010-04-30	Terminated	2019-07-24	2015-02-20	0	0	0	0	0	0	1	0	0	0	0	0	0	0	0	0	0
Institution shut down due to COVID-19	nan	NCT04030351	2018-08-27	Terminated	2020-10-29	2020-03-17	0	0	1	0	0	0	0	0	0	0	0	0	0	0	0	0	0
The study was suspended due to the COVID-19 pandemic. The study was then terminated to prevent inconsistencies in baseline anxiety for patients enrolled before vs after the COVID-19 pandemic.	nan	NCT04029961	2019-08-12	Terminated	2021-05-10	2020-04-14	0	0	1	0	0	0	0	0	0	0	0	0	0	0	0	0	0
The study was placed on hold for the FDA review of revisions of the protocol. Review time resulted in roll-over subjects to be out of window for enrollment.	Phase 3	NCT04029545	2019-06-14	Terminated	2021-08-20	2019-12-09	0	0	0	0	0	0	0	0	0	0	0	0	1	0	1	0	0
Funding was rescinded	Phase 2	NCT04028960	2019-10-23	Terminated	2021-05-18	2020-04-08	0	1	0	0	0	0	0	0	0	0	0	0	0	0	0	0	0
Study Withdrawn	nan	NCT04028921	2019-05-07	Withdrawn	2021-01-22	2020-02-14	0	0	0	0	0	0	0	0	1	0	0	0	0	0	0	0	0
Grant ended	nan	NCT04028752	2021-06-30	Withdrawn	2021-08-02	2021-06-01	0	1	0	0	0	0	0	0	0	0	0	0	0	0	0	0	0
The study was terminated with a total of 35 patients finally enrolled, due to the Sars-Cov-2 (COVID-19) global pandemic breakout and the confinement measures considered.	nan	NCT04028635	2019-02-25	Terminated	2020-11-17	2020-07-30	0	0	1	0	0	0	0	0	0	0	0	0	0	0	0	0	0
The insufficient development of connection networks limit the teleconsultation deployment in the Grenoble metropolitan area	nan	NCT04028622	2020-03-31	Withdrawn	2020-03-31	2021-05-31	0	0	0	0	0	0	1	0	0	1	0	0	0	0	0	0	0
Technical difficulties	nan	NCT04028336	2019-12-20	Terminated	2021-03-04	2021-01-07	0	0	0	0	0	0	0	0	0	1	0	0	0	0	0	0	0
Logistics (Research Staffing)	nan	NCT04027569	2021-11-30	Withdrawn	2021-08-13	2021-12-31	0	0	0	0	0	0	0	0	0	1	0	0	0	0	0	0	0
The biscuits contain higher than the UK recommended daily dose of vitamins C and E, and selenium.	nan	NCT04027504	2018-01-01	Withdrawn	2019-07-22	2018-12-20	0	0	0	0	0	0	0	0	0	0	0	0	1	0	0	0	0
Covid	nan	NCT04027270	2021-01-31	Withdrawn	2020-12-17	2022-03-31	0	0	1	0	0	0	0	0	0	0	0	0	0	0	0	0	0
Due to Covid-19 disruption	nan	NCT04027205	2020-03-03	Withdrawn	2021-02-18	2021-02-03	0	0	1	0	0	0	0	0	0	0	0	0	0	0	0	0	0
Based on scientific data collected during the trial and high screen fail rate.	Phase 1	NCT04026750	2019-09-15	Terminated	2021-04-02	2020-02-16	0	0	0	0	0	0	0	0	0	0	0	0	0	0	0	0	0
Unable to obtain funding to support this project	Phase 2	NCT04026464	2021-04-30	Withdrawn	2021-06-24	2021-05-12	0	1	0	0	0	0	0	0	0	0	0	0	0	0	0	0	0
It was suspendend because the protocol and the aims were modified	nan	NCT04026451	2019-11-11	Suspended	2021-04-28	2021-12-01	0	0	0	0	0	0	0	0	0	0	0	0	0	0	1	0	0
Insufficient subject accrual rate	nan	NCT04026334	2019-07-25	Terminated	2020-12-21	2020-08-28	0	0	0	0	0	0	1	0	0	0	0	0	0	0	0	0	0
Recruitment was slow and disrupted by COVID-19.	nan	NCT04025983	2019-11-01	Suspended	2021-08-25	2021-10-01	0	0	1	0	0	0	0	0	0	0	0	0	0	0	0	0	0
Inadequate resources to support study start-up	nan	NCT04025892	2020-03-31	Withdrawn	2020-03-09	2020-05-31	0	0	0	0	0	0	0	0	0	1	0	0	0	0	0	0	0
No relevant safety differences between Zilucoplan and placebo were identified.	Phase 2	NCT04025632	2019-12-03	Terminated	2021-09-16	2021-06-15	0	0	0	0	0	0	0	0	0	0	1	0	0	0	0	0	0
Re-evaluating scientific rationale	Phase 2	NCT04025580	2019-10-02	Suspended	2021-09-16	2025-12-31	0	0	0	0	0	0	0	0	0	0	0	0	0	0	1	0	0
slow/insufficient accrual.	Phase 2	NCT04025567	2020-03-12	Withdrawn	2020-03-16	2021-12-31	0	0	0	0	0	0	1	0	0	0	0	0	0	0	0	0	0
Sponsor decision	Phase 1	NCT04025307	2019-08-05	Terminated	2021-03-12	2020-12-29	0	1	0	0	0	0	0	0	0	0	0	0	0	0	0	0	0
Halted due to feasibility issues	Phase 2	NCT04025177	2020-01-31	Withdrawn	2021-10-06	2022-02-28	0	0	0	0	0	0	0	0	0	1	0	0	0	0	0	0	0
Inability to enroll patients, sample collection	nan	NCT04025021	2019-10-01	Terminated	2021-06-28	2021-03-31	0	0	0	0	0	0	1	0	0	0	0	0	0	0	0	0	0
Covid/19	nan	NCT04024826	2019-07-01	Terminated	2021-10-04	2020-03-16	0	0	1	0	0	0	0	0	0	0	0	0	0	0	0	0	0
Promotor decision	Phase 2	NCT04024384	2019-07-31	Withdrawn	2020-03-27	2024-07-31	0	1	0	0	0	0	0	0	0	0	0	0	0	0	0	0	0
Difficulties in recruiting eligible participants	nan	NCT04023981	2017-10-26	Terminated	2019-07-18	2018-04-30	0	0	0	0	0	0	1	0	0	0	0	0	0	0	0	0	0
Safety	Phase 2	NCT04023721	2019-06-18	Terminated	2020-07-22	2020-07-16	0	0	0	0	0	0	0	0	0	0	0	0	0	1	0	0	0
No usable data were obtained. Therefore, the study was terminated.	nan	NCT04023006	2019-08-01	Terminated	2021-02-10	2020-04-01	0	0	0	0	0	0	0	0	0	0	0	0	0	0	0	0	0
No patients enrolled. Also, impacted of COVID on enrolling subjects hindered recruitment.	nan	NCT04022720	2019-09-15	Withdrawn	2020-08-06	2020-08-03	0	0	1	0	0	0	0	0	0	0	0	0	0	0	0	0	0
Study withdrawn by funding organization with no participants enrolled	nan	NCT04021927	2019-09-01	Withdrawn	2021-02-23	2021-01-01	0	1	0	0	0	0	0	0	0	0	0	0	0	0	0	0	0
Study stopped due to COVID-19	nan	NCT04021797	2019-10-15	Terminated	2021-05-28	2020-03-15	0	0	1	0	0	0	0	0	0	0	0	0	0	0	0	0	0
COVID-19	Phase 1	NCT04021706	2019-12-05	Suspended	2021-04-26	2021-11-30	0	0	1	0	0	0	0	0	0	0	0	0	0	0	0	0	0
PI left	nan	NCT04021446	2019-09-30	Withdrawn	2021-09-29	2024-09-30	0	0	0	0	0	0	0	0	0	0	0	0	0	0	0	1	0
Sponsor decision to not initiate the trial	Phase 2/Phase 3	NCT04021082	2019-11-15	Withdrawn	2020-03-12	2023-06-01	0	1	0	0	0	0	0	0	0	0	0	0	0	0	0	0	0
Study was stopped due to COVID-19 pandemic.	nan	NCT04020926	2019-10-01	Terminated	2020-06-25	2020-03-31	0	0	1	0	0	0	0	0	0	0	0	0	0	0	0	0	0
Biochemical measurement techniques were deemed insufficient to continue research	Phase 2	NCT04020757	2019-06-12	Terminated	2020-03-12	2019-11-30	0	0	0	0	0	0	0	0	0	1	0	0	0	0	0	0	0
Funding withdrawn	nan	NCT04020679	2019-06-11	Terminated	2021-06-21	2021-01-11	0	1	0	0	0	0	0	0	0	0	0	0	0	0	0	0	0
Considering the Thai FDA requirement, changes of Malaria cases in Thailand and EC recommendation, the decision to withdrawal the study was made.	Phase 2	NCT04020653	2019-09-06	Withdrawn	2020-03-03	2020-09-30	0	0	0	0	0	0	0	0	0	0	0	0	1	0	0	0	0
In collaboration with community partners, we determined that the reading level required for the intervention did not make it suitable for the adolescents.	nan	NCT04020549	2019-07-31	Withdrawn	2020-06-30	2019-08-31	0	0	0	0	0	0	0	0	1	0	0	0	0	0	0	0	0
Limited Enrollment	nan	NCT04020211	2019-03-14	Terminated	2020-11-12	2019-12-12	0	0	0	0	0	0	1	0	0	0	0	0	0	0	0	0	0
funding source withdrawn	Phase 2	NCT04020094	2019-11-20	Withdrawn	2021-09-22	2021-04-09	0	1	0	0	0	0	0	0	0	0	0	0	0	0	0	0	0
PI left NIH. No subjects enrolled.	Early Phase 1	NCT04019769	2020-03-12	Withdrawn	2020-03-16	2021-01-01	0	0	0	0	0	0	0	0	0	0	0	0	0	0	0	1	0
Recruitment in out-patient clinic has been suspended due to COVID-19 pandemic	nan	NCT04019600	2019-12-23	Suspended	2021-08-10	2022-12-22	0	0	1	0	0	0	0	0	0	0	0	0	0	0	0	0	0
few patients met all the inclusion criteria	nan	NCT04019067	2020-12-01	Withdrawn	2020-09-29	2022-09-01	0	0	0	0	0	0	1	0	0	0	0	0	0	0	0	0	0
COVID	nan	NCT04019054	2019-08-19	Terminated	2021-04-01	2020-03-18	0	0	1	0	0	0	0	0	0	0	0	0	0	0	0	0	0
Reconsidered significance in light of newly published in vitro data.	Phase 2/Phase 3	NCT04018417	2019-07-03	Withdrawn	2019-07-12	2019-07-03	1	0	0	0	0	0	0	0	0	0	0	0	0	0	0	0	0
to address inquiry.	nan	NCT04017910	2019-12-02	Suspended	2021-01-12	2022-03-01	0	0	0	0	0	0	0	0	0	0	0	0	0	0	0	0	0
Study cancelled	nan	NCT04017637	2020-03-06	Withdrawn	2020-06-02	2020-03-06	0	0	0	0	0	0	0	0	1	0	0	0	0	0	0	0	0
The COVID-19 pandemic impacted study methods. Therefore, the study team opted not to conduct this study as written. The study never started and no participants were enrolled.	nan	NCT04017624	2020-11-30	Withdrawn	2020-11-17	2021-11-30	0	0	1	0	0	0	0	0	0	0	0	0	0	0	0	0	0
Not feasible to recruit and follow-up subjects due to the pandemic	nan	NCT04017429	2019-10-15	Withdrawn	2021-04-30	2027-06-15	0	0	1	0	0	0	1	0	0	0	0	0	0	0	0	0	0
A business decision was made to not initiate this study.	Phase 1	NCT04017208	2019-07-31	Withdrawn	2019-08-26	2020-08-31	0	1	0	0	0	0	0	0	0	0	0	0	0	0	0	0	0
Decision by the sponsor	nan	NCT04017065	2020-10-01	Terminated	2021-06-25	2021-06-11	0	1	0	0	0	0	0	0	0	0	0	0	0	0	0	0	0
Study stopped before enrollment due to non-safety related corporate decision.	Phase 3	NCT04016792	2019-08-31	Withdrawn	2019-09-18	2020-11-30	0	1	0	0	0	0	0	0	0	0	0	0	0	0	0	0	0
PI left the institution	Phase 2	NCT04016116	2019-12-31	Withdrawn	2020-05-27	2021-12-31	0	0	0	0	0	0	0	0	0	0	0	0	0	0	0	1	0
limited recruitment within study timeline	Phase 2	NCT04016701	2018-07-20	Withdrawn	2019-07-17	2019-07-16	0	0	0	0	0	0	1	0	0	0	0	0	0	0	0	0	0
Industrial partner was not able to provide funding	nan	NCT04016363	2020-01-01	Withdrawn	2021-10-15	2020-12-31	0	1	0	0	0	0	0	0	0	0	0	0	0	0	0	0	0
Funding	nan	NCT04015947	2019-08-01	Withdrawn	2021-04-20	2021-04-01	0	1	0	0	0	0	0	0	0	0	0	0	0	0	0	0	0
Study was interrupted due to COVID-19 pandemic	Phase 1/Phase 2	NCT04015557	2022-02-11	Suspended	2021-06-30	2022-12-01	0	0	1	0	0	0	0	0	0	0	0	0	0	0	0	0	0
At the discretion of the PI	Phase 2	NCT04015336	2020-07-06	Suspended	2021-04-19	2024-04-26	0	0	0	0	0	0	0	0	1	0	0	0	0	0	0	0	0
Delays due to COVID prevented the start of recruitment and funding was no longer available.	nan	NCT04015310	2020-12-21	Withdrawn	2021-07-21	2021-03-31	0	0	1	0	0	0	0	0	0	0	0	0	0	0	0	0	0
This type of surgery is no longer done at HMR, relocated to other centers	nan	NCT04015284	2019-09-15	Withdrawn	2021-10-08	2019-12-15	0	0	0	0	0	0	0	0	0	0	0	0	0	0	0	1	0
enrollment constraints	nan	NCT04015219	2018-07-18	Terminated	2020-10-08	2020-10-05	0	1	0	0	0	0	1	0	0	0	0	0	0	0	0	0	0
We completed One group intervention but the COVID Pandemic forced us to pause the research. We have preliminary data from 18 participants.	nan	NCT04015206	2019-08-25	Terminated	2021-03-25	2021-03-20	0	0	1	0	0	0	0	0	0	0	0	0	0	0	0	0	0
Investigators decision	nan	NCT04014569	2018-05-02	Terminated	2020-12-01	2020-09-01	0	0	0	0	0	0	0	0	1	0	0	0	0	0	0	0	0
We observed that using the Suprathel dressing required additional treatment of the wound and had a longer healing time than the standard of care Xeroform dressing; it did not dry the wound out properly to promote healing.	nan	NCT04014400	2019-07-07	Terminated	2020-10-22	2020-07-23	0	0	0	0	0	0	0	0	0	0	0	0	0	0	1	0	0
HUAA study is terminated early due to a business decision.	Phase 1	NCT04014361	2019-08-09	Terminated	2020-10-19	2020-02-09	0	1	0	0	0	0	0	0	0	0	0	0	0	0	0	0	0
Pending Interim Analysis	nan	NCT04014231	2017-07-21	Suspended	2021-03-10	2022-12-31	0	0	0	0	0	0	0	1	0	0	0	0	0	0	0	0	0
Loss of funding	Phase 1/Phase 2	NCT04013880	2019-08-27	Withdrawn	2020-07-07	2022-03-31	0	1	0	0	0	0	0	0	0	0	0	0	0	0	0	0	0
1. Limit number of patients during COVID-19 situation~ 2. Too small number of wheat allergic patients who are using wheat containing soap	nan	NCT04013763	2019-07-01	Terminated	2020-09-07	2020-08-31	0	0	1	0	0	0	0	0	0	0	0	0	0	0	0	0	0
Due to the COVID epidemics, starting with patient recruitement was not possible.	nan	NCT04013698	2019-08-01	Withdrawn	2021-06-11	2020-11-02	0	0	1	0	0	0	0	0	0	0	0	0	0	0	0	0	0
Delayed due to Covid-19	nan	NCT04013399	2020-07-01	Suspended	2021-02-25	2023-03-30	0	0	1	0	0	0	0	0	0	0	0	0	0	0	0	0	0
Covid-19 pandemic	nan	NCT04013373	2018-10-09	Terminated	2021-08-25	2021-07-30	0	0	1	0	0	0	0	0	0	0	0	0	0	0	0	0	0
The trial was terminated for strategic reasons.	Phase 1	NCT04012255	2019-07-15	Terminated	2019-10-23	2019-10-22	0	1	0	0	0	0	0	0	0	0	0	0	0	0	0	0	0
Recruitment not feasible	Phase 2	NCT04011592	2019-03-04	Terminated	2020-09-14	2019-09-09	0	0	0	0	0	0	1	0	0	0	0	0	0	0	0	0	0
Low patient recruitment	nan	NCT04011488	2016-06-30	Terminated	2019-07-08	2019-06-30	0	0	0	0	0	0	1	0	0	0	0	0	0	0	0	0	0
Lack of recruitment	nan	NCT04011449	2019-09-01	Withdrawn	2021-04-09	2020-12-31	0	0	0	0	0	0	1	0	0	0	0	0	0	0	0	0	0
Unable to meet recruitment numbers, lack of participation	Phase 1	NCT04011098	2019-07-01	Terminated	2020-11-04	2020-11-02	0	0	0	0	0	0	1	0	0	0	0	0	0	0	0	0	0
sufficient volunteer recruited for the moment. Study may be re-opened at a later date	nan	NCT04010682	2019-06-20	Suspended	2021-08-06	2021-12-31	0	0	0	0	0	0	1	0	1	0	0	0	0	0	0	0	0
We were not able to recruit participants to enrol the study. As it was not able, the investigation team decided not to proced.	nan	NCT04010136	2019-11-01	Suspended	2020-11-04	2021-12-30	0	0	0	0	0	0	1	0	0	0	0	0	0	0	0	0	0
Temporarily suspended due to COVID-19 pandemic.	nan	NCT04009850	2019-07-01	Suspended	2021-06-11	2022-03-30	0	0	1	0	0	0	0	0	0	0	0	0	0	0	0	0	0
study device Lotus Edge was removed from the market	nan	NCT04009720	2019-10-11	Terminated	2021-07-15	2021-06-02	0	0	0	0	0	0	0	0	0	1	0	0	0	0	0	0	0
Not approved for funding	nan	NCT04009486	2020-04-30	Withdrawn	2020-11-19	2022-03-31	0	1	0	0	0	0	0	0	0	0	0	0	0	0	0	0	0
Due to low enrollment	nan	NCT04008849	2019-05-21	Terminated	2021-03-15	2020-10-08	0	0	0	0	0	0	1	0	0	0	0	0	0	0	0	0	0
COVID-19	nan	NCT04008602	2019-07-21	Suspended	2020-09-16	2021-12-01	0	0	1	0	0	0	0	0	0	0	0	0	0	0	0	0	0
- Delay in enrolment (24% at 1 year)~ - Lower than estimated prevalence of PAH (15% instead of 50%)~ - Refusal of patients with PAH to participate	nan	NCT04008550	2019-03-06	Terminated	2020-08-05	2020-03-05	0	0	0	0	0	0	1	0	0	0	0	0	0	0	0	0	0
Recruitment no longer viable as spinal classes were stopped due to the COVID-19 situation.	nan	NCT04008459	2019-04-06	Terminated	2020-09-14	2020-08-18	0	0	1	0	0	0	0	0	0	0	0	0	0	0	0	0	0
No participants enrolled since this study open. The Primary research member (medical school student) is no longer available to do this study	nan	NCT04008303	2020-05-31	Withdrawn	2021-01-14	2020-06-01	0	0	0	0	0	0	1	0	1	0	0	0	0	0	0	0	0
Inadequate resources to start the study at this site.	Phase 4	NCT04008043	2020-02-29	Withdrawn	2019-11-13	2021-05-31	0	1	0	0	0	0	0	0	0	1	0	0	0	0	0	0	0
COVID-19	nan	NCT04007926	2021-08-31	Suspended	2020-10-08	2025-01-31	0	0	1	0	0	0	0	0	0	0	0	0	0	0	0	0	0
Unable to collect data due to COVID19	nan	NCT04007822	2019-07-01	Withdrawn	2021-02-16	2020-03-01	0	0	1	0	0	0	0	0	0	0	0	0	0	0	0	0	0
Slow accrual	Phase 2	NCT04007588	2019-09-06	Withdrawn	2020-02-05	2019-12-19	0	0	0	0	0	0	1	0	0	0	0	0	0	0	0	0	0
internal company decision	Phase 3	NCT04007367	2019-08-21	Terminated	2021-08-13	2020-01-06	0	1	0	0	0	0	0	0	0	0	0	0	0	0	0	0	0
COVID-19	nan	NCT04007315	2019-11-21	Suspended	2020-05-15	2022-07-31	0	0	1	0	0	0	0	0	0	0	0	0	0	0	0	0	0
The study was conducted in the context of a medical thesis with a deadline.	nan	NCT04007133	2018-01-31	Terminated	2019-07-17	2018-07-12	0	0	0	0	0	0	0	0	1	0	0	0	0	0	0	0	0
Sponsor decision	nan	NCT04007003	2018-06-26	Terminated	2019-12-03	2019-08-10	0	1	0	0	0	0	0	0	0	0	0	0	0	0	0	0	0
Product complaint	Phase 1/Phase 2	NCT04006847	2020-09-14	Terminated	2021-10-05	2021-05-21	0	0	0	0	0	0	0	0	0	0	0	0	1	1	0	0	0
Due to projected low enrollment, it has decided not to move forward with the study.	Phase 3	NCT04006691	2019-10-01	Withdrawn	2020-05-07	2020-03-31	0	0	0	0	0	0	1	0	0	0	0	0	0	0	0	0	0
The surgeon decided not permit we to follow recruiting his patients to study.	nan	NCT04005534	2023-11-10	Suspended	2021-02-05	2025-12-30	0	0	0	0	0	0	0	0	1	0	0	0	0	0	0	0	0
Covid-19 pandemic, aerosol generating procedures	nan	NCT04005235	2019-07-31	Terminated	2021-04-19	2020-03-12	0	0	1	0	0	0	0	0	0	0	0	0	0	0	0	0	0
not performing Trabectomes	Phase 3	NCT04005079	2019-06-05	Terminated	2021-08-12	2021-01-21	0	0	0	0	0	0	0	0	0	1	0	0	0	0	0	0	0
Temporarily paused due to COVID19, expected to resume. This is not a suspension of IRB approval	nan	NCT04004845	2021-03-30	Suspended	2021-04-01	2022-08-30	0	0	1	0	0	0	0	0	0	0	0	0	0	0	0	0	0
sponsor decision	Phase 1/Phase 2	NCT04004325	2019-05-17	Terminated	2021-01-20	2020-01-20	0	1	0	0	0	0	0	0	0	0	0	0	0	0	0	0	0
Application to a CPP	nan	NCT04004039	2018-10-01	Withdrawn	2019-08-12	2019-08-01	0	0	0	0	0	0	0	0	0	0	0	0	0	0	1	0	0
Due to the termination of the collaboration of ApiFix ltd. and the UMC Utrecht	nan	NCT04003233	2019-07-01	Withdrawn	2020-03-23	2022-12-01	0	1	0	0	0	0	0	0	0	0	0	0	0	0	0	0	0
One of the 2 nutritional products is reformulated and withdrawn from the market	nan	NCT04003935	2019-06-01	Terminated	2020-05-29	2020-05-27	0	0	0	0	0	0	0	0	0	0	0	0	0	0	1	0	0
Due to COVID-19 and great challenges during patient enrolment period, current status of this study is far behind the plan. The study cannot be completed according to the plan. Sanofi decides to terminate the study upon comprehensive assessment.	Phase 4	NCT04003818	2020-05-15	Terminated	2021-05-19	2021-03-10	0	0	1	0	0	0	0	0	0	0	0	0	0	0	0	0	0
The reason this study was terminated was due to a business decision. There were no safety concerns that contributed to this decision.	Phase 2	NCT04003610	2019-11-12	Terminated	2021-10-06	2021-04-18	0	1	0	0	0	0	0	0	0	0	0	0	0	0	0	0	0
Study timeline delay, low site feasibility and delay concerns due to COVID-19.	nan	NCT04003519	2020-04-30	Withdrawn	2020-06-02	2023-12-30	0	0	1	0	0	0	0	0	0	0	0	0	0	0	0	0	0
Temozolomide does not favour immune response; secondary GBM to be excluded	Phase 1	NCT04002804	2010-04-30	Terminated	2019-07-01	2017-06-13	0	0	0	0	0	0	0	0	0	0	1	0	0	0	0	0	0
Practical issues	Phase 4	NCT04002635	2020-12-01	Withdrawn	2021-01-08	2022-04-01	0	0	0	0	0	0	0	0	0	1	0	0	0	0	0	0	0
The population of target indication is small and screening is difficult.	Phase 2	NCT04002622	2019-08-06	Terminated	2021-01-25	2021-01-21	0	0	0	0	0	0	1	0	0	0	0	0	0	0	0	0	0
Study suspended due to priority of other projects. No participants have been recruited.	nan	NCT04002388	2021-09-30	Suspended	2021-04-26	2022-03-31	0	1	0	0	0	0	0	0	0	0	0	0	0	0	0	0	0
On hold to determine chosen formulations	Phase 1	NCT04001998	2021-02-28	Withdrawn	2020-10-30	2021-07-31	0	0	0	0	0	0	0	0	0	0	0	0	0	0	1	0	0
Investigator left university	nan	NCT04001855	2019-07-01	Terminated	2021-06-04	2020-05-31	0	0	0	0	0	0	0	0	0	0	0	0	0	0	0	1	0
Intermediate analysis	nan	NCT04001738	2018-08-14	Terminated	2021-01-05	2020-11-07	0	0	0	0	0	0	0	0	0	0	1	0	0	0	0	0	0
Sponsor withdrew funding	Phase 2	NCT04001413	2019-09-17	Withdrawn	2021-04-01	2021-03-25	0	1	0	0	0	0	0	0	0	0	0	0	0	0	0	0	0
No patient recruitment possible during COVID-19, inavailability RDTs	nan	NCT04001335	2019-08-12	Terminated	2021-03-04	2021-03-01	0	0	1	0	0	0	0	0	0	0	0	0	0	0	0	0	0
The study is stopped based upon strategic considerations impacting the clinical development of exenatide once-weekly suspension in China	Phase 1	NCT04001231	2020-06-30	Withdrawn	2020-06-04	2021-07-02	0	1	0	0	0	0	0	0	0	0	0	0	0	0	0	0	0
There will be no opportunity to recruit patients during the pandemic of COVID-19 and possibly even post-pandemic	nan	NCT04001153	2019-07-10	Withdrawn	2020-11-02	2020-07-31	0	0	1	0	0	0	0	0	0	0	0	0	0	0	0	0	0
Study is postponed	Phase 3	NCT04001010	2022-07-31	Suspended	2021-02-05	2023-12-31	0	0	0	0	0	0	0	0	1	0	0	0	0	0	0	0	0
COVID-19	nan	NCT04000750	2019-06-24	Suspended	2021-01-27	2021-12-31	0	0	1	0	0	0	0	0	0	0	0	0	0	0	0	0	0
difficulty with equipment	nan	NCT04000581	2019-05-31	Terminated	2021-08-31	2020-04-10	0	0	0	0	0	0	0	0	0	1	0	0	0	0	0	0	0
Study was neer started and PI left the institution.	nan	NCT04000191	2020-10-31	Withdrawn	2020-10-08	2021-04-30	0	0	0	0	0	0	0	0	0	0	0	0	0	0	0	1	0
The study was terminated for business reasons and not due to safety concerns.	Phase 3	NCT04000009	2019-06-03	Terminated	2021-03-26	2021-02-22	0	1	0	0	0	0	0	0	0	0	0	0	0	0	0	0	0
Due to the COVID global pandemic Sponsor has not received the economic support necessary for the study conduction.	Phase 2	NCT03999840	2021-01-31	Withdrawn	2021-03-10	2024-03-31	0	0	1	0	0	0	0	0	0	0	0	0	0	0	0	0	0
Covid paused recruitment after the first participant was recruited. Subsequently, key study staff moved institution meaning it was no longer possible to run the trial.	Phase 1/Phase 2	NCT03999736	2020-02-13	Terminated	2021-02-12	2021-02-09	0	0	1	0	0	0	0	0	0	0	0	0	0	0	0	0	0
Due to COVID-19 recruitment was terminated prematurely following approval from the trial steering committee. Overall impact was minimal, study sample was reduced by four participants.	nan	NCT03999359	2019-05-14	Terminated	2021-04-30	2020-08-07	0	0	1	0	0	0	0	0	0	0	0	0	0	0	0	0	0
investigational radiotracer was not approved	nan	NCT03999190	2019-07-31	Withdrawn	2020-05-29	2025-07-31	0	0	0	0	0	0	0	0	0	0	0	0	1	0	1	0	0
Human subjects protection's soubmission denied	nan	NCT03998917	2019-09-01	Withdrawn	2020-03-25	2020-12-31	0	0	0	0	0	0	0	0	0	0	0	0	1	0	1	0	0
Agreement between interested partied ended	Phase 1	NCT03998592	2021-05-31	Withdrawn	2021-02-04	2023-10-31	0	1	0	0	0	0	0	0	0	0	0	0	0	0	0	0	0
SARS-CoV-2 has been detected in fecal material. Although FMT is screened for SARS-CoV-2, the team decided to end the study to minimize risk to participants.	Phase 1	NCT03998423	2019-11-14	Terminated	2020-07-24	2020-07-14	0	0	0	0	0	0	0	0	0	0	0	0	0	1	0	0	0
due to the pandemic	nan	NCT03998410	2019-09-15	Suspended	2021-02-04	2021-12-31	0	0	1	0	0	0	0	0	0	0	0	0	0	0	0	0	0
Recruitment method is no longer active.	nan	NCT03998358	2021-03-19	Withdrawn	2021-03-25	2021-03-19	0	0	0	0	0	0	1	0	0	0	0	0	0	0	0	0	0
Study deemed no longer feasible	nan	NCT03998189	2019-10-11	Terminated	2021-07-27	2021-06-21	0	0	0	0	0	0	0	0	0	0	0	0	0	0	1	0	0
Reallocation of resources to new HCC study.	Phase 1/Phase 2	NCT03998033	2019-05-30	Terminated	2021-04-19	2020-12-31	0	1	0	0	0	0	0	0	0	1	0	0	0	0	0	0	0
Enrollment on hold due to COVID-19 pandemic.	nan	NCT03997981	2019-06-14	Suspended	2021-02-02	2021-06-30	0	0	1	0	0	0	0	0	0	0	0	0	0	0	0	0	0
Drexel Oncology was shut down a few days before first patient in.	nan	NCT03996863	2019-08-01	Withdrawn	2021-04-27	2019-08-01	0	0	0	0	0	0	0	0	0	1	0	0	0	0	0	0	0
The study has been terminated due to key change of protocol	nan	NCT03997292	2018-03-01	Withdrawn	2019-06-25	2020-09-01	0	0	0	0	0	0	0	0	0	0	0	0	0	0	1	0	0
All consented subjects were lost to follow up. P.I. stopped due to lack of interest.	nan	NCT03996707	2019-07-29	Terminated	2021-09-27	2021-07-15	0	1	0	0	0	0	0	0	0	0	0	0	0	0	0	0	0
Recruitment issues. Inclusion Criteria was strict due to the experimental nature of intervention	nan	NCT03996512	2019-08-01	Withdrawn	2021-06-25	2021-01-19	0	0	0	0	0	0	1	0	0	0	0	0	0	0	1	0	0
Company decision	Phase 1	NCT03996486	2019-10-28	Withdrawn	2019-10-22	2020-07-31	0	1	0	0	0	0	0	0	0	0	0	0	0	0	0	0	0
The COVID-19 pandemic made the recruitment and follow-up of this study impractical.	nan	NCT03996395	2019-04-08	Terminated	2021-05-19	2020-12-31	0	0	1	0	0	0	0	0	0	0	0	0	0	0	0	0	0
Investigator leaving institution	nan	NCT03996343	2019-05-31	Withdrawn	2019-06-24	2021-06-30	0	0	0	0	0	0	0	0	0	0	0	0	0	0	0	1	0
COVID-19	nan	NCT03996317	2021-06-30	Withdrawn	2021-08-17	2022-12-30	0	0	1	0	0	0	0	0	0	0	0	0	0	0	0	0	0
The study team was not able to start the study and they never completed the IRB submission, so the study was terminated.	Early Phase 1	NCT03996252	2019-07-01	Terminated	2020-12-07	2020-06-08	0	1	0	0	0	0	0	0	0	0	0	0	0	0	0	0	0
Reclassification by Ethics Committee	nan	NCT03995914	2019-06-01	Withdrawn	2019-11-19	2019-06-30	0	0	0	0	0	0	0	0	0	0	0	0	1	0	0	0	0
Portfolio proritisation	Phase 1	NCT03995550	2019-08-01	Withdrawn	2019-08-05	2019-08-01	0	1	0	0	0	0	0	0	0	0	0	0	0	0	0	0	0
Resourcing issues impacted by COVID-19 pandemic.	nan	NCT03995407	2019-06-20	Terminated	2021-03-17	2021-01-20	0	0	1	0	0	0	0	0	0	0	0	0	0	0	0	0	0
Loss of funding.	nan	NCT03995290	2020-11-01	Terminated	2021-09-16	2021-04-16	0	1	0	0	0	0	0	0	0	0	0	0	0	0	0	0	0
We weren't able to enroll patients due to COVID19 pandemic.	nan	NCT03994991	2021-02-01	Withdrawn	2021-05-24	2021-05-19	0	0	1	0	0	0	0	0	0	0	0	0	0	0	0	0	0
Drug supply withdrawn	Phase 2	NCT03994965	2020-01-31	Withdrawn	2021-05-03	2025-01-31	0	0	0	0	0	0	0	0	0	1	0	0	0	0	0	0	0
COVID-19 Pandmic halted study	Early Phase 1	NCT03994926	2020-02-03	Terminated	2021-10-01	2020-03-13	0	0	1	0	0	0	0	0	0	0	0	0	0	0	0	0	0
low recruitment	nan	NCT03994263	2019-11-18	Terminated	2021-10-07	2021-02-18	0	0	0	0	0	0	1	0	0	0	0	0	0	0	0	0	0
Study was withdrawn by the Sponsor prior to enrollment	nan	NCT03994185	2020-09-30	Withdrawn	2020-04-24	2020-12-31	0	1	0	0	0	0	0	0	0	0	0	0	0	0	0	0	0
Lack of financial resources	nan	NCT03993990	2019-08-01	Withdrawn	2019-07-24	2021-07-31	0	1	0	0	0	0	0	0	0	0	0	0	0	0	0	0	0
Due to changes in the surgical technique, no potential subjects anymore	nan	NCT03993977	2020-05-01	Withdrawn	2020-12-16	2020-10-13	0	0	0	0	0	0	0	0	0	0	0	0	0	0	1	0	0
Sponsor's Decision	Phase 2	NCT03993379	2019-11-20	Terminated	2020-07-23	2020-05-21	0	1	0	0	0	0	0	0	0	0	0	0	0	0	0	0	0
Lack of recruitment due to COVID-19 pandemic; chloroprocaine shortage	Phase 2	NCT03993314	2019-08-13	Terminated	2021-09-27	2020-12-03	0	0	1	0	0	0	0	0	0	0	0	0	0	0	0	0	0
Key personnel moving out	nan	NCT03993210	2019-09-18	Terminated	2020-12-02	2019-09-19	0	0	0	0	0	0	0	0	0	1	0	0	0	0	0	0	0
Enrollment has temporarily paused due to COVID-19 and is expected to resume in the future; This is not a suspension of IRB approval	nan	NCT03993002	2019-11-15	Suspended	2020-04-28	2024-11-01	0	0	1	0	0	0	0	0	0	0	0	0	0	0	0	0	0
Study had to be put on hold after the outbreak of Covid-19 in the participating countries and was terminated in September 2020 since a date for re-starting was not foreseeable.	Phase 4	NCT03992716	2019-11-26	Terminated	2020-10-14	2020-03-24	0	0	1	0	0	0	0	0	0	0	0	0	0	0	0	0	0
Internal competitive study that is open	Phase 1	NCT03992326	2019-09-01	Terminated	2021-03-18	2021-03-05	0	0	0	0	0	0	0	0	1	0	0	0	0	0	0	0	0
Medical practices have evolved and are not conform with the study procedure. Actually, all patients receive an ambulatory ECG telemetry monitoring	nan	NCT03992157	2018-12-27	Terminated	2020-01-02	2019-07-03	0	0	0	0	0	0	0	0	0	0	0	0	0	0	1	0	0
PI is no longer at institution	nan	NCT03992079	2019-06-20	Terminated	2020-08-25	2020-05-21	0	0	0	0	0	0	0	0	0	0	0	0	0	0	0	1	0
No subjects were recruited because of the COVID-19 pandemic. The study is now closed as sponsor milestones (not related to subjects) are completed.	nan	NCT03992053	2019-05-31	Withdrawn	2021-05-05	2021-04-07	0	0	1	0	0	0	0	0	0	0	0	0	0	0	0	0	0
Grant projects were revised in response to COVID-19.	nan	NCT03991273	2021-04-20	Withdrawn	2021-04-22	2021-04-20	0	0	1	0	0	0	0	0	0	0	0	0	0	0	0	0	0
Unable to recruit	Phase 4	NCT03991208	2019-05-24	Withdrawn	2021-04-30	2021-05-23	0	0	0	0	0	0	1	0	0	0	0	0	0	0	0	0	0
There were difficulties in implementation	Phase 3	NCT03990974	2020-09-30	Suspended	2020-03-25	2021-07-31	0	1	0	0	0	0	0	0	0	0	0	0	0	0	0	0	0
Logistical difficulties : protocol never finalized nor submitted	nan	NCT03990740	2019-11-01	Withdrawn	2020-05-14	2020-05-12	0	0	0	0	0	0	0	0	0	1	0	0	0	0	0	0	0
Per PI	Phase 1	NCT03990597	2019-08-19	Withdrawn	2020-12-01	2020-11-24	0	0	0	0	0	0	0	0	1	0	0	0	0	0	0	0	0
Recruitment problems making the study completion unlikely	nan	NCT03990038	2019-08-01	Terminated	2020-01-31	2019-10-01	0	0	0	0	0	0	1	0	0	0	0	0	0	0	0	0	0
COVID-19 - To resume most likely in 2021	nan	NCT03989752	2019-03-14	Suspended	2020-08-06	2022-04-14	0	0	1	0	0	0	0	0	0	0	0	0	0	0	0	0	0
Company Decision	Phase 2	NCT03989635	2019-10-15	Withdrawn	2020-05-14	2021-06-14	0	1	0	0	0	0	0	0	0	0	0	0	0	0	0	0	0
unable to enroll subjects	nan	NCT03989076	2019-04-12	Withdrawn	2021-07-21	2021-07-14	0	0	0	0	0	0	1	0	0	0	0	0	0	0	0	0	0
COVID-19 pandemic	Phase 4	NCT03988842	2019-07-25	Terminated	2021-06-11	2020-04-05	0	0	1	0	0	0	0	0	0	0	0	0	0	0	0	0	0
Business decision	Phase 2	NCT03988647	2019-07-24	Terminated	2021-08-09	2021-01-20	0	1	0	0	0	0	0	0	0	0	0	0	0	0	0	0	0
Lack of accrual	Phase 2	NCT03988582	2019-06-11	Withdrawn	2020-06-11	2020-06-08	0	0	0	0	0	0	1	0	0	0	0	0	0	0	0	0	0
Funding was not received.	Phase 4	NCT03988231	2021-07-31	Withdrawn	2021-10-08	2023-06-30	0	1	0	0	0	0	0	0	0	0	0	0	0	0	0	0	0
Strategic decision due to emerging new data for patients with HR+, HER2- metastatic breast cancer.	Phase 4	NCT03988114	2019-09-16	Withdrawn	2019-09-06	2023-03-23	1	1	0	0	0	0	0	0	0	0	0	0	0	0	0	0	0
COVID-19 pandemic	nan	NCT03987932	2019-06-22	Terminated	2021-07-19	2020-09-09	0	0	1	0	0	0	0	0	0	0	0	0	0	0	0	0	0
drug development plan has been updated	Phase 3	NCT03987750	2019-10-31	Withdrawn	2020-06-17	2021-05-31	0	1	0	0	0	0	0	0	0	0	0	0	0	0	1	0	0
Issues in reserving MRI scanner	nan	NCT03987568	2019-07-10	Suspended	2021-10-05	2022-10-31	0	0	0	0	0	0	0	0	0	1	0	0	0	0	0	0	0
No authorization from CLSA database scientific committee	nan	NCT03987347	2020-12-01	Withdrawn	2020-12-17	2020-12-01	0	0	0	0	0	0	0	0	0	0	0	0	1	0	0	0	0
Study halted due to the significant enrollment challenges encountered since its beginning. Screening and enrollment have been impacted by the COVID pandemic and more importantly by changes in the diagnosis and treatment of women with endometriosis.	Phase 3	NCT03986944	2019-05-23	Terminated	2021-05-12	2021-02-16	0	0	1	0	0	0	0	0	0	0	0	0	0	0	0	0	0
In the perioperative setting of radical cystectomy-bladder replacement no improvement of UTI was noticed in 10 patients who took Urell following the protocol	nan	NCT03986398	2019-04-14	Terminated	2020-04-08	2020-02-09	0	0	0	0	0	0	0	0	0	0	1	0	0	0	0	0	0
Lack of Funding	Phase 1/Phase 2	NCT03986086	2021-09-30	Withdrawn	2020-03-20	2023-12-31	0	1	0	0	0	0	0	0	0	0	0	0	0	0	0	0	0
Policy changes have contributed to the failure to carry out smoothly	Phase 1/Phase 2	NCT03985462	2019-07-03	Withdrawn	2020-10-19	2020-06-30	0	1	0	0	0	0	0	0	0	0	0	0	0	0	1	0	0
Overlapping with another danish questionnaire study	nan	NCT03985215	2020-12-31	Withdrawn	2020-09-07	2021-11-30	1	0	0	0	0	0	0	0	0	0	0	0	0	0	0	0	0
no need to include more patients for analysis. 40 patients initially (36 actual)	nan	NCT03985059	2019-11-15	Terminated	2021-03-30	2021-02-15	0	0	0	0	0	0	1	0	0	0	0	0	0	0	0	0	0
COVID-19	Phase 2	NCT03984604	2019-03-21	Terminated	2020-10-05	2020-06-17	0	0	1	0	0	0	0	0	0	0	0	0	0	0	0	0	0
End of Initial Phase of Multi-phase protocol	Phase 2/Phase 3	NCT03984448	2019-08-07	Suspended	2021-10-15	2028-04-01	0	0	0	0	0	0	0	0	0	0	0	0	0	0	1	0	0
PI leaving the institution, no subjects enrolled since 2019, and no other PI interested in taking it over.	Phase 3	NCT03983941	2019-08-30	Terminated	2021-09-16	2019-11-07	0	0	0	0	0	0	0	0	0	0	0	0	0	0	0	1	0
Other - Pending amendment to clarify DLT definitions.	Phase 1	NCT03983824	2019-10-04	Suspended	2021-10-15	2021-12-31	0	0	0	0	0	0	0	0	0	0	0	0	0	0	1	0	0
COVID-19 pandemic	nan	NCT03983655	2019-05-17	Terminated	2021-08-12	2020-08-01	0	0	1	0	0	0	0	0	0	0	0	0	0	0	0	0	0
technical problem	nan	NCT03983486	2018-11-30	Withdrawn	2020-07-17	2020-02-10	0	0	0	0	0	0	0	0	0	1	0	0	0	0	0	0	0
The study was terminated during Part 1 (dose escalation), and Part 2 (expansion) of the study was not initiated. This study was voluntarily terminated due to a business decision not to proceed with the ISB 1302 asset, and not due to any safety issue.	Phase 1/Phase 2	NCT03983395	2020-04-08	Terminated	2021-05-24	2020-07-24	0	1	0	0	0	0	0	0	0	0	0	0	0	0	0	0	0
Covid-19. No in-person study procedures are currently allowable by the overseeing IRB.	nan	NCT03983070	2019-06-01	Suspended	2020-09-09	2021-01-01	0	0	1	0	0	0	0	0	0	0	0	0	0	0	0	0	0
Concept is withdrawn and a different concept will be submitted the near future.	Phase 2	NCT03982537	2020-06-30	Withdrawn	2020-06-25	2023-10-31	0	1	0	0	0	0	0	0	0	0	0	0	0	0	1	0	0
Sponsor decision to withdraw	Phase 1	NCT03982134	2019-09-30	Withdrawn	2019-10-04	2022-05-01	0	1	0	0	0	0	0	0	0	0	0	0	0	0	0	0	0
Study never began because of withdrawal of the industrial partner	Phase 1	NCT03982121	2019-06-04	Withdrawn	2020-02-17	2020-02-12	0	1	0	0	0	0	0	0	0	0	0	0	0	0	0	0	0
Patient enrollment was initially suspended due to COVID19 pandemic, then the study was closed due to institutional requirements for clinical trials.	nan	NCT03982017	2019-07-12	Terminated	2021-08-12	2020-07-30	0	0	1	0	0	0	0	0	0	0	0	0	0	0	0	0	0
Sponsor decision.	Phase 1	NCT03982004	2020-09-14	Terminated	2021-06-21	2021-03-03	0	1	0	0	0	0	0	0	0	0	0	0	0	0	0	0	0
Covid-19	nan	NCT03981250	2019-06-20	Suspended	2020-09-30	2021-12-31	0	0	1	0	0	0	0	0	0	0	0	0	0	0	0	0	0
Due to the long delay because of COVID-19 and results from another study suggesting a higher dose may be more beneficial, EIP Pharma decided on October 15th, 2020, to end the trial prematurely.	Phase 2	NCT03980938	2019-07-08	Terminated	2021-08-16	2020-10-15	0	0	1	0	0	0	0	0	0	0	0	0	0	0	0	0	0
created a new protocol with a new study design	nan	NCT03980912	2019-09-01	Withdrawn	2021-02-03	2020-11-01	0	0	0	0	0	0	0	0	0	0	0	0	0	0	1	0	0
for business reasons	Phase 2	NCT03980730	2019-06-27	Terminated	2021-05-13	2021-01-29	0	1	0	0	0	0	0	0	0	0	0	0	0	0	0	0	0
We have not obtained additional subjects and chose to terminate/close this study.	nan	NCT03980366	2019-03-15	Terminated	2021-06-24	2020-09-09	0	0	0	0	0	0	1	0	1	0	0	0	0	0	0	0	0
Recruitment, intervention implementation and data collected stopped in February, 2021 due to the COVID-19 pandemic. Recruitment is anticipated to resume in summer of 2021.	nan	NCT03980262	2019-02-19	Suspended	2021-04-23	2024-02-28	0	0	1	0	0	0	0	0	0	0	0	0	0	0	0	0	0
No funding	Early Phase 1	NCT03980249	2020-09-30	Withdrawn	2021-04-12	2022-06-30	0	1	0	0	0	0	0	0	0	0	0	0	0	0	0	0	0
Did not achieve enrollment goal	nan	NCT03980236	2019-05-06	Terminated	2021-02-18	2020-05-31	0	0	0	0	0	0	1	0	0	0	0	0	0	0	0	0	0
Study discontinued - testing of highest dose obsolete	Phase 1	NCT03979820	2019-07-31	Terminated	2021-06-04	2020-04-08	0	0	0	0	0	0	0	0	0	1	0	0	0	0	0	0	0
FDA did not provide approval of the use of the drug for the study	Early Phase 1	NCT03979664	2021-03-31	Withdrawn	2021-04-01	2021-12-31	0	0	0	0	0	0	0	0	0	0	0	0	1	0	0	0	0
Trial was terminated due to the impact of the COVID-19 on trial activities. 68 patients with refractory chronic cough were enrolled with 52 completing treatment	Phase 2	NCT03979638	2019-07-10	Terminated	2021-08-03	2020-04-23	0	0	1	0	0	0	0	0	0	0	0	0	0	0	0	0	0
Loss of funding	Phase 2	NCT03979066	2019-11-01	Terminated	2020-12-23	2019-11-03	0	1	0	0	0	0	0	0	0	0	0	0	0	0	0	0	0
Unable to effective arrange trial logistics	Phase 4	NCT03978884	2019-06-01	Withdrawn	2020-09-03	2020-12-31	0	0	0	0	0	0	0	0	0	1	0	0	0	0	0	0	0
Temporarily paused due to COVID-19 and expected to resume. Not of IRB approval	nan	NCT03978572	2019-02-01	Suspended	2020-09-16	2021-09-30	0	0	1	0	0	0	0	0	0	0	0	0	0	0	0	0	0
The study was terminated due to the SARS-CoV-2 pandemic. Aim 1 was completed.	nan	NCT03978416	2019-08-23	Terminated	2020-07-21	2020-07-16	0	0	1	0	0	0	0	0	0	0	0	0	0	0	0	0	0
company decision	Phase 1	NCT03978494	2019-09-02	Withdrawn	2019-09-17	2020-05-03	0	1	0	0	0	0	0	0	0	0	0	0	0	0	0	0	0
Change in research direction	nan	NCT03978390	2019-06-12	Withdrawn	2020-07-27	2019-06-12	0	1	0	0	0	0	0	0	0	0	0	0	0	0	0	0	0
replaced by other study	nan	NCT03978182	2019-06-30	Withdrawn	2021-03-02	2019-06-30	1	0	0	0	0	0	0	0	0	0	0	0	0	0	0	0	0
Covid-19. Relocation of trainee/investigator. Covid-19.	Phase 1	NCT03978156	2019-07-26	Terminated	2021-01-26	2021-01-01	0	0	1	0	0	0	0	0	0	0	0	0	0	0	0	0	0
COVID-19 pandemic.	Phase 1	NCT03977974	2019-06-21	Terminated	2020-04-22	2020-03-05	0	0	1	0	0	0	0	0	0	0	0	0	0	0	0	0	0
PI left the institution	Phase 1	NCT03977675	2019-05-15	Terminated	2021-01-22	2020-07-02	0	0	0	0	0	0	0	0	0	0	0	0	0	0	0	1	0
difficulty of recrutment	nan	NCT03977506	2018-06-19	Terminated	2021-04-08	2021-04-02	0	0	0	0	0	0	1	0	0	0	0	0	0	0	0	0	0
The benefit-risk profile no longer supports continuing the studies	Phase 2	NCT03976648	2019-07-18	Terminated	2021-05-06	2021-04-13	0	0	0	0	0	0	0	0	0	0	1	0	0	0	0	0	0
Study temporarily paused due to COVID-19 and expected to resume. This is not a suspension of IRB approval.	nan	NCT03976596	2019-05-21	Suspended	2021-08-25	2021-12-31	0	0	1	0	0	0	0	0	0	0	0	0	0	0	0	0	0
Due to Corona/Covid19 pandemic	nan	NCT03976557	2019-04-11	Terminated	2021-01-22	2019-12-18	0	0	1	0	0	0	0	0	0	0	0	0	0	0	0	0	0
Policy changes have contributed to the failure to carry out smoothly	Phase 1/Phase 2	NCT03976206	2019-07-06	Withdrawn	2020-10-19	2020-07-01	0	1	0	0	0	0	0	0	0	0	0	0	0	0	1	0	0
Study objective and design change	Phase 1	NCT03976050	2019-06-17	Terminated	2020-11-18	2020-11-12	0	0	0	0	0	0	0	0	0	0	0	0	0	0	1	0	0
Device development still ongoing and not ready for a formal study yet.	nan	NCT03975660	2019-11-01	Terminated	2021-03-18	2021-01-30	0	0	0	0	0	0	0	0	0	0	0	0	0	0	1	0	0
There was no enrollment.	nan	NCT03975192	2019-09-01	Withdrawn	2020-10-26	2020-10-22	0	0	0	0	0	0	1	0	0	0	0	0	0	0	0	0	0
Policy changes have contributed to the failure to carry out smoothly	Phase 1/Phase 2	NCT03975101	2019-07-05	Withdrawn	2020-10-19	2020-06-15	0	1	0	0	0	0	0	0	0	0	0	0	0	0	1	0	0
Not feasable due to logistics	nan	NCT03974984	2020-06-04	Withdrawn	2020-11-05	2020-12-31	0	0	0	0	0	0	0	0	0	1	0	0	0	0	0	0	0
Modification of the care habits. We believe today that we are no longer able to carry out this study as initially described.	nan	NCT03974204	2019-07-31	Withdrawn	2021-10-12	2023-10-31	0	0	0	0	0	0	0	0	0	0	0	0	0	0	1	0	0
COVID concerns	nan	NCT03974152	2019-06-10	Suspended	2020-10-30	2021-08-31	0	0	1	0	0	0	0	0	0	0	0	0	0	0	0	0	0
Due to COVID-19 lockdown	nan	NCT03974009	2019-08-02	Terminated	2020-06-16	2020-03-19	0	0	1	0	0	0	0	0	0	0	0	0	0	0	0	0	0
Re-submission Planned	Phase 1/Phase 2	NCT03973879	2020-02-29	Withdrawn	2020-02-11	2024-01-31	0	1	0	0	0	0	0	0	1	0	0	0	0	0	0	0	0
The implementation of the tool has been delayed due to technology governance issues and requests for changes in the end user design.	nan	NCT03973346	2019-06-01	Withdrawn	2021-02-10	2020-12-31	0	1	0	0	0	0	0	0	0	0	0	0	0	0	1	0	0
COVID-19 caused the group format to shift, therefore the intervention was not delivered in the same manner as the one described in the proposal. The study was stopped as the intervention may not be delivered as planned even following COVID-19.	nan	NCT03973216	2019-04-30	Withdrawn	2021-04-08	2022-05-31	0	0	1	0	0	0	0	0	0	0	0	0	0	0	0	0	0
Policy changes have contributed to the failure to carry out smoothly	Phase 1/Phase 2	NCT03973021	2019-07-01	Withdrawn	2020-10-19	2020-07-01	0	1	0	0	0	0	0	0	0	0	0	0	0	0	1	0	0
Supplier of product went into bankruptcy proceedings	nan	NCT03972826	2016-01-01	Suspended	2020-03-26	2020-09-30	0	1	0	0	0	0	0	0	0	1	0	0	0	0	0	0	0
no participants enrolled	Early Phase 1	NCT03972683	2019-04-16	Withdrawn	2021-08-02	2021-07-31	0	0	0	0	0	0	1	0	0	0	0	0	0	0	0	0	0
Principal investigator leaving study site; no replacement PI will be sought	Phase 2	NCT03972046	2019-06-24	Withdrawn	2020-10-19	2020-02-03	0	0	0	0	0	0	0	0	0	0	0	0	0	0	0	1	0
Did not meet progression criteria	Phase 1	NCT03971825	2018-07-24	Terminated	2021-08-30	2021-08-05	0	0	0	0	0	0	1	0	0	0	0	0	0	0	0	0	0
Funding stopped	nan	NCT03971721	2019-07-01	Terminated	2021-03-16	2020-01-01	0	1	0	0	0	0	0	0	0	0	0	0	0	0	0	0	0
Insufficient enrollment to answer research question	Phase 2/Phase 3	NCT03971617	2019-05-29	Terminated	2021-05-10	2021-04-29	0	0	0	0	0	0	1	0	0	0	0	0	0	0	0	0	0
variance of outcome measures was substantially greater than anticipated in the statistical plan	Phase 2/Phase 3	NCT03971357	2019-07-22	Terminated	2021-09-02	2021-08-26	0	0	0	0	0	0	0	0	0	0	1	0	0	0	0	0	0
We came across unexpected difficulty with recruitment.	nan	NCT03971149	2021-01-01	Withdrawn	2021-04-20	2021-12-31	0	0	0	0	0	0	1	0	0	0	0	0	0	0	0	0	0
Clinical Hold for Safety	Phase 2	NCT03970109	2019-10-01	Terminated	2020-09-02	2020-07-02	0	0	0	0	0	0	0	0	0	0	0	0	0	1	0	0	0
COVID-19 Control Measures	Phase 2	NCT03970070	2020-01-23	Suspended	2021-02-17	2021-12-11	0	0	1	0	0	0	0	0	0	0	0	0	0	0	0	0	0
Lack of supply of comparator drug in country	nan	NCT03969940	2019-01-01	Withdrawn	2020-12-21	2020-06-30	0	0	0	0	0	0	0	0	0	1	0	0	0	0	0	0	0
Covid-19 sanitary crisis	nan	NCT03969862	2019-12-04	Terminated	2021-06-18	2020-03-10	0	0	1	0	0	0	0	0	0	0	0	0	0	0	0	0	0
COVID-19 Pandemic	nan	NCT03969095	2019-04-01	Suspended	2021-09-30	2021-12-31	0	0	1	0	0	0	0	0	0	0	0	0	0	0	0	0	0
lack of enrollment	nan	NCT03968835	2018-12-24	Withdrawn	2020-05-29	2021-05-31	0	0	0	0	0	0	1	0	0	0	0	0	0	0	0	0	0
COVID-19 trials gained priority	nan	NCT03968484	2020-08-01	Withdrawn	2020-04-10	2023-02-01	0	0	1	0	0	0	0	0	0	0	0	0	0	0	0	0	0
COVID-19	Phase 1/Phase 2	NCT03967730	2019-06-20	Withdrawn	2021-04-15	2020-05-30	0	0	1	0	0	0	0	0	0	0	0	0	0	0	0	0	0
The IMPROVE clinical investigation has temporarily been stopped due to an identified elevated risk for lumen occlusion in our umbilical catheter during clinical use. A root cause investigation is ongoing to find a corrective action.	nan	NCT03967587	2020-11-19	Suspended	2021-05-19	2021-08-31	0	0	0	0	0	0	0	0	0	0	0	0	0	1	0	0	0
Bexion will not move forward with the Part 2 expansion portion of the trial in order to focus resources on the further development of BXQ-350 as an earlier treatment measure in the pediatric population.	Phase 1	NCT03967093	2019-04-15	Terminated	2021-07-22	2020-01-17	0	1	0	0	0	0	0	0	0	0	0	0	0	0	1	0	0
Suspended due to COVID-19 pandemic	nan	NCT03966989	2021-06-30	Suspended	2020-12-23	2022-06-30	0	0	1	0	0	0	0	0	0	0	0	0	0	0	0	0	0
Main study concluded before enrollment	nan	NCT03966547	2020-05-31	Withdrawn	2020-11-20	2020-10-31	0	0	0	0	0	0	0	0	1	0	0	0	0	0	0	0	0
Enrollment is temporarily paused to allow other studies to be conducted and may resume in the future. This is not a suspension of IRB approval.	nan	NCT03966404	2019-08-05	Suspended	2021-09-16	2022-06-30	0	0	0	0	0	0	0	0	0	0	0	0	1	0	0	0	0
Study suspended because of Covid-19 - there are no vaccinations in schools	nan	NCT03966391	2019-05-22	Suspended	2020-06-12	2020-08-31	0	0	1	0	0	0	0	0	0	0	0	0	0	0	0	0	0
Study was terminated due to inability to: 1) vaccinate at school, 2) control and track vaccinations, 3) continue the intervention as proposed. Data collected during fall 2019 clinics are being transferred to researchers and verified.	nan	NCT03966300	2019-09-19	Terminated	2021-06-29	2019-11-22	0	0	0	0	0	0	0	0	0	0	0	0	1	0	0	0	0
Company discontinued study and closed. No participants were enrolled.	nan	NCT03966144	2020-03-25	Withdrawn	2020-05-20	2020-03-25	0	1	0	0	0	0	0	0	0	0	0	0	0	0	0	0	0
Decision of sponsor: impossibility of contract with Takeda	Phase 2	NCT03965624	2019-09-01	Withdrawn	2019-10-28	2023-09-01	0	1	0	0	0	0	0	0	0	0	0	0	0	0	0	0	0
due to lack of interest	nan	NCT03965364	2019-08-31	Withdrawn	2021-02-26	2021-12-31	0	1	0	0	0	0	0	0	0	0	0	0	0	0	0	0	0
Study abandoned before any submission (foreseeable organizational difficulties)	nan	NCT03964597	2019-09-01	Withdrawn	2020-01-22	2019-09-01	0	1	0	0	0	0	0	0	0	0	0	0	0	0	0	0	0
Low scientific relevance due to the marketing of new treatments, and expected inclusion difficulties	nan	NCT03964584	2019-09-01	Withdrawn	2020-02-27	2019-09-01	0	0	0	0	0	0	1	0	0	0	0	0	0	0	1	0	0
due to COVID-19	nan	NCT03964376	2019-10-01	Suspended	2021-09-28	2022-12-15	0	0	1	0	0	0	0	0	0	0	0	0	0	0	0	0	0
Logistical issues	nan	NCT03964155	2019-07-01	Withdrawn	2021-08-30	2021-02-01	0	0	0	0	0	0	0	0	0	1	0	0	0	0	0	0	0
project stopped by the sponsor	nan	NCT03964025	2021-07-01	Withdrawn	2021-05-07	2022-01-01	0	1	0	0	0	0	0	0	0	0	0	0	0	0	0	0	0
We did not receive grant funding. We will reapply in June of 2020	Phase 4	NCT03963999	2020-04-01	Withdrawn	2020-01-13	2025-04-01	0	1	0	0	0	0	0	0	0	0	0	0	0	0	0	0	0
Participants no longer receiving intervention	Phase 1	NCT03963973	2019-05-16	Terminated	2020-02-20	2020-01-22	0	0	0	0	0	0	0	0	0	0	0	0	0	0	1	0	0
COVID-19 Pandemic	nan	NCT03963492	2019-07-01	Suspended	2021-09-16	2022-02-28	0	0	1	0	0	0	0	0	0	0	0	0	0	0	0	0	0
low rate of enrolment	Phase 1	NCT03963024	2014-02-12	Terminated	2020-10-19	2019-01-31	0	0	0	0	0	0	1	0	0	0	0	0	0	0	0	0	0
due to the Covid 19 pandemic	nan	NCT03962829	2019-02-01	Terminated	2020-11-06	2020-03-20	0	0	1	0	0	0	0	0	0	0	0	0	0	0	0	0	0
Enrollment and other trial activities have temporarily paused due to COVID-19 and are expected to resume in the future; This is not a suspension of IRB approval	Phase 4	NCT03962725	2019-08-07	Suspended	2020-04-28	2022-12-31	0	0	1	0	0	0	0	0	0	0	0	0	0	0	0	0	0
Drug is no longer being manufactured	Phase 2	NCT03962634	2019-08-28	Terminated	2020-11-19	2019-09-17	0	0	0	0	0	0	0	0	0	1	0	0	0	0	1	0	0
Coronavirus	nan	NCT03962231	2019-08-05	Suspended	2020-11-09	2022-01-31	0	0	1	0	0	0	0	0	0	0	0	0	0	0	0	0	0
Change in hospital protocol	Phase 4	NCT03961048	2019-07-23	Withdrawn	2020-01-27	2020-09-30	0	0	0	0	0	0	0	0	0	0	0	0	0	0	1	0	0
COVID-19 Pandemic	Phase 2	NCT03960606	2019-07-31	Terminated	2021-08-27	2020-07-14	0	0	1	0	0	0	0	0	0	0	0	0	0	0	0	0	0
Business Reasons	Phase 2	NCT03960541	2020-08-31	Terminated	2021-09-23	2021-05-27	0	1	0	0	0	0	0	0	0	0	0	0	0	0	0	0	0
Temporary halt of the trial due to COVID-19 crisis related delays	nan	NCT03960242	2019-01-14	Suspended	2020-09-21	2022-10-30	0	0	1	0	0	0	0	0	0	0	0	0	0	0	0	0	0
Compound was sold by funder and development ceased.	Phase 2	NCT03960151	2018-05-31	Withdrawn	2019-05-22	2022-03-31	0	1	0	0	0	0	0	0	0	0	0	0	0	0	0	0	0
Residency completed.	Phase 4	NCT03959852	2019-11-18	Terminated	2020-09-11	2020-06-05	0	0	0	0	0	0	0	0	1	0	0	0	0	0	0	0	0
the ethics committee has not accepted the extension	nan	NCT03959813	2019-09-01	Withdrawn	2021-09-20	2021-07-01	0	0	0	0	0	0	0	0	0	0	0	0	1	0	0	0	0
Due to COVID19 hospital admissions by patients with moderate-severe bronchiolitis have drastically decreased from 02/2020 to date. Moreover, many centers that had initially joined the study project had great difficulties in the activation phase	Phase 3	NCT03959384	2019-01-09	Terminated	2021-04-15	2021-04-09	0	0	1	0	0	0	0	0	0	0	0	0	0	0	0	0	0
The study has been withdrawn due to delays caused by COVID-19 and practical barriers to conducting the study.	nan	NCT03959046	2021-06-30	Withdrawn	2021-06-24	2021-06-30	0	0	1	0	0	0	0	0	0	0	0	0	0	0	0	0	0
Terminated due to recruitment challenges.	Phase 2	NCT03958955	2019-07-09	Terminated	2021-06-28	2020-04-30	0	0	0	0	0	0	1	0	0	0	0	0	0	0	0	0	0
change study sites	nan	NCT03958929	2021-10-10	Suspended	2021-03-23	2023-01-30	0	0	0	0	0	0	0	0	0	0	0	0	0	0	1	0	0
Due to covid pandemia related restrictions	nan	NCT03958279	2018-02-01	Terminated	2021-05-18	2020-12-31	0	0	1	0	0	0	0	0	0	0	0	0	0	0	0	0	0
Recruiting process could not be completed; lack of participants	nan	NCT03957525	2019-08-01	Terminated	2020-04-20	2020-03-31	0	0	0	0	0	0	1	0	0	0	0	0	0	0	0	0	0
Device modifications	nan	NCT03957278	2019-08-15	Suspended	2021-07-20	2021-09-30	0	0	0	0	0	0	0	0	0	1	0	0	0	0	1	0	0
The number of responders in the test sessions was too low.	nan	NCT03957122	2019-05-01	Terminated	2019-12-19	2019-11-30	0	0	0	0	0	0	1	0	0	0	0	0	0	0	0	0	0
Sponsor decision based on portfolio prioritization	Phase 1	NCT03957096	2019-07-17	Terminated	2020-09-17	2020-09-14	0	1	0	0	0	0	0	0	0	0	0	0	0	0	0	0	0
Reclassification by Ethics Committee	nan	NCT03956758	2019-04-01	Withdrawn	2019-11-19	2019-04-01	0	0	0	0	0	0	0	0	0	0	0	0	1	0	0	0	0
Patient inclusion has stopped after interim analysis.	Phase 4	NCT03956589	2018-10-01	Terminated	2020-04-08	2020-04-01	0	0	0	0	0	0	0	0	0	0	1	0	0	0	0	0	0
Regeneron has discontinued further clinical development of REGN5069, an antibody to GFRŒ±3, which was previously being studied in osteoarthritis pain of the knee	Phase 2	NCT03956550	2019-05-21	Terminated	2021-07-01	2020-10-29	0	0	0	0	0	0	0	0	0	0	0	0	0	1	0	0	0
End of european funding	nan	NCT03956472	2017-06-17	Terminated	2021-08-30	2019-07-31	0	1	0	0	0	0	0	0	0	0	0	0	0	0	0	0	0
Changes will be made in the design of one of the study IOLs	nan	NCT03955796	2019-05-09	Withdrawn	2021-08-10	2021-08-03	0	0	0	0	0	0	0	0	0	0	0	0	0	0	1	0	0
The study stopped because of delays in the development of the smartphone app intervention	nan	NCT03955718	2019-09-25	Withdrawn	2020-07-22	2020-06-01	0	0	0	0	0	0	0	0	0	1	0	0	0	0	0	0	0
Recruitment difficulties	Phase 4	NCT03955458	2019-08-26	Withdrawn	2020-02-27	2020-05-31	0	0	0	0	0	0	1	0	0	0	0	0	0	0	0	0	0
Withdrawn due to lack of recruitment	Phase 2	NCT03955224	2021-03-31	Withdrawn	2021-04-08	2022-10-31	0	0	0	0	0	0	1	0	0	0	0	0	0	0	0	0	0
Unable to recruit/maintain participants for intervention	nan	NCT03954951	2019-05-13	Withdrawn	2020-03-02	2019-09-01	0	0	0	0	0	0	1	0	0	0	0	0	0	0	0	0	0
COVID-19	Early Phase 1	NCT03954938	2019-05-15	Suspended	2021-06-04	2022-12-30	0	0	1	0	0	0	0	0	0	0	0	0	0	0	0	0	0
The decision to discontinue the study was made based on the totality of the clinical, pharmacokinetic, and pharmacodynamic findings. No safety concerns were observed.	Phase 1	NCT03954704	2019-06-03	Terminated	2021-05-06	2021-04-15	0	0	0	0	0	0	0	0	0	0	1	0	0	0	0	0	0
Sponsor Decision.	Phase 3	NCT03954639	2020-06-15	Withdrawn	2020-08-13	2020-09-30	0	1	0	0	0	0	0	0	0	0	0	0	0	0	0	0	0
Investigator's perogative	nan	NCT03954587	2019-06-10	Terminated	2021-03-08	2020-07-30	0	0	0	0	0	0	0	0	0	0	0	0	0	1	0	0	0
Insufficient study staff	nan	NCT03954496	2019-07-01	Terminated	2021-06-24	2020-03-24	0	0	0	0	0	0	0	0	0	1	0	0	0	0	0	0	0
Primary endpoints would be unlikely to be met based on the unplanned interim assessment on the first 20 efficacy evaluable patients.	Phase 2	NCT03954106	2019-10-04	Terminated	2021-05-27	2020-09-30	0	0	0	0	0	0	0	0	0	0	1	0	0	0	0	0	0
Withdrawn with IRB	nan	NCT03954028	2021-03-31	Withdrawn	2021-04-23	2022-03-31	0	0	0	0	0	0	0	0	0	0	0	0	1	0	0	0	0
No accrual	nan	NCT03953794	2019-10-31	Withdrawn	2020-04-28	2021-02-28	0	0	0	0	0	0	1	0	0	0	0	0	0	0	0	0	0
Interim analysis indicated no statistical difference between treatment arms.	nan	NCT03953521	2019-06-01	Terminated	2020-06-01	2020-05-27	0	0	0	0	0	0	0	0	0	0	1	0	0	0	0	0	0
Continuation of the trial cannot serve a scientific purpose	Phase 2	NCT03953456	2019-08-16	Terminated	2020-08-31	2020-07-14	0	0	0	0	0	0	0	0	0	0	0	0	0	0	1	0	0
Study cancelled	nan	NCT03953352	2019-08-31	Withdrawn	2020-09-01	2021-01-31	0	0	0	0	0	0	0	0	1	0	0	0	0	0	0	0	0
Futility in recruitment	Phase 1/Phase 2	NCT03953326	2019-04-23	Terminated	2021-02-02	2020-12-31	0	0	0	0	0	0	1	0	0	0	1	0	0	0	0	0	0
Conflict with funding	Phase 1	NCT03953209	2020-03-05	Withdrawn	2020-07-07	2021-01-31	0	1	0	0	0	0	0	0	0	0	0	0	0	0	0	0	0
Funding Issues	nan	NCT03953040	2019-04-01	Withdrawn	2020-01-22	2021-03-01	0	1	0	0	0	0	0	0	0	0	0	0	0	0	0	0	0
Too few elible patients but only one gave informed consent	nan	NCT03952858	2018-03-01	Withdrawn	2020-05-05	2019-10-01	0	0	0	0	0	0	1	0	0	0	0	0	0	0	0	0	0
Budget issues	Phase 2	NCT03952832	2019-12-11	Withdrawn	2019-11-14	2021-06-11	0	1	0	0	0	0	0	0	0	0	0	0	0	0	0	0	0
COVID restrictions	Phase 4	NCT03952481	2021-03-01	Withdrawn	2021-02-16	2021-12-31	0	0	1	0	0	0	0	0	0	0	0	0	0	0	0	0	0
The Sponsor has discontinued the development of tesetaxel	Phase 2	NCT03952325	2019-07-09	Terminated	2021-07-30	2021-06-23	0	1	0	0	0	0	0	0	0	0	0	0	0	0	0	0	0
Recruitment and follow up concerns during Covid-19 pandemic	nan	NCT03952182	2020-01-05	Suspended	2021-04-09	2026-05-31	0	0	1	0	0	0	0	0	0	0	0	0	0	0	0	0	0
Insufficient Recruitment	Phase 2	NCT03951961	2020-03-20	Terminated	2021-09-29	2021-02-28	0	0	0	0	0	0	1	0	0	0	0	0	0	0	0	0	0
Funding ended	nan	NCT03951662	2020-07-01	Withdrawn	2021-01-22	2020-09-30	0	1	0	0	0	0	0	0	0	0	0	0	0	0	0	0	0
Terminated due to COVID-19	nan	NCT03951363	2019-05-13	Terminated	2021-02-18	2020-02-20	0	0	1	0	0	0	0	0	0	0	0	0	0	0	0	0	0
COVID-19	nan	NCT03950648	2020-06-01	Withdrawn	2020-09-10	2020-08-31	0	0	1	0	0	0	0	0	0	0	0	0	0	0	0	0	0
PI decided to terminate the trial	nan	NCT03950206	2019-06-01	Terminated	2021-06-22	2019-12-01	0	0	0	0	0	0	0	0	1	0	0	0	0	0	0	0	0
no participants	nan	NCT03949998	2019-05-15	Withdrawn	2020-11-09	2020-11-05	0	0	0	0	0	0	1	0	0	0	0	0	0	0	0	0	0
The decision to end the study was based on a change in GSK strategy. No subjects were enrolled into the study.	Phase 4	NCT03949842	2019-06-27	Withdrawn	2020-04-22	2022-11-30	0	1	0	0	0	0	0	0	0	0	0	0	0	0	0	0	0
Covid 19 pandemic, will restart in the future	nan	NCT03949725	2022-02-10	Suspended	2021-09-28	2024-01-30	0	0	1	0	0	0	0	0	0	0	0	0	0	0	0	0	0
Lack of enrollment	Phase 2	NCT03949673	2019-04-08	Terminated	2021-08-27	2020-08-25	0	0	0	0	0	0	1	0	0	0	0	0	0	0	0	0	0
Due to development challenges associated with the SARS-CoV-2 pandemic and emerging nonclinical data	Phase 1	NCT03949530	2019-04-16	Terminated	2020-08-04	2020-03-29	0	0	1	0	0	0	0	0	0	0	0	0	0	0	0	0	0
unable to perform refinement of study procedures to better capture information needed	nan	NCT03949023	2018-07-12	Terminated	2020-01-07	2018-07-12	0	0	0	0	0	0	0	0	0	0	0	0	0	0	1	0	0
COVID-19	nan	NCT03948776	2019-05-24	Suspended	2021-03-04	2022-12-31	0	0	1	0	0	0	0	0	0	0	0	0	0	0	0	0	0
Temporarily suspended due to COVID-19 precautions	Phase 3	NCT03948464	2019-12-06	Suspended	2020-09-04	2024-01-31	0	0	1	0	0	0	0	0	0	0	0	0	0	0	0	0	0
Core terminated due to lack of efficacy	Phase 2	NCT03948334	2019-04-04	Terminated	2021-10-08	2020-08-25	0	0	0	0	0	0	0	0	0	0	1	0	0	0	0	0	0
currently postponed	nan	NCT03947866	2021-04-01	Withdrawn	2021-04-12	2021-12-30	0	0	0	0	0	0	0	0	1	0	0	0	0	0	0	0	0
No active recruitment	nan	NCT03947853	2019-10-01	Withdrawn	2020-01-30	2020-01-31	0	0	0	0	0	0	1	0	0	0	0	0	0	0	0	0	0
Study 63623872FLZ1014 was terminated early based on a strategic business decision by Janssen to end the clinical development program of JNJ-63623872.	Phase 1	NCT03947814	2019-07-02	Terminated	2021-06-03	2020-09-09	0	1	0	0	0	0	0	0	0	0	0	0	0	0	0	0	0
Low enrollment	nan	NCT03947762	2019-07-03	Terminated	2021-06-14	2021-04-30	0	0	0	0	0	0	1	0	0	0	0	0	0	0	0	0	0
Unable to staff the project	nan	NCT03947203	2020-10-31	Withdrawn	2020-10-14	2021-10-31	0	0	0	0	0	0	0	0	0	1	0	0	0	0	0	0	0
COVID19 restrictions and study personnel retirement	nan	NCT03946865	2019-07-10	Withdrawn	2021-05-03	2021-04-01	0	0	1	0	0	0	0	0	0	0	0	0	0	0	0	0	0
Temporarily paused due to COVID-19 and expected to resume. This is not a suspension of IRB approval.	nan	NCT03946774	2019-01-22	Suspended	2021-01-07	2021-12-31	0	0	1	0	0	0	0	0	0	0	0	0	0	0	0	0	0
COVID-19 risk in older adults.	nan	NCT03946709	2018-12-20	Terminated	2021-06-28	2020-03-01	0	0	1	0	0	0	0	0	0	0	0	0	0	0	0	0	0
Canceled by Immunoscore's manufacturer	nan	NCT03946033	2019-05-31	Withdrawn	2019-08-30	2021-02-28	0	1	0	0	0	0	0	0	0	0	0	0	0	0	0	0	0
unable to recruit patients due to COVID19	nan	NCT03945630	2019-05-14	Suspended	2020-04-06	2020-04-30	0	0	1	0	0	0	0	0	0	0	0	0	0	0	0	0	0
COVID-19 disrupted interventions irrecoverably.	nan	NCT03945331	2019-01-22	Terminated	2020-10-19	2020-06-17	0	0	1	0	0	0	0	0	0	0	0	0	0	0	0	0	0
Due to the delay in the study shceduled, due to the start of competitive study and the approval of Durvalumab from the Ministry of Food and Drug Safety, it was judged that it was difficult to enroll subjects.	Phase 2	NCT03945227	2019-06-30	Withdrawn	2020-10-19	2022-01-31	0	0	0	0	0	0	1	0	0	0	0	0	0	0	0	0	0
Premature termination due to logistical limitations.	nan	NCT03944993	2019-10-22	Terminated	2021-07-01	2021-02-19	0	0	0	0	0	0	0	0	0	1	0	0	0	0	0	0	0
The study was never started as a result of change of personnel and funding	nan	NCT03944733	2019-12-01	Withdrawn	2020-10-22	2020-12-30	0	1	0	0	0	0	0	0	0	0	0	0	0	0	0	0	0
Company decision	Phase 2	NCT03944707	2019-07-18	Terminated	2021-10-11	2020-04-27	0	1	0	0	0	0	0	0	0	0	0	0	0	0	0	0	0
Participant mortality rates were higher than expected.	nan	NCT03944551	2019-09-26	Terminated	2020-06-09	2019-09-30	0	0	0	0	0	0	1	0	0	0	0	0	0	0	0	0	0
Stopped before IRB approval	Phase 4	NCT03944473	2019-06-20	Withdrawn	2019-11-18	2020-07-20	0	0	0	0	0	0	0	0	0	0	0	0	1	0	0	0	0
COVID-19 pandemic	nan	NCT03944369	2019-06-27	Terminated	2021-01-22	2020-06-16	0	0	1	0	0	0	0	0	0	0	0	0	0	0	0	0	0
The study was terminated due to a small number of study participants.	Phase 2	NCT03943862	2019-05-07	Terminated	2020-03-13	2020-03-01	0	0	0	0	0	0	1	0	0	0	0	0	0	0	0	0	0
Schedule issue	nan	NCT03943771	2019-07-31	Withdrawn	2020-01-27	2020-04-30	0	1	0	0	0	0	0	0	0	0	0	0	0	0	0	0	0
The investigator moved to another institution, therefore the study was never initiated.	nan	NCT03943706	2019-06-01	Withdrawn	2020-12-19	2019-12-01	0	0	0	0	0	0	0	0	0	0	0	0	0	0	0	1	0
The Imiquimod 3.75% was ineffective	nan	NCT03943407	2019-11-30	Withdrawn	2021-01-15	2022-06-30	0	0	0	0	0	0	0	0	0	0	1	0	0	0	0	0	0
Investigation of ACE-083 for use in patients with CMT and FSHD is being discontinued in this extension study as functional secondary endpoints were not achieved in the A083-023 or A083-03 trial (the parent trials).	Phase 2	NCT03943290	2019-05-10	Terminated	2021-06-02	2020-03-11	0	0	0	0	0	0	0	0	0	0	1	0	0	0	0	0	0
Study not submitted to regulatory authorities	nan	NCT03942900	2020-04-01	Withdrawn	2021-07-30	2024-04-30	0	0	0	0	0	0	0	0	0	0	0	0	1	0	0	0	0
Enrollment is suspended due to COVID-19	nan	NCT03942536	2019-05-15	Suspended	2021-04-28	2022-01-01	0	0	1	0	0	0	0	0	0	0	0	0	0	0	0	0	0
Participants constantly reported knee pain.	nan	NCT03942276	2019-09-01	Terminated	2021-01-11	2020-09-30	0	0	0	0	0	0	0	0	0	0	0	0	0	1	0	0	0
The study protocol needed to be modified	nan	NCT03942172	2018-11-27	Suspended	2019-12-13	2019-12-31	0	0	0	0	0	0	0	0	0	0	0	0	0	0	1	0	0
PI determined not enough clinical staff support for project.	nan	NCT03942055	2018-10-15	Withdrawn	2020-05-12	2019-03-15	0	0	0	0	0	0	1	0	0	1	0	0	0	0	0	0	0
Temporarily paused due to COVID-19, expected to resume, IRB not suspended.	nan	NCT03941600	2019-04-10	Suspended	2021-05-26	2021-08-30	0	0	1	0	0	0	0	0	0	0	0	0	0	0	0	0	0
All recruitment activities for this study (with acutely ill inpatients with dementia) stopped due to the COVID pandemic.	nan	NCT03941119	2019-05-06	Terminated	2020-11-05	2020-03-16	0	0	1	0	0	0	0	0	0	0	0	0	0	0	0	0	0
Funding ended	Phase 4	NCT03940651	2019-09-04	Terminated	2021-02-05	2020-09-23	0	1	0	0	0	0	0	0	0	0	0	0	0	0	0	0	0
Due to COVID-19 lockdown	nan	NCT03940339	2019-09-01	Terminated	2020-06-16	2020-03-19	0	0	1	0	0	0	0	0	0	0	0	0	0	0	0	0	0
Due to COVID-19 lockdown	nan	NCT03940287	2019-09-01	Terminated	2020-06-18	2020-03-19	0	0	1	0	0	0	0	0	0	0	0	0	0	0	0	0	0
Due to insurance non-payment, no subjects were enrolled.	Phase 2	NCT03940248	2020-07-01	Withdrawn	2021-10-06	2021-07-08	0	1	0	0	0	0	0	0	0	1	0	0	0	0	0	0	0
Due to COVID-19	nan	NCT03940157	2019-07-01	Suspended	2020-12-19	2022-12-31	0	0	1	0	0	0	0	0	0	0	0	0	0	0	0	0	0
Other - Pending evaluation of patients on study currently	Phase 1/Phase 2	NCT03939897	2019-10-21	Suspended	2021-09-17	2022-11-01	1	0	0	0	0	0	0	0	0	0	0	0	0	0	0	0	0
Due to COVID-19 pandemic, it was no possible to recruit patients for this study.	nan	NCT03939832	2021-11-30	Withdrawn	2021-03-29	2022-12-31	0	0	1	0	0	0	0	0	0	0	0	0	0	0	0	0	0
PI moving to another institution with NIH grant relinquished.	nan	NCT03939780	2020-01-31	Withdrawn	2020-02-11	2023-04-30	0	0	0	0	0	0	0	0	0	0	0	0	0	0	0	1	0
logistics: not able to get resosurces to beginn	nan	NCT03939650	2020-01-31	Withdrawn	2021-09-23	2020-01-31	0	0	0	0	0	0	0	0	0	1	0	0	0	0	0	0	0
Too difficult to recruit patients	nan	NCT03939247	2019-04-25	Terminated	2021-07-13	2021-07-01	0	0	0	0	0	0	1	0	0	0	0	0	0	0	0	0	0
Enrollment challenging during the pandemic COVID 19	Phase 1	NCT03938857	2019-07-18	Terminated	2021-02-09	2020-11-06	0	0	1	0	0	0	0	0	0	0	0	0	0	0	0	0	0
Sponsor decision based on premature unblinding of treatment allocations necessitated by program-wide review	Phase 2	NCT03938545	2019-07-23	Terminated	2021-06-03	2021-04-15	0	1	0	0	0	0	0	0	0	0	0	0	0	0	0	0	0
Slow enrollment and PI Graduating Residency in June 2021.	nan	NCT03938441	2019-07-31	Terminated	2021-06-04	2021-05-28	0	0	0	0	0	0	1	0	0	0	0	0	0	0	0	0	0
Sponsor terminated study due to higher incidence of pulmonary toxicity than expected, including death	Phase 2	NCT03938337	2019-10-08	Terminated	2021-07-09	2020-04-03	0	0	0	0	0	0	0	0	0	0	0	0	0	1	0	0	0
Parent, pivotal study (OC5-DB-02) did not meet primary endpoint. No safety concerns for early termination.	Phase 3	NCT03938272	2019-04-03	Terminated	2021-09-13	2021-07-14	0	0	0	0	0	0	0	0	0	0	1	0	0	0	0	0	0
Unfortunately, the co-PI and lead community partner relocated out of the target area. Therefore, recruiting participants from the target area was not feasible.	nan	NCT03938077	2019-10-01	Withdrawn	2019-12-10	2019-11-30	0	0	0	0	0	0	0	0	0	0	0	0	0	0	0	1	0
Participant study visits not possible during COVID-19 pandemic. Funder not able to support a continuation at some future date.	Early Phase 1	NCT03937908	2019-10-31	Terminated	2021-05-24	2020-12-21	0	0	1	0	0	0	0	0	0	0	0	0	0	0	0	0	0
PI is leaving the institution	nan	NCT03937856	2019-05-07	Terminated	2021-04-26	2021-04-22	0	0	0	0	0	0	0	0	0	0	0	0	0	0	0	1	0
Evaluating SAEs	Phase 2	NCT03937830	2021-03-10	Suspended	2021-09-17	2023-12-31	0	0	0	0	0	0	0	0	0	0	0	0	0	1	0	0	0
All analysis with identifiable specimens/data is complete or site has no identifiers linked to the specimens/data. The one enrolled pt has been taken off study	Phase 2	NCT03937791	2019-10-09	Terminated	2021-04-13	2020-06-22	0	0	0	0	0	0	0	0	1	0	0	0	0	0	0	0	0
Insufficient funds	nan	NCT03937557	2019-05-05	Withdrawn	2020-01-02	2020-04-22	0	1	0	0	0	0	0	0	0	0	0	0	0	0	0	0	0
PI Left the Institution	nan	NCT03937531	2020-02-29	Withdrawn	2020-04-28	2022-05-30	0	0	0	0	0	0	0	0	0	0	0	0	0	0	0	1	0
Leak of research funding	nan	NCT03937271	2019-04-01	Withdrawn	2021-02-05	2020-12-31	0	1	0	0	0	0	0	0	0	0	0	0	0	0	0	0	0
Resources not secured	nan	NCT03936946	2020-06-10	Withdrawn	2021-05-26	2020-10-10	0	0	0	0	0	0	0	0	0	1	0	0	0	0	0	0	0
PI left Washington University	nan	NCT03936608	2019-04-22	Terminated	2020-12-03	2019-11-21	0	0	0	0	0	0	0	0	0	0	0	0	0	0	0	1	0
There was a high drop-out rate and we were unable to recruit new subjects.	nan	NCT03936595	2019-05-06	Terminated	2021-01-05	2019-06-28	0	0	0	0	0	0	1	0	0	0	0	0	0	0	0	0	0
due to COVID-19	nan	NCT03935880	2019-04-15	Suspended	2021-04-06	2022-04-30	0	0	1	0	0	0	0	0	0	0	0	0	0	0	0	0	0
Closed prior to completion secondary to surgeon leaving UCLA	Phase 1	NCT03935815	2019-05-01	Terminated	2021-04-28	2020-06-08	0	0	0	0	0	0	0	0	0	0	0	0	0	0	0	1	0
University shutdown due to COVID	nan	NCT03935789	2019-04-25	Terminated	2021-04-14	2020-05-18	0	0	1	0	0	0	0	0	0	0	0	0	0	0	0	0	0
not recruiting patients.	nan	NCT03935659	2018-03-26	Withdrawn	2021-02-10	2021-10-01	0	0	0	0	0	0	1	0	0	0	0	0	0	0	0	0	0
Study team had difficulties recruiting and enrolling patients into this study.	nan	NCT03935516	2017-12-19	Withdrawn	2020-04-07	2019-10-15	0	0	0	0	0	0	1	0	0	0	0	0	0	0	0	0	0
no accrual	Phase 2	NCT03935347	2019-06-20	Withdrawn	2020-01-02	2023-05-01	0	0	0	0	0	0	1	0	0	0	0	0	0	0	0	0	0
Not due to safety reasons	nan	NCT03935126	2019-05-07	Terminated	2021-05-21	2020-05-14	0	0	0	0	0	0	0	0	0	0	0	0	0	1	0	0	0
Lack of enrollment & funding	nan	NCT03934918	2020-12-31	Withdrawn	2021-04-05	2022-06-30	0	1	0	0	0	0	1	0	0	0	0	0	0	0	0	0	0
Difficulty of inclusion	nan	NCT03934749	2019-06-27	Terminated	2021-08-09	2020-09-27	0	0	0	0	0	0	1	0	0	0	0	0	0	0	0	0	0
change in clinical practice that led to ability to recruit subjects	nan	NCT03934619	2019-10-07	Withdrawn	2021-04-28	2020-03-31	0	0	0	0	0	0	1	0	0	0	0	0	0	0	1	0	0
Study terminated owing to challenges posed by the COVID-19 situation.	Phase 3	NCT03933956	2020-01-09	Terminated	2020-12-17	2020-08-01	0	0	1	0	0	0	0	0	0	0	0	0	0	0	0	0	0
No patient wants to be recruited.	nan	NCT03933930	2019-05-06	Withdrawn	2020-06-04	2021-05-15	0	0	0	0	0	0	1	0	0	0	0	0	0	0	0	0	0
No eligible patient identified after 18 evaluable patients underwent pre-screening over a 2 year period.	Phase 2	NCT03933761	2019-07-29	Withdrawn	2021-08-10	2021-08-02	0	0	0	0	0	0	1	0	0	0	0	0	0	0	0	0	0
Lack of patient interest in participating (for adult patients), and lack of parental consent to participate (for pediatric patients)	nan	NCT03933020	2019-05-10	Terminated	2021-04-22	2019-05-31	0	0	0	0	0	0	1	0	0	0	0	0	0	0	0	0	0
Funding issues	nan	NCT03932656	2022-05-31	Suspended	2020-09-23	2025-12-31	0	1	0	0	0	0	0	0	0	0	0	0	0	0	0	0	0
Study was halted due to suspected liver injury in another study with Inarigavir	Phase 2	NCT03932513	2019-04-11	Terminated	2020-04-29	2019-12-21	1	0	0	0	0	0	0	0	0	0	0	0	0	1	0	0	0
Difficulty in patient recruiting	nan	NCT03930290	2019-08-01	Terminated	2020-09-16	2020-08-31	0	0	0	0	0	0	1	0	0	0	0	0	0	0	0	0	0
Covid 19 Break has caused the research to stop temporarily for safety of participants and conductors	nan	NCT03930225	2019-04-16	Suspended	2021-09-01	2022-05-31	0	0	1	0	0	0	0	0	0	0	0	0	0	0	0	0	0
withdrawn due to COVID-19	Phase 2	NCT03929835	2020-09-01	Withdrawn	2021-08-04	2022-09-01	0	0	1	0	0	0	0	0	0	0	0	0	0	0	0	0	0
Enrollment suspended by Sponsor.	Phase 2	NCT03929601	2020-02-17	Suspended	2021-01-08	2026-07-31	0	1	0	0	0	0	0	0	0	0	0	0	0	0	0	0	0
Lack of efficacy based on the interim analysis in the 17972A study	Phase 2	NCT03929497	2019-04-22	Terminated	2020-09-23	2020-09-14	0	0	0	0	0	0	0	0	0	0	1	0	0	0	0	0	0
Per sponsor advice	nan	NCT03929484	2017-09-01	Terminated	2019-04-26	2018-03-31	0	1	0	0	0	0	0	0	0	0	0	0	0	0	0	0	0
Covid situation	nan	NCT03929380	2019-05-02	Withdrawn	2021-05-05	2020-11-02	0	0	1	0	0	0	0	0	0	0	0	0	0	0	0	0	0
Administrative withdrawal by IRB	Phase 1/Phase 2	NCT03929211	2021-05-31	Withdrawn	2021-04-14	2027-07-31	0	1	0	0	0	0	0	0	0	0	0	0	0	0	0	0	0
There was a delay in getting protocol approvals and hence the study would not be completed in time.	nan	NCT03928834	2019-08-31	Withdrawn	2020-11-25	2021-09-30	0	1	0	0	0	0	0	0	1	0	0	0	0	0	0	0	0
Currently on partial clinical hold due to COVID-19 policies.	Early Phase 1	NCT03928808	2022-03-01	Suspended	2021-05-14	2024-09-30	0	0	1	0	0	0	0	0	0	0	0	0	0	0	0	0	0
Covid-19 Pandemics	nan	NCT03928769	2019-05-08	Suspended	2021-04-15	2021-10-20	0	0	1	0	0	0	0	0	0	0	0	0	0	0	0	0	0
we are finished	nan	NCT03928730	2020-01-01	Terminated	2021-02-26	2021-02-20	0	0	0	0	0	0	0	0	1	0	0	0	0	0	0	0	0
Insufficient resources	Phase 2	NCT03928015	2019-10-01	Terminated	2021-08-10	2021-06-29	0	0	0	0	0	0	0	0	0	1	0	0	0	0	0	0	0
due to funding	nan	NCT03927924	2019-06-25	Terminated	2021-06-04	2021-01-28	0	1	0	0	0	0	0	0	0	0	0	0	0	0	0	0	0
Due to protocol feasibility given the rapid evolution of medical practice for spinal procedure. Data from approximately 65 FUSION study subjects will be analyzed with the intent to create either a future study or registry for this patient population.	Phase 4	NCT03927911	2019-07-31	Terminated	2021-03-30	2020-08-04	0	0	0	0	0	0	0	0	0	0	0	0	0	0	1	0	0
IRB determination	Phase 1	NCT03927625	2021-12-01	Withdrawn	2021-01-19	2024-08-01	0	0	0	0	0	0	0	0	0	0	0	0	1	0	0	0	0
[Sponsors decision]	Phase 3	NCT03927443	2019-06-10	Withdrawn	2019-07-29	2019-07-08	0	1	0	0	0	0	0	0	0	0	0	0	0	0	0	0	0
COVID-19 Pandemic	nan	NCT03927365	2018-10-01	Suspended	2021-01-15	2021-05-31	0	0	1	0	0	0	0	0	0	0	0	0	0	0	0	0	0
funding issues	Phase 1/Phase 2	NCT03927248	2020-09-30	Withdrawn	2020-05-07	2021-12-31	0	1	0	0	0	0	0	0	0	0	0	0	0	0	0	0	0
Resource shortage	Phase 2	NCT03927222	2019-09-30	Suspended	2021-09-27	2023-12-31	0	0	0	0	0	0	0	0	0	1	0	0	0	0	0	0	0
This study did not complete enrollment due to COVID-19. Institutional constraints prevented this study from continuing and the study team no longer wishes to pursue this project.	nan	NCT03926598	2019-06-05	Terminated	2021-01-07	2019-08-30	0	0	1	0	0	0	0	0	0	0	0	0	0	0	0	0	0
The former principal investigator left the institution.	nan	NCT03926546	2020-05-31	Withdrawn	2020-05-27	2021-02-28	0	0	0	0	0	0	0	0	0	0	0	0	0	0	0	1	0
COVID-19 has impacted our study recruitment	Phase 3	NCT03926156	2019-05-22	Terminated	2021-08-19	2021-08-14	0	0	1	0	0	0	0	0	0	0	0	0	0	0	0	0	0
Because there was no funding	nan	NCT03925909	2019-05-01	Terminated	2020-03-25	2020-03-23	0	1	0	0	0	0	0	0	0	0	0	0	0	0	0	0	0
Lactobacillus reuteri (Gastrus¬Æ) was not anymore available in the region	nan	NCT03925818	2017-08-29	Terminated	2019-04-26	2018-12-23	0	0	0	0	0	0	0	0	0	1	0	0	0	0	0	0	0
Lack of resources and COVID-related closure in 2020.	nan	NCT03925610	2019-04-10	Terminated	2021-03-22	2020-03-30	0	0	1	0	0	0	0	0	0	0	0	0	0	0	0	0	0
Other - Protocol moved to Disapproved	Phase 1	NCT03925428	2020-09-18	Withdrawn	2020-09-28	2020-09-18	0	0	0	0	0	0	0	0	0	0	0	0	1	0	1	0	0
The study was withdrawn from the IRB	Phase 3	NCT03925155	2020-05-01	Withdrawn	2020-07-07	2023-05-01	0	0	0	0	0	0	0	0	0	0	0	0	1	0	0	0	0
Unable to continue to conduct study procedures due to pandemic	nan	NCT03924622	2019-07-20	Terminated	2020-11-04	2020-09-23	0	0	1	0	0	0	0	0	0	0	0	0	0	0	0	0	0
eIRB withdrew study for concerns	nan	NCT03924297	2019-09-30	Withdrawn	2020-01-03	2020-09-30	0	0	0	0	0	0	0	0	0	0	0	0	1	1	0	0	0
Wrong entry	nan	NCT03924284	2019-04-18	Withdrawn	2019-04-25	2019-07-30	0	0	0	0	0	0	1	0	0	0	0	0	0	0	0	0	0
Inability to enroll	Phase 2	NCT03924154	2019-08-01	Terminated	2020-03-09	2020-02-24	0	0	0	0	0	0	1	0	0	0	0	0	0	0	0	0	0
No suitable population available	nan	NCT03924063	2021-05-14	Terminated	2021-05-18	2021-05-14	0	0	0	0	0	0	1	0	0	0	0	0	0	0	0	0	0
Sponsor Decision	Phase 1	NCT03923478	2019-06-24	Terminated	2021-03-19	2021-01-20	0	1	0	0	0	0	0	0	0	0	0	0	0	0	0	0	0
COVID-19	nan	NCT03923452	2019-09-01	Suspended	2021-03-10	2023-09-30	0	0	1	0	0	0	0	0	0	0	0	0	0	0	0	0	0
Change in study design based on phase 1 data collection; patient burden was not feasible	Phase 2/Phase 3	NCT03923361	2019-04-16	Withdrawn	2019-12-18	2024-07-31	0	0	0	0	0	0	0	0	0	0	0	0	0	0	1	0	0
Slow Recruitment and Re-prioritizing of Sponsor-funding	nan	NCT03923348	2019-06-06	Terminated	2020-07-01	2020-05-04	0	1	0	0	0	0	1	0	0	0	0	0	0	0	0	0	0
competing clinical trial opening	Phase 1/Phase 2	NCT03923257	2020-08-04	Withdrawn	2021-06-08	2021-06-03	1	0	0	0	0	0	0	0	0	0	0	0	0	0	0	0	0
Further recruitment not possible due to COVID 19 impact. Hence a decision to close study was taken by the sponsor in Aug 2020	Phase 4	NCT03923010	2019-08-06	Terminated	2021-09-01	2020-03-27	0	0	1	0	0	0	0	0	0	0	0	0	0	0	0	0	0
Stopped due to COVID-19 pandemic	nan	NCT03922906	2020-01-21	Terminated	2021-02-25	2021-02-02	0	0	1	0	0	0	0	0	0	0	0	0	0	0	0	0	0
COVID-19	Phase 2	NCT03922711	2019-03-26	Terminated	2020-11-09	2020-07-22	0	0	1	0	0	0	0	0	0	0	0	0	0	0	0	0	0
COVID-19 pandemic	nan	NCT03922672	2019-08-22	Terminated	2021-08-19	2020-08-15	0	0	1	0	0	0	0	0	0	0	0	0	0	0	0	0	0
Recruitment has been suspended due to the COVID pandemic.	Phase 4	NCT03922490	2019-11-11	Suspended	2021-02-15	2021-08-12	0	0	1	0	0	0	0	0	0	0	0	0	0	0	0	0	0
Due to COVID-19 pandemic the recruitment was suspended.	nan	NCT03921801	2018-12-21	Suspended	2021-05-24	2023-12-31	0	0	1	0	0	0	0	0	0	0	0	0	0	0	0	0	0
Investigator left Northwestern University	nan	NCT03921476	2020-07-01	Withdrawn	2020-10-09	2020-12-31	0	0	0	0	0	0	0	0	0	0	0	0	0	0	0	1	0
In compliance with research restrictions imposed due to the COVID-19 pandemic.	nan	NCT03921359	2018-05-19	Terminated	2020-07-07	2020-03-16	0	0	1	0	0	0	0	0	0	0	0	0	0	0	0	0	0
Covid19	nan	NCT03921216	2019-04-17	Suspended	2021-06-01	2025-12-31	0	0	1	0	0	0	0	0	0	0	0	0	0	0	0	0	0
Extended COVID-19 restrictions on field research and limited funding	nan	NCT03921177	2019-01-17	Terminated	2021-06-04	2021-05-29	0	0	1	0	0	0	0	0	0	0	0	0	0	0	0	0	0
unable to allocate sufficient resources in setting of pandemic	nan	NCT03920943	2019-09-01	Withdrawn	2021-03-04	2021-06-30	0	0	1	0	0	0	0	0	0	0	0	0	0	0	0	0	0
The study team was unable to secure sufficient funding and administrative support.	Phase 2	NCT03920878	2020-05-31	Withdrawn	2020-12-24	2020-06-30	0	1	0	0	0	0	0	0	0	0	0	0	0	0	0	0	0
As of November 4, 2019 the study was halted prematurely and will not resume.	Phase 1	NCT03920839	2019-07-15	Withdrawn	2020-04-24	2019-11-04	0	0	0	0	0	0	0	0	1	0	0	0	0	0	0	0	0
Lack of accrual	Phase 1	NCT03920631	2020-07-10	Withdrawn	2021-03-23	2023-05-15	0	0	0	0	0	0	1	0	0	0	0	0	0	0	0	0	0
Not enough participation.	nan	NCT03920345	2018-06-08	Terminated	2019-07-19	2019-05-16	0	0	0	0	0	0	1	0	0	0	0	0	0	0	0	0	0
Slow recruitment rate	Phase 4	NCT03920059	2019-08-20	Terminated	2021-02-01	2020-01-30	0	0	0	0	0	0	1	0	0	0	0	0	0	0	0	0	0
No participants enrolled	Phase 2	NCT03919383	2019-04-15	Withdrawn	2019-06-03	2019-12-31	0	0	0	0	0	0	1	0	0	0	0	0	0	0	0	0	0
Suspended due to Covid-19	nan	NCT03919214	2019-12-10	Suspended	2021-01-11	2021-12-31	0	0	1	0	0	0	0	0	0	0	0	0	0	0	0	0	0
Due to the outbreak of the SARS-CoV-2 pandemic in Argentina and the lack of information about the potential risks of contamination from extubation and aerosolization, we stopped recruiting patients before achieving the predefined sample size.	nan	NCT03918811	2019-04-01	Terminated	2021-02-09	2020-03-26	0	0	1	0	0	0	0	0	0	0	0	0	0	0	0	0	0
Temporary on hold	Phase 1/Phase 2	NCT03918499	2019-04-19	Suspended	2021-06-15	2022-02-19	0	0	0	0	0	0	0	0	1	0	0	0	0	0	0	0	0
Funding unavailable - Company shutting down	nan	NCT03918317	2019-07-15	Withdrawn	2019-08-13	2022-06-01	0	1	0	0	0	0	0	0	0	0	0	0	0	0	0	0	0
Revised protocol to such a significant degree that we simply closed this study and started a new study.	nan	NCT03917823	2019-04-20	Terminated	2021-03-11	2020-03-25	0	0	0	0	0	0	0	0	0	0	0	0	0	0	1	0	0
COVID-19 disrupting anticipated timelines	nan	NCT03917810	2022-01-01	Suspended	2021-05-20	2022-09-01	0	0	1	0	0	0	0	0	0	0	0	0	0	0	0	0	0
The Phase 3 PolarisDMD trial did not meet the primary endpoint. As a result, activities related to the development of edasalonexent have stopped including the CAT-1004-302 Open-Label Study of Edasalonexent in Boys With Duchenne Muscular Dystrophy	Phase 3	NCT03917719	2019-03-14	Terminated	2020-11-23	2020-10-26	0	0	0	0	0	0	0	0	0	0	1	0	0	0	0	0	0
temporarily suspended recruitment due to COVID-related social distancing requirements	nan	NCT03917433	2019-04-10	Suspended	2021-10-12	2022-01-01	0	0	1	0	0	0	0	0	0	0	0	0	0	0	0	0	0
Covid-19	nan	NCT03917355	2019-07-15	Terminated	2021-07-08	2020-10-16	0	0	1	0	0	0	0	0	0	0	0	0	0	0	0	0	0
Not feasible to recruit and follow-up subjects due to the pandemic	nan	NCT03917030	2019-10-15	Withdrawn	2021-04-30	2027-04-15	0	0	1	0	0	0	1	0	0	0	0	0	0	0	0	0	0
covid	nan	NCT03916588	2018-08-16	Terminated	2021-09-16	2020-12-31	0	0	1	0	0	0	0	0	0	0	0	0	0	0	0	0	0
COVID-19	nan	NCT03915743	2019-05-01	Terminated	2021-02-12	2020-11-01	0	0	1	0	0	0	0	0	0	0	0	0	0	0	0	0	0
Stopped due to a strategic decision.	Phase 1	NCT03915886	2019-04-15	Terminated	2020-12-31	2019-07-17	0	1	0	0	0	0	0	0	0	0	0	0	0	0	0	0	0
It was decided to discontinuate the study due to a very low recruitment.	nan	NCT03915236	2019-02-18	Terminated	2020-02-17	2019-07-29	0	0	0	0	0	0	1	0	0	0	0	0	0	0	0	0	0
Sponsor due to COVID-19	nan	NCT03914079	2019-04-05	Suspended	2021-01-12	2022-12-31	0	0	1	0	0	0	0	0	0	0	0	0	0	0	0	0	0
The study was not feasible.	nan	NCT03913676	2019-11-05	Terminated	2020-11-12	2020-03-02	0	0	0	0	0	0	0	0	1	0	0	0	0	0	0	0	0
No funding obtained	nan	NCT03913533	2019-12-16	Withdrawn	2021-09-05	2021-10-31	0	1	0	0	0	0	0	0	0	0	0	0	0	0	0	0	0
Company decision	nan	NCT03912792	2019-06-28	Withdrawn	2019-07-02	2019-09-30	0	1	0	0	0	0	0	0	0	0	0	0	0	0	0	0	0
Although the defined success rate needed for continuation of the investigation was met, due to the overall low success rate; it was considered, particularly considering the ongoing pandemic, to discontinue the investigation prematurely.	nan	NCT03912649	2019-06-11	Terminated	2021-02-03	2020-11-18	0	0	0	0	0	0	1	0	0	0	0	0	0	0	0	0	0
The study is on hold due to stopping of the Autism Spectrum Disorder program with balovatpan, the study drug.	Phase 1	NCT03912350	2022-06-26	Suspended	2021-05-18	2022-10-13	0	0	0	0	0	0	0	0	0	1	0	0	0	0	0	0	0
Study would not complete enrollment target until 2026 with results available in 2027. The information will not be useful at that time.	Phase 4	NCT03912337	2019-12-04	Terminated	2021-08-10	2021-07-26	0	0	0	0	0	0	1	0	0	0	0	0	0	0	0	0	0
Personnel Changes	nan	NCT03912116	2019-04-09	Withdrawn	2019-12-18	2019-12-16	0	0	0	0	0	0	0	0	0	1	0	0	0	0	0	0	0
Pilot study not necessary as new data has become available.	nan	NCT03911518	2019-07-31	Withdrawn	2019-07-05	2019-12-31	1	0	0	0	0	0	0	0	0	0	0	0	0	0	0	0	0
Decided not to proceed	Phase 4	NCT03911336	2023-01-01	Suspended	2021-06-14	2023-01-01	0	0	0	0	0	0	0	0	1	0	0	0	0	0	0	0	0
Personnel unavailable to run the study	nan	NCT03911063	2019-04-01	Withdrawn	2020-04-28	2021-04-01	0	0	0	0	0	0	0	0	0	1	0	0	0	0	0	0	0
A competing study made it challenging to enroll subjects.	nan	NCT03910790	2019-03-20	Withdrawn	2020-07-16	2019-11-22	0	0	0	0	0	0	1	0	0	0	0	0	0	0	0	0	0
Slow/Insufficient accrual/COVID-19 pandemic	Phase 2	NCT03910439	2019-10-17	Terminated	2021-05-12	2020-11-04	0	0	1	0	0	0	0	0	0	0	0	0	0	0	0	0	0
Decision made by Sponsor	nan	NCT03910322	2019-08-19	Terminated	2020-06-26	2019-12-01	0	1	0	0	0	0	0	0	0	0	0	0	0	0	0	0	0
The emergence of SARS-CoV-2 required a temporary hold of recruitment	nan	NCT03909867	2019-09-17	Suspended	2021-07-13	2021-09-30	0	0	1	0	0	0	0	0	0	0	0	0	0	0	0	0	0
Withdrawn [COVID restrictions prevent patient enrollment or treatment. Clinical Trial facility is being closed due to viral limitations and loss of staff to perform]	Phase 1	NCT03909750	2019-04-10	Suspended	2021-01-27	2025-09-30	0	0	1	0	0	0	0	0	0	0	0	0	0	0	0	0	0
The COVID Pandemic delayed start of study and currently the investigators are not interested in conducting the study.	Phase 4	NCT03909594	2022-01-01	Withdrawn	2021-10-11	2023-12-31	0	0	1	0	0	0	0	0	0	0	0	0	0	0	0	0	0
Myoscience recently acquired - decided to redesign study.	nan	NCT03909516	2019-05-01	Withdrawn	2019-05-10	2019-05-01	0	1	0	0	0	0	0	0	0	0	0	0	0	0	1	0	0
Logistics (Research Staffing)	nan	NCT03909373	2019-03-18	Withdrawn	2021-08-06	2021-12-31	0	0	0	0	0	0	0	0	0	1	0	0	0	0	0	0	0
This study was terminated early because the primary endpoint of PARAGON-HF was not met.	Phase 3	NCT03909295	2019-05-07	Terminated	2021-10-08	2019-11-19	0	0	0	0	0	0	0	0	0	0	1	0	0	0	0	0	0
PI- Dr. Jellish passed away. The study was terminated with the IRB	Phase 2	NCT03908944	2019-01-02	Withdrawn	2020-06-12	2022-01-02	0	0	0	0	0	0	0	0	0	0	0	0	0	0	0	1	0
Change of study design	Phase 2/Phase 3	NCT03908827	2019-12-31	Withdrawn	2020-05-06	2023-03-31	0	0	0	0	0	0	0	0	0	0	0	0	0	0	1	0	0
Request to close per funding sponsor. Site not moving forward with trial.	Phase 1/Phase 2	NCT03908333	2019-05-01	Withdrawn	2019-05-30	2023-05-01	0	1	0	0	0	0	0	0	0	0	0	0	0	0	0	0	0
The Study will be conducted in another research center. The Sponsor has changed.	nan	NCT03908203	2020-10-01	Withdrawn	2020-09-11	2022-04-01	0	1	0	0	0	0	0	0	0	0	0	0	0	0	0	0	0
Business Decision	nan	NCT03908151	2010-12-31	Terminated	2019-04-09	2016-10-31	0	1	0	0	0	0	0	0	0	0	0	0	0	0	0	0	0
change in design	Phase 4	NCT03907813	2019-05-01	Withdrawn	2020-07-31	2020-07-31	0	0	0	0	0	0	0	0	0	0	0	0	0	0	1	0	0
Resource allocation	nan	NCT03907709	2019-04-08	Suspended	2019-08-07	2020-07-28	0	1	0	0	0	0	0	0	0	1	0	0	0	0	0	0	0
Recruitment rates reduced during non-Strep season	nan	NCT03907449	2019-03-19	Suspended	2019-07-09	2020-05-31	0	0	0	0	0	0	1	0	0	0	0	0	0	0	0	0	0
The trial was planned to be conducted in 4 cohorts but was terminated after completion of Cohort 2 for strategic reasons due to limited PD effects.	Phase 1	NCT03907202	2018-04-17	Terminated	2020-09-03	2019-12-03	0	1	0	0	0	0	0	0	0	0	0	0	0	0	0	0	0
Lack of efficacy	Phase 2/Phase 3	NCT03907072	2019-09-04	Terminated	2021-05-20	2020-01-09	0	0	0	0	0	0	0	0	0	0	1	0	0	0	0	0	0
Insufficient funding to continue with study activities	Phase 4	NCT03907033	2019-09-03	Terminated	2021-10-15	2021-07-23	0	1	0	0	0	0	0	0	0	0	0	0	0	0	0	0	0
The study was interrupted prematurely because of the low rate of recruitment.	Phase 4	NCT03906916	2018-07-18	Terminated	2021-04-12	2019-02-01	0	0	0	0	0	0	1	0	0	0	0	0	0	0	0	0	0
funding not obtained	Early Phase 1	NCT03906838	2020-01-01	Withdrawn	2019-07-18	2020-11-30	0	1	0	0	0	0	0	0	0	0	0	0	0	0	0	0	0
Lack of feasibility.	nan	NCT03906812	2020-09-30	Withdrawn	2019-11-13	2022-05-31	0	0	0	0	0	0	0	0	0	1	0	0	0	0	0	0	0
Due to the corona-crisis, we asses that it is not possible to carry out the effect-measurement as planned. The lockdown has strongly affected the young people's social life and alcohol use that could hide possible effects of the intervention.	nan	NCT03906500	2019-04-01	Terminated	2021-10-06	2021-08-30	0	0	0	0	0	0	0	0	0	0	1	0	0	1	0	0	0
The study was terminated because the Study Chair/IDE Sponsor and Novocure determined that conducting this trial was not feasible without CMS approval.	Phase 2	NCT03906448	2019-05-20	Terminated	2021-09-23	2020-06-08	0	1	0	0	0	0	0	0	0	0	0	0	0	0	0	0	0
abandonment	nan	NCT03905616	2019-07-22	Withdrawn	2021-02-25	2021-02-17	0	1	0	0	0	0	0	0	0	0	0	0	0	0	0	0	0
Sponsor decision	Phase 1	NCT03905564	2019-06-30	Withdrawn	2019-07-11	2020-06-30	0	1	0	0	0	0	0	0	0	0	0	0	0	0	0	0	0
The study is being terminated early as a result of the coronavirus (COVID-19) outbreak.	Phase 2	NCT03905447	2019-09-17	Terminated	2021-07-16	2020-06-01	0	0	1	0	0	0	0	0	0	0	0	0	0	0	0	0	0
Feasibility (low patient accrual and financial reasons)	Phase 3	NCT03905343	2019-06-25	Terminated	2021-06-16	2021-04-15	0	1	0	0	0	0	1	0	0	0	0	0	0	0	0	0	0
This study was intended to produce pilot data for a center grant component that will no longer be conducted.	Phase 1/Phase 2	NCT03904849	2019-10-01	Withdrawn	2019-10-11	2020-04-30	0	1	0	0	0	0	0	0	0	0	0	0	0	0	0	0	0
During the pandemic covid-19 the school is not in the classroom~ The study cannot continue	nan	NCT03904784	2019-03-21	Terminated	2021-09-20	2021-02-12	0	0	1	0	0	0	0	0	0	0	0	0	0	0	0	0	0
We were unable to continue field activities due to COVID-19	nan	NCT03904706	2019-04-16	Terminated	2020-07-10	2020-05-31	0	0	1	0	0	0	0	0	0	0	0	0	0	0	0	0	0
FDA determination of Fox software as class III medical device, not CDSS.	nan	NCT03904420	2019-02-26	Terminated	2020-10-29	2019-10-29	0	0	0	0	0	0	0	0	0	0	0	0	1	0	0	0	0
This study was not conducted due to concerns about collaboration with an outside vendor for the control condition.	nan	NCT03904342	2021-01-31	Withdrawn	2020-12-01	2021-12-31	0	1	0	0	0	0	0	0	0	1	0	0	0	0	0	0	0
Terminated due to delay in site enrollment timelines	Phase 2	NCT03903718	2020-04-03	Withdrawn	2020-01-18	2020-10-09	0	0	0	0	0	0	1	0	0	0	0	0	0	0	0	0	0
problems recruiting the sample; derived from pandemic situation COVID-19	nan	NCT03903380	2019-04-22	Terminated	2020-04-17	2020-04-01	0	0	1	0	0	0	0	0	0	0	0	0	0	0	0	0	0
insufficient recruitment	nan	NCT03902977	2019-02-19	Terminated	2020-10-23	2020-10-01	0	0	0	0	0	0	1	0	0	0	0	0	0	0	0	0	0
The study was never initiated, no patients were enrolled. It has been closed with the IRB.	nan	NCT03902379	2016-07-27	Withdrawn	2021-04-19	2020-05-31	0	0	0	0	0	0	0	0	1	0	0	0	0	0	0	0	0
SARS-CoV-2 Pandemic	nan	NCT03902275	2019-07-01	Terminated	2020-07-02	2020-06-01	0	0	1	0	0	0	0	0	0	0	0	0	0	0	0	0	0
Not enough resources in place; COVID-19 pandemic impedes working on the project and travelling within the EU	nan	NCT03901976	2019-03-25	Terminated	2020-11-20	2020-11-05	0	0	1	0	0	0	0	0	0	0	0	0	0	0	0	0	0
Combination of no funding and time commitments on PI	nan	NCT03901547	2019-09-15	Withdrawn	2019-12-24	2022-01-01	0	1	0	0	0	0	0	0	0	0	0	0	0	0	0	0	0
Lack of accrual	Phase 2	NCT03901378	2019-10-02	Withdrawn	2021-01-25	2021-01-21	0	0	0	0	0	0	1	0	0	0	0	0	0	0	0	0	0
HGRAC approval letter had expired. The enrollment speed of FAST CTO is much slower than planning and the scientific value becomes limited due to the delayed data readout anticipation.	nan	NCT03901079	2018-10-08	Terminated	2020-12-11	2020-12-03	0	0	0	0	0	0	1	0	0	0	0	0	0	0	0	0	0
Pending coordinating center transition	Phase 1	NCT03900949	2019-03-13	Suspended	2021-08-12	2025-01-01	0	0	0	0	0	0	0	0	0	0	0	0	0	0	0	0	0
Temporarily suspended due to Pandemic.	Early Phase 1	NCT03900832	2019-05-15	Suspended	2021-03-24	2024-07-31	0	0	1	0	0	0	0	0	0	0	0	0	0	0	0	0	0
Due to restricted and new rules for data protection, the use of an app could not be approved	nan	NCT03900585	2019-08-31	Withdrawn	2021-03-10	2021-01-01	0	0	0	0	0	0	0	0	0	0	0	0	1	0	1	0	0
Due to COVID-19 pandemic, patients can not receive hyperbaric oxygen therapy.	nan	NCT03900182	2019-04-09	Terminated	2021-08-02	2021-02-28	0	0	1	0	0	0	0	0	0	0	0	0	0	0	0	0	0
Investigator Voluntary Pause	nan	NCT03899506	2018-06-18	Terminated	2019-05-13	2018-07-16	0	0	0	0	0	0	0	0	1	0	0	0	0	0	0	0	0
Technical problems	nan	NCT03898375	2019-11-25	Terminated	2020-04-07	2019-12-14	0	0	0	0	0	0	0	0	0	1	0	0	0	0	0	0	0
CPP requalification	nan	NCT03897790	2019-04-02	Withdrawn	2019-09-26	2019-04-02	0	0	0	0	0	0	0	0	0	0	0	0	1	0	1	0	0
Administratively closed by the IRB	nan	NCT03897647	2019-07-31	Withdrawn	2019-12-12	2020-07-30	0	0	0	0	0	0	0	0	0	0	0	0	1	0	0	0	0
Translating system to 2nd generation	nan	NCT03897270	2018-10-18	Suspended	2021-08-04	2021-10-18	0	0	0	0	0	0	0	0	0	1	0	0	0	0	1	0	0
Medacta GMK PS is not in use anymore	nan	NCT03896451	2019-02-02	Withdrawn	2020-09-09	2031-03-31	0	0	0	0	0	0	0	0	0	1	0	0	0	0	1	0	0
Lack of enrollment	nan	NCT03896347	2019-07-01	Withdrawn	2020-05-08	2020-02-13	0	0	0	0	0	0	1	0	0	0	0	0	0	0	0	0	0
The study is suspended because of the COVID-19 pandemic	nan	NCT03896334	2019-04-05	Suspended	2021-09-30	2023-07-15	0	0	1	0	0	0	0	0	0	0	0	0	0	0	0	0	0
Study was originally halted due to the COVID-19 pandemic. The study was later terminated prematurely as the participants will have the option to enter into an open-label extension portion of a planned future study. It was not due to safety concerns.	Phase 2	NCT03896295	2019-08-06	Terminated	2021-05-13	2020-12-09	0	0	1	0	0	0	0	0	0	0	0	0	0	0	0	0	0
At the request of the PI	Phase 2	NCT03895853	2019-10-04	Terminated	2021-04-08	2020-05-04	0	0	0	0	0	0	0	0	1	0	0	0	0	0	0	0	0
Reassessment of study feasibility	nan	NCT03895463	2019-08-31	Withdrawn	2020-11-05	2023-03-26	0	0	0	0	0	0	0	0	0	1	0	0	0	0	0	0	0
Erroneously entered in ClinicalTrials.gov. Replacement submission has been approved.	Phase 3	NCT03895359	2019-05-27	Withdrawn	2021-01-26	2027-06-01	0	0	0	0	0	0	0	0	0	0	0	0	1	0	0	0	0
Study halted prematurely and will not resume	nan	NCT03895125	2019-03-07	Terminated	2020-02-13	2020-02-12	0	0	0	0	0	0	0	0	1	0	0	0	0	0	0	0	0
impossible enrollement	nan	NCT03895086	2020-02-13	Terminated	2021-05-03	2021-01-14	0	0	0	0	0	0	1	0	0	0	0	0	0	0	0	0	0
Following an internal portfolio review, Ipsen has made the decision to terminate study D-US-60090-001. Ipsen would like to highlight that early termination was not due to any safety or tolerability issues with IPN60090	Phase 1	NCT03894540	2019-03-22	Terminated	2021-02-03	2020-12-21	0	1	0	0	0	0	0	0	0	0	0	0	0	0	0	0	0
COVID-19	Phase 1	NCT03894345	2019-05-24	Suspended	2021-09-22	2023-12-31	0	0	1	0	0	0	0	0	0	0	0	0	0	0	0	0	0
Insufficient staff for measurement assessments	nan	NCT03894319	2018-06-06	Withdrawn	2021-02-23	2021-02-19	0	0	0	0	0	0	0	0	0	1	0	0	0	0	0	0	0
Security and effect data from another ongoing study.	Phase 2	NCT03894007	2019-05-23	Terminated	2021-09-23	2021-06-30	1	0	0	0	0	0	0	0	0	0	0	0	0	0	0	0	0
The trial was stopped based on the assessment of clinical data as part of a planned interim analysis	Phase 2	NCT03893565	2019-05-06	Terminated	2021-06-24	2021-05-17	0	0	0	0	0	0	0	0	0	0	1	0	0	0	0	0	0
Lack of participants	nan	NCT03893292	2019-01-24	Withdrawn	2020-11-13	2020-10-30	0	0	0	0	0	0	1	0	0	0	0	0	0	0	0	0	0
Absence of Co-investigator	nan	NCT03893110	2018-06-27	Withdrawn	2020-04-30	2022-03-31	0	0	0	0	0	0	0	0	0	0	0	0	0	0	0	1	0
Study has stopped for having met the primary endpoint.	Phase 3	NCT03892889	2019-04-29	Terminated	2021-09-05	2020-09-29	0	0	0	0	0	0	0	0	0	0	1	0	0	0	0	0	0
Participants were not able to stay for two weeks near our center.	nan	NCT03892863	2019-11-15	Withdrawn	2020-02-10	2021-12-31	0	0	0	0	0	0	1	0	0	0	0	0	0	0	0	0	0
IRB protocol was not approved by Boston Children's Hospital	nan	NCT03892811	2018-02-01	Withdrawn	2021-06-11	2019-01-30	0	0	0	0	0	0	0	0	0	0	0	0	1	0	0	0	0
End of drug development	Phase 1	NCT03892525	2019-07-04	Terminated	2021-07-26	2021-04-07	0	1	0	0	0	0	0	0	0	0	0	0	0	0	1	0	0
Participants were not able to stay near our center for two weeks	nan	NCT03892382	2019-11-15	Withdrawn	2020-02-10	2021-12-31	0	0	0	0	0	0	1	0	0	0	0	0	0	0	0	0	0
Risks to participation	Phase 1	NCT03892161	2018-04-12	Terminated	2019-04-03	2018-11-22	0	1	0	0	0	0	1	0	0	0	0	0	0	0	0	0	0
Suspended due to Primary Investigator's decision	Phase 4	NCT03891979	2019-06-25	Withdrawn	2020-06-26	2020-06-01	0	0	0	0	0	0	0	0	1	0	0	0	0	0	0	0	0
COVID-19 continues to prevent recruitment of people over the age of 65 years.	nan	NCT03891641	2019-06-01	Terminated	2020-11-02	2020-06-15	0	0	1	0	0	0	0	0	0	0	0	0	0	0	0	0	0
Sponsor decision to no longer pursue indications studied in this trial	Phase 1	NCT03891420	2020-04-09	Terminated	2021-05-27	2021-04-30	0	1	0	0	0	0	0	0	0	0	0	0	0	0	0	0	0
Study was halted at this time due to other budgetary priorities.	Phase 2	NCT03891173	2019-02-19	Terminated	2021-08-25	2020-05-22	0	1	0	0	0	0	0	0	0	0	0	0	0	0	0	0	0
Sponsor's decision	nan	NCT03890380	2018-12-17	Terminated	2020-07-07	2019-10-27	0	1	0	0	0	0	0	0	0	0	0	0	0	0	0	0	0
Stopped due to a strategic decision.	Phase 1	NCT03890341	2021-06-01	Withdrawn	2021-03-26	2021-11-01	0	1	0	0	0	0	0	0	0	0	0	0	0	0	0	0	0
the Preliminary data, progress of this study and the adjustment of the pipeline and strategy .	Early Phase 1	NCT03890198	2019-04-22	Terminated	2020-07-02	2020-03-06	0	1	0	0	0	0	0	0	0	0	0	0	0	0	1	0	0
we submitted an amendment. The study was stopped because this amendment raised the complexity of the study.	nan	NCT03890146	2018-12-20	Terminated	2021-01-29	2020-12-21	0	0	0	0	0	0	0	0	0	0	0	0	0	0	1	0	0
Pandemic	nan	NCT03889704	2019-05-16	Terminated	2021-07-09	2021-02-03	0	0	1	0	0	0	0	0	0	0	0	0	0	0	0	0	0
Team decided not to initiate study.	Early Phase 1	NCT03889379	2019-01-20	Withdrawn	2021-08-13	2021-06-20	0	1	0	0	0	0	0	0	1	0	0	0	0	0	0	0	0
COVID-19	Phase 4	NCT03889158	2019-03-25	Terminated	2020-11-04	2020-03-13	0	0	1	0	0	0	0	0	0	0	0	0	0	0	0	0	0
Decided not go move forward with this population as recruitment was difficult	Phase 4	NCT03888807	2018-03-01	Terminated	2019-03-25	2018-10-01	0	1	0	0	0	0	1	0	0	0	0	0	0	0	0	0	0
Business decision (no safety or efficacy concerns)	Phase 1	NCT03888534	2020-10-31	Withdrawn	2020-09-28	2022-08-30	0	1	0	0	0	0	0	0	0	0	0	0	0	0	0	0	0
Inadequate recruitment of study clinics	nan	NCT03887793	2020-01-31	Withdrawn	2020-02-26	2020-07-31	0	0	0	0	0	0	1	0	0	1	0	0	0	0	0	0	0
low recruitment rate	Phase 2	NCT03887442	2011-02-16	Terminated	2021-01-07	2012-10-02	0	0	0	0	0	0	1	0	0	0	0	0	0	0	0	0	0
First the study failed to recruit the required sample size. Second, we no longer have acess to the clinics, due to the coronavirus outbreak	nan	NCT03887390	2019-07-22	Terminated	2020-03-24	2020-03-20	0	0	0	0	0	0	1	0	0	0	0	0	0	0	0	0	0
Feasibility	nan	NCT03886753	2019-05-15	Terminated	2020-07-30	2020-06-30	0	0	0	0	0	0	0	0	0	1	0	0	0	0	0	0	0
Lack of funding/support	nan	NCT03886532	2019-11-01	Withdrawn	2019-09-27	2020-12-31	0	1	0	0	0	0	0	0	0	0	0	0	0	0	0	0	0
Low accrual due to COVID-19 pandemic.	Phase 2	NCT03886493	2019-08-28	Terminated	2021-10-15	2020-10-06	0	0	1	0	0	0	0	0	0	0	0	0	0	0	0	0	0
The study never started due to administrative reasons.	nan	NCT03886337	2022-05-01	Withdrawn	2020-03-05	2024-12-31	0	1	0	0	0	0	0	0	0	0	0	0	0	0	0	0	0
COVID19 affected recruitment	nan	NCT03886129	2019-04-16	Terminated	2021-05-28	2021-03-31	0	0	1	0	0	0	0	0	0	0	0	0	0	0	0	0	0
COVID-19 general concerns.	nan	NCT03886012	2019-04-26	Suspended	2021-04-27	2021-12-30	0	0	1	0	0	0	0	0	0	0	0	0	0	0	0	0	0
Difficulty recruiting participants	Phase 2	NCT03885154	2017-10-03	Terminated	2021-10-07	2019-03-19	0	0	0	0	0	0	1	0	0	0	0	0	0	0	0	0	0
Request by sponsor due to no enrollment of participants on study	Phase 1	NCT03884972	2019-06-18	Withdrawn	2020-03-13	2020-03-04	0	0	0	0	0	0	1	0	0	0	0	0	0	0	0	0	0
Sponsor decided to stop enrollment	Phase 2	NCT03884959	2018-07-12	Withdrawn	2020-11-06	2020-11-04	0	1	0	0	0	0	0	0	0	0	0	0	0	0	0	0	0
COVID	Phase 2	NCT03884465	2019-11-11	Terminated	2021-09-13	2020-12-23	0	0	1	0	0	0	0	0	0	0	0	0	0	0	0	0	0
Continuation of the trial cannot serve a scientific purpose, no safety concerns identified	Phase 2	NCT03883607	2019-05-02	Terminated	2020-10-08	2020-06-16	0	0	0	0	0	0	0	0	0	0	0	0	0	0	1	0	0
Poor enrollment	Phase 2	NCT03883386	2019-06-24	Terminated	2020-10-22	2019-10-18	0	0	0	0	0	0	1	0	0	0	0	0	0	0	0	0	0
not funded	Phase 2	NCT03883360	2050-01-31	Withdrawn	2021-04-19	2050-03-31	0	1	0	0	0	0	0	0	0	0	0	0	0	0	0	0	0
few patient feedback and principal investigator disponibility	nan	NCT03883321	2018-09-01	Terminated	2020-09-02	2020-02-01	0	0	0	0	0	0	1	0	0	0	0	0	0	0	1	0	0
Difficulty in recruitment of the study participants	nan	NCT03882645	2019-03-22	Terminated	2021-07-26	2021-03-30	0	0	0	0	0	0	1	0	0	0	0	0	0	0	0	0	0
Study not funded	Phase 2	NCT03882476	2020-01-01	Withdrawn	2021-09-23	2021-02-28	0	1	0	0	0	0	0	0	0	0	0	0	0	0	0	0	0
insufficient recruitment	Phase 4	NCT03881995	2019-03-18	Terminated	2020-07-10	2020-06-29	0	0	0	0	0	0	1	0	0	0	0	0	0	0	0	0	0
Insufficient staff	nan	NCT03881748	2021-10-31	Suspended	2021-05-07	2021-12-31	0	0	0	0	0	0	0	0	0	1	0	0	0	0	0	0	0
no accrual	Phase 2	NCT03881735	2019-12-02	Withdrawn	2021-03-10	2022-11-19	0	0	0	0	0	0	1	0	0	0	0	0	0	0	0	0	0
Covid halt in March; PI moved to another Institution	nan	NCT03881553	2019-07-19	Terminated	2021-08-10	2020-12-31	0	0	1	0	0	0	0	0	0	0	0	0	0	0	0	0	0
Difficulty with enrollment	nan	NCT03881241	2019-09-20	Terminated	2020-04-10	2020-03-24	0	0	0	0	0	0	1	0	0	0	0	0	0	0	0	0	0
Withdrawn due to protocol amendment	Phase 3	NCT03881111	2019-01-21	Withdrawn	2020-02-11	2022-05-11	0	0	0	0	0	0	0	0	0	0	0	0	0	0	1	0	0
An interim analysis, planned because of the influence of the COVID-lockdown, showed the LCM mouthwash did not affect the incidence of Ng, Ct and syphilis.	nan	NCT03881007	2019-04-03	Terminated	2021-05-07	2020-06-15	0	0	1	0	0	0	0	0	0	0	0	0	0	0	0	0	0
Lack of efficacy	nan	NCT03880565	2019-08-09	Terminated	2021-09-17	2020-10-09	0	0	0	0	0	0	0	0	0	0	1	0	0	0	0	0	0
The Study was terminated early by sponsor	Phase 1	NCT03880487	2019-03-12	Terminated	2021-09-16	2020-04-21	0	1	0	0	0	0	0	0	0	0	0	0	0	0	0	0	0
The trial is being stopped for futility. Season 2 cancelled.	Phase 2	NCT03880474	2019-03-18	Terminated	2021-04-26	2020-01-21	0	0	0	0	0	0	0	0	0	0	1	0	0	0	0	0	0
Study will not proceed, no participants enrolled.	Phase 1	NCT03880123	2020-11-30	Withdrawn	2020-11-27	2020-11-24	0	0	0	0	0	0	0	0	1	0	0	0	0	0	0	0	0
Abandoned study	nan	NCT03880071	2019-11-30	Withdrawn	2020-03-11	2020-03-09	0	0	0	0	0	0	0	0	1	0	0	0	0	0	0	0	0
The PI and co-investigators would like to terminate the study given challenges with patient enrollment.	nan	NCT03879824	2019-05-30	Terminated	2021-01-25	2021-01-20	0	0	0	0	0	0	1	0	0	0	0	0	0	0	0	0	0
No accrual	Phase 2	NCT03879811	2019-03-13	Withdrawn	2019-12-12	2021-03-31	0	0	0	0	0	0	1	0	0	0	0	0	0	0	0	0	0
Investigator elected not to proceed with project	Early Phase 1	NCT03879707	2020-06-30	Withdrawn	2020-03-18	2023-06-30	0	1	0	0	0	0	0	0	0	0	0	0	0	0	0	0	0
Lack of enrollment	nan	NCT03879291	2019-01-09	Terminated	2020-03-16	2019-12-30	0	0	0	0	0	0	1	0	0	0	0	0	0	0	0	0	0
Mild infusion reactions were observed in two healthy volunteers.	Phase 1	NCT03879278	2019-03-06	Terminated	2019-08-19	2019-06-27	1	0	0	0	0	0	0	0	0	0	0	0	0	0	1	0	0
Limited time frame and financial resources. The anticipated increase of eligable migrant women did not occur during the period because of changes in migration policies.	nan	NCT03879200	2018-05-25	Terminated	2020-11-03	2020-05-30	0	1	0	0	0	0	1	0	0	0	0	0	0	0	0	0	0
Funding stopped	nan	NCT03879044	2019-03-20	Terminated	2020-07-24	2020-06-20	0	1	0	0	0	0	0	0	0	0	0	0	0	0	0	0	0
IRB protocol violations	Phase 1	NCT03878654	2019-01-10	Terminated	2019-09-16	2019-09-11	0	0	0	0	0	0	0	0	0	0	0	0	1	0	0	0	0
Sponsor-PI left Switzerland	nan	NCT03878563	2017-11-20	Terminated	2020-07-13	2019-06-20	0	0	0	0	0	0	0	0	0	0	0	0	0	0	0	1	0
IND is withdrawn - study is will not restart	Phase 2	NCT03878316	2019-07-31	Withdrawn	2020-09-21	2020-12-31	0	0	0	0	0	0	0	0	0	1	0	0	0	0	0	0	0
Feeder cohort study closed.	nan	NCT03877536	2019-03-17	Withdrawn	2019-04-26	2025-09-14	0	0	0	0	0	0	0	0	1	0	0	0	0	0	0	0	0
Principal investigator left the institution and study was not transferred to anyone else.	nan	NCT03877263	2019-03-12	Terminated	2021-02-05	2019-09-27	0	0	0	0	0	0	0	0	0	0	0	0	0	0	0	1	0
The primary objectives have not been met due to no patient enrollment therefore, the PI is requesting to close the study at this time.	nan	NCT03877250	2019-03-08	Withdrawn	2020-08-31	2020-08-26	0	0	0	0	0	0	1	0	0	0	0	0	0	0	0	0	0
As a result of a slower inclusion rate than expected, competence of medical staff to work with the AVEA ventilator could no longer be guaranteed.	nan	NCT03877198	2019-02-19	Terminated	2020-06-09	2020-02-13	0	0	0	0	0	0	1	0	0	1	0	0	0	0	0	0	0
The effect of CT053PTSA in preciously treated patients with advanced and metastatic RCC is not as good as pre-expected	Phase 1/Phase 2	NCT03876925	2018-06-25	Terminated	2021-03-24	2020-05-12	0	0	0	0	0	0	0	0	0	0	1	0	0	0	0	0	0
Recruitment Challenges	Early Phase 1	NCT03876548	2019-02-07	Withdrawn	2019-08-26	2019-06-30	0	0	0	0	0	0	1	0	0	0	0	0	0	0	0	0	0
The study will not be conducted by Dr Lubenow	Phase 4	NCT03876158	2019-10-31	Withdrawn	2020-03-12	2022-06-30	0	0	0	0	0	0	0	0	0	0	0	0	0	0	0	0	0
The number of patients is suffisant to answer to the primary outcome	nan	NCT03876132	2019-11-14	Terminated	2020-07-29	2020-02-25	0	0	0	0	0	0	0	0	0	0	1	0	0	0	0	0	0
The PI decided.	nan	NCT03876093	2018-10-01	Withdrawn	2021-04-27	2024-06-30	0	0	0	0	0	0	0	0	1	0	0	0	0	0	0	0	0
The available study medication reached expiry (logistics).	Phase 2	NCT03875859	2019-12-12	Terminated	2021-05-20	2021-01-30	0	0	0	0	0	0	0	0	0	1	0	0	0	0	0	0	0
seeking funding	Phase 2	NCT03875560	2019-05-31	Withdrawn	2019-03-14	2020-06-30	0	1	0	0	0	0	0	0	0	0	0	0	0	0	0	0	0
Slow Enrollment	Phase 1/Phase 2	NCT03875313	2019-05-20	Terminated	2021-08-18	2020-07-29	0	0	0	0	0	0	1	0	0	0	0	0	0	0	0	0	0
Enrollment is temporarily paused due to COVID-19 and is expected to reopen in the future. This is not a suspension of IRB approval.	nan	NCT03874845	2020-01-29	Suspended	2021-05-13	2022-03-31	0	0	1	0	0	0	0	0	0	0	0	0	0	0	0	0	0
Did not receive funding	Phase 4	NCT03874806	2019-07-01	Withdrawn	2019-07-15	2020-12-31	0	1	0	0	0	0	0	0	0	0	0	0	0	0	0	0	0
Temporary halt following emergence of nonclinical data with a non-GSK asset. No data to preclude continuation but decision to terminate after strategic review.	Phase 1	NCT03874234	2019-04-30	Terminated	2021-08-09	2019-10-17	0	1	0	0	0	0	0	0	0	0	0	0	0	0	0	0	0
Low inclusion rate	nan	NCT03873662	2019-05-17	Terminated	2020-11-30	2020-10-31	0	0	0	0	0	0	1	0	0	0	0	0	0	0	0	0	0
Indication withdrawn	nan	NCT03873168	2019-05-09	Terminated	2021-08-30	2021-07-27	0	0	0	0	0	0	0	0	0	0	0	0	1	0	1	0	0
There are insufficent funds to open the trial and start recruiting patients due to the impact of the COVID-19 pandemic.	Phase 1/Phase 2	NCT03873025	2019-10-31	Withdrawn	2021-08-17	2025-04-30	0	0	1	0	0	0	0	0	0	0	0	0	0	0	0	0	0
lack of funding	Phase 2	NCT03872505	2022-07-31	Withdrawn	2021-08-25	2027-07-31	0	1	0	0	0	0	0	0	0	0	0	0	0	0	0	0	0
Did not meet the expected enrollment rate.	nan	NCT03872440	2018-11-14	Withdrawn	2020-01-09	2020-01-06	0	0	0	0	0	0	1	0	0	0	0	0	0	0	0	0	0
Slow enrollment	Phase 4	NCT03872336	2019-02-18	Terminated	2020-07-22	2020-07-20	0	0	0	0	0	0	1	0	0	0	0	0	0	0	0	0	0
Device feasibility study, not clinical trial	nan	NCT03872115	2019-04-18	Withdrawn	2019-03-13	2020-04-30	0	0	0	0	0	0	0	0	0	1	0	0	0	0	0	0	0
Difficulty recruiting and follow-up due to the epidemic context of COVID19	nan	NCT03871569	2019-10-10	Terminated	2020-08-27	2020-02-25	0	0	1	0	0	0	0	0	0	0	0	0	0	0	0	0	0
Study halted prematurely and will not resume; participants are no longer receiving intervention due to coronavirus pandemic and unexpected enrollment delays.	nan	NCT03871400	2018-11-18	Suspended	2020-10-19	2021-01-30	0	0	1	0	0	0	0	0	0	0	0	0	0	0	0	0	0
Lack of enrollment	nan	NCT03871231	2019-07-17	Terminated	2021-08-02	2021-07-15	0	0	0	0	0	0	1	0	0	0	0	0	0	0	0	0	0
The study is being terminated early as a result of the coronavirus (COVID-19) outbreak.	Phase 2	NCT03870841	2019-04-03	Terminated	2021-07-16	2020-06-01	0	0	1	0	0	0	0	0	0	0	0	0	0	0	0	0	0
Business decision to remove product from portfolio.	nan	NCT03870477	2019-01-16	Terminated	2021-05-13	2021-03-10	0	1	0	0	0	0	0	0	0	0	0	0	0	0	0	0	0
Insufficient accrual	Phase 2	NCT03869762	2019-01-09	Suspended	2021-04-26	2024-03-31	0	0	0	0	0	0	1	0	0	0	0	0	0	0	0	0	0
Because of COVID pandemic	nan	NCT03869710	2019-03-08	Suspended	2021-03-18	2022-12-25	0	0	1	0	0	0	0	0	0	0	0	0	0	0	0	0	0
The study terminated for safety reasons	Phase 2	NCT03869684	2019-02-25	Terminated	2021-04-20	2020-04-24	0	0	0	0	0	0	0	0	0	0	0	0	0	1	0	0	0
The study design was changed and this clinical trial will not be conducted.	nan	NCT03869671	2021-03-31	Withdrawn	2021-03-10	2022-03-31	0	0	0	0	0	0	0	0	0	0	0	0	0	0	1	0	0
Funding Goals changed	nan	NCT03869489	2019-11-30	Withdrawn	2019-09-04	2020-04-30	0	1	0	0	0	0	0	0	0	0	0	0	0	0	0	0	0
Suspended [COVID-19 outbreak and to promote social distancing]	nan	NCT03869138	2019-09-09	Suspended	2020-04-09	2021-12-31	0	0	1	0	0	0	0	0	0	0	0	0	0	0	0	0	0
COVID-19 related inability to complete study	nan	NCT03869086	2019-06-04	Terminated	2021-02-02	2021-01-06	0	0	1	0	0	0	0	0	0	0	0	0	0	0	0	0	0
Funding no longer available	nan	NCT03869008	2019-04-30	Terminated	2020-11-05	2020-10-16	0	1	0	0	0	0	0	0	0	0	0	0	0	0	0	0	0
Lack of ressources	nan	NCT03868774	2019-09-30	Withdrawn	2019-08-19	2019-09-30	0	0	0	0	0	0	0	0	0	1	0	0	0	0	0	0	0
Preclinical finding	Phase 1	NCT03868540	2019-03-28	Terminated	2020-03-03	2019-11-25	0	0	0	0	0	0	0	0	0	0	0	0	0	0	0	0	0
Never got medical equipment that worked properly	nan	NCT03867825	2020-01-31	Withdrawn	2019-03-08	2020-12-31	0	0	0	0	0	0	0	0	0	1	0	0	0	0	0	0	0
No participants found	nan	NCT03867708	2020-12-31	Withdrawn	2020-09-21	2022-03-31	0	0	0	0	0	0	1	0	0	0	0	0	0	0	0	0	0
COVID-19	Phase 2	NCT03867487	2019-05-01	Suspended	2021-06-21	2024-12-01	0	0	1	0	0	0	0	0	0	0	0	0	0	0	0	0	0
Study initially suspended recruitment due to COVID-19. Study withdrawn due to PI leaving institution in early 2021.	Phase 3	NCT03867240	2019-06-30	Withdrawn	2021-02-08	2022-09-30	0	0	1	0	0	0	0	0	0	0	0	0	0	0	0	0	0
Enrollment of eligible subjects, delays due to the COVID-19 Virus, and lack of funding	Early Phase 1	NCT03867188	2019-01-14	Terminated	2021-02-09	2019-06-11	0	0	1	0	0	0	0	0	0	0	0	0	0	0	0	0	0
Study deemed non-essential under COVID pandemic,	nan	NCT03867045	2019-08-21	Terminated	2021-06-14	2019-12-16	0	0	1	0	0	0	0	0	0	0	0	0	0	0	0	0	0
Temporarily stopped due to COVID-19 pandemic.	Phase 2	NCT03866668	2019-05-29	Suspended	2021-05-04	2022-12-31	0	0	1	0	0	0	0	0	0	0	0	0	0	0	0	0	0
The PI discontinued the evaluation study.	nan	NCT03866616	2019-06-24	Terminated	2020-08-12	2019-12-15	0	0	0	0	0	0	0	0	1	0	0	0	0	0	0	0	0
Study was terminated based on Sponsor decision.	Phase 1/Phase 2	NCT03866577	2018-12-21	Terminated	2021-08-09	2021-06-09	0	1	0	0	0	0	0	0	0	0	0	0	0	0	0	0	0
Difficulty recruiting participants	Phase 2	NCT03866317	2019-09-01	Withdrawn	2021-09-08	2021-06-30	0	0	0	0	0	0	1	0	0	0	0	0	0	0	0	0	0
Further product development is needed prior to clinical study testing	nan	NCT03865901	2019-05-31	Withdrawn	2019-09-17	2020-09-30	0	0	0	0	0	0	0	0	0	0	0	0	0	0	1	0	0
We need to make significant adjustments to proposed drug and its delivery method	Phase 1	NCT03865563	2019-07-31	Withdrawn	2020-01-27	2021-12-31	0	0	0	0	0	0	0	0	0	0	0	0	0	0	1	0	0
inability to achieve recruitment goals at a single center and given the current pandemic conditions	Phase 2	NCT03865407	2019-03-10	Terminated	2021-05-27	2020-10-07	0	0	0	0	0	0	1	0	0	0	0	0	0	0	0	0	0
Lack of funding	nan	NCT03864835	2019-11-01	Withdrawn	2019-11-29	2022-12-31	0	1	0	0	0	0	0	0	0	0	0	0	0	0	0	0	0
MOR106 clinical development in atopic dermatitis was stopped for futility	Phase 2	NCT03864627	2019-03-25	Terminated	2021-01-05	2020-02-27	0	0	0	0	0	0	0	0	0	0	1	0	0	0	0	0	0
PI decided to end the study	nan	NCT03864367	2019-01-28	Withdrawn	2021-01-07	2021-01-05	0	0	0	0	0	0	0	0	1	0	0	0	0	0	0	0	0
COVID-19 Pandemic	Phase 2	NCT03864328	2019-03-29	Terminated	2020-06-11	2020-06-05	0	0	1	0	0	0	0	0	0	0	0	0	0	0	0	0	0
Enrollment hold	nan	NCT03863639	2014-07-07	Suspended	2021-04-27	2023-04-01	0	0	0	0	0	0	1	0	1	0	0	0	0	0	0	0	0
Inadequate FNA samples (low cell counts)	nan	NCT03863522	2019-03-07	Terminated	2021-05-12	2020-12-15	0	0	0	0	0	0	1	0	0	0	0	0	0	0	0	0	0
no participants enrolled	Phase 2	NCT03863301	2019-03-04	Withdrawn	2021-02-26	2031-11-30	0	0	0	0	0	0	1	0	0	0	0	0	0	0	0	0	0
Altered research priorities	nan	NCT03862872	2020-02-29	Withdrawn	2020-07-16	2021-06-30	0	1	0	0	0	0	0	0	0	0	0	0	0	0	0	0	0
COVID-19 Pandemic sufficient data gathered to achieve the study objective	Phase 1	NCT03862846	2019-05-10	Terminated	2020-07-16	2020-04-23	0	0	1	0	0	0	0	0	0	0	0	0	0	0	0	0	0
Sponsor decision	nan	NCT03862690	2020-05-28	Withdrawn	2020-07-20	2021-06-28	0	1	0	0	0	0	0	0	0	0	0	0	0	0	0	0	0
Primarily due to insufficient recruitment (n = 2 instead of n = 30), the study was prematurely discontinued for feasibility reasons. Neither any meaningful results on safety nor on efficacy can be reported.	nan	NCT03862313	2019-10-14	Terminated	2021-03-30	2019-12-27	0	0	0	0	0	0	1	0	0	0	1	0	0	0	0	0	0
Feasibility of the clinical trial could not be confirmed at the different sites.	Phase 3	NCT03862248	2019-09-30	Withdrawn	2020-01-21	2022-10-01	0	0	0	0	0	0	0	0	0	1	0	0	0	0	0	0	0
Covid-19 pandemic	Phase 3	NCT03862170	2015-02-10	Suspended	2021-08-25	2023-02-28	0	0	1	0	0	0	0	0	0	0	0	0	0	0	0	0	0
Per PI's request	Phase 2	NCT03862079	2020-06-01	Withdrawn	2020-03-04	2021-12-31	0	0	0	0	0	0	1	0	1	0	0	0	0	0	0	0	0
not enough time to complete trial;covid	Phase 4	NCT03862053	2020-01-01	Withdrawn	2020-10-09	2020-10-07	0	0	1	0	0	0	0	0	0	0	0	0	0	0	0	0	0
Slow enrollment	Phase 1	NCT03862040	2019-02-20	Terminated	2020-11-05	2019-10-15	0	0	0	0	0	0	1	0	0	0	0	0	0	0	0	0	0
Failure to enroll/recruit	nan	NCT03862027	2019-03-01	Terminated	2021-04-27	2019-03-04	0	0	0	0	0	0	1	0	0	0	0	0	0	0	0	0	0
COVID-19 Pandemic	nan	NCT03861728	2018-11-14	Terminated	2021-07-26	2020-02-08	0	0	1	0	0	0	0	0	0	0	0	0	0	0	0	0	0
Due to Covid	Early Phase 1	NCT03861598	2019-07-19	Terminated	2021-09-24	2021-06-17	0	0	1	0	0	0	0	0	0	0	0	0	0	0	0	0	0
Product development discontinued unrelated to safety.	Phase 1/Phase 2	NCT03861403	2019-05-20	Terminated	2020-10-27	2020-07-14	0	1	0	0	0	0	0	0	0	0	0	0	0	0	0	0	0
Withdrawn no participants enrolled	nan	NCT03861260	2019-04-30	Withdrawn	2021-09-27	2019-10-28	0	0	0	0	0	0	1	0	0	0	0	0	0	0	0	0	0
Lack of staff	Phase 3	NCT03861182	2019-09-12	Terminated	2021-01-19	2019-12-10	0	0	0	0	0	0	0	0	0	1	0	0	0	0	0	0	0
Slow accrual	nan	NCT03861065	2019-02-27	Terminated	2021-08-03	2020-11-26	0	0	0	0	0	0	1	0	0	0	0	0	0	0	0	0	0
Halted enrollment due to COVID-19	Phase 1/Phase 2	NCT03860753	2019-03-01	Terminated	2020-10-26	2019-08-23	0	0	1	0	0	0	0	0	0	0	0	0	0	0	0	0	0
Cancelled	nan	NCT03860324	2019-04-01	Withdrawn	2021-08-27	2019-12-31	0	0	0	0	0	0	0	0	1	0	0	0	0	0	0	0	0
Study was halted due to poor recruitment and date on the biscuits expiring	nan	NCT03859661	2015-12-31	Terminated	2019-03-01	2017-09-11	0	0	0	0	0	0	1	0	0	1	0	0	0	0	0	0	0
Study not selected to receive funding	Phase 4	NCT03859570	2020-09-01	Withdrawn	2021-02-02	2022-12-31	0	1	0	0	0	0	0	0	0	0	0	0	0	0	0	0	0
The Sponsor has discontinued the development of tesetaxel	Phase 2	NCT03858972	2019-02-05	Terminated	2021-07-30	2021-06-11	0	1	0	0	0	0	0	0	0	0	0	0	0	0	0	0	0
COVID-19 Regulations	nan	NCT03858933	2018-04-19	Terminated	2021-08-27	2020-12-31	0	0	1	0	0	0	0	0	0	0	0	0	0	0	0	0	0
no patients enrolled. primary investigator never started study	nan	NCT03858764	2013-08-31	Withdrawn	2019-03-04	2013-08-31	0	0	0	0	0	0	0	0	1	0	0	0	0	0	0	0	0
low recruitment	nan	NCT03858699	2019-04-15	Terminated	2021-02-10	2021-01-05	0	0	0	0	0	0	1	0	0	0	0	0	0	0	0	0	0
Study plan was changed, this project would not be in progress	nan	NCT03858556	2019-02-27	Withdrawn	2019-03-29	2019-02-27	0	1	0	0	0	0	0	0	0	0	0	0	0	0	1	0	0
Covid 19	nan	NCT03857867	2019-02-01	Terminated	2021-09-27	2020-12-30	0	0	1	0	0	0	0	0	0	0	0	0	0	0	0	0	0
The study was discontinued due to a business decision; no safety concerns were noted.	Phase 1	NCT03857841	2019-10-09	Terminated	2021-10-12	2021-05-20	0	1	0	0	0	0	0	0	0	0	0	0	0	0	0	0	0
COVID related termination	nan	NCT03857659	2019-04-05	Terminated	2021-06-10	2020-05-20	0	0	1	0	0	0	0	0	0	0	0	0	0	0	0	0	0
Suspended	nan	NCT03857633	2019-02-01	Withdrawn	2021-10-08	2021-02-01	0	0	0	0	0	0	0	0	1	0	0	0	0	0	0	0	0
Unable to continue enrollment for dissertation study due to COVID-19	nan	NCT03857308	2019-11-13	Terminated	2020-04-24	2020-03-25	0	0	1	0	0	0	0	0	0	0	0	0	0	0	0	0	0
Due to administrative difficulties caused by PI change.	nan	NCT03857243	2014-01-31	Terminated	2019-11-18	2017-04-17	0	1	0	0	0	0	0	0	0	0	0	0	0	0	0	0	0
Per CTEP, Martha Khrum this study is withdrawn. Changing status to update CT.gov	Phase 1/Phase 2	NCT03856112	2019-06-21	Withdrawn	2019-03-26	2021-12-31	0	0	0	0	0	0	0	0	0	0	0	0	0	0	1	0	0
Covid-19 restrictions with screening/surveillance colonoscopies	nan	NCT03856255	2019-06-24	Terminated	2021-06-14	2020-06-01	0	0	1	0	0	0	0	0	0	0	0	0	0	0	0	0	0
Covid19 locked down	nan	NCT03856125	2019-04-01	Withdrawn	2020-05-26	2020-05-21	0	0	1	0	0	0	0	0	0	0	0	0	0	0	0	0	0
Business decision to stop the program.	Phase 3	NCT03855865	2019-07-01	Withdrawn	2019-07-19	2020-12-31	0	1	0	0	0	0	0	0	0	0	0	0	0	0	0	0	0
Social distancing regulations related to COVID19.	nan	NCT03855683	2019-03-06	Suspended	2020-09-18	2022-02-28	0	0	1	0	0	0	0	0	0	0	0	0	0	0	0	0	0
No in-person testing is permitted at Ryerson University due to COVID-19.	nan	NCT03855488	2019-08-20	Suspended	2021-03-15	2022-08-01	0	0	1	0	0	0	0	0	0	0	0	0	0	0	0	0	0
Recruitment rate could not be met in the study period, review group was dissolved before regular end of study. Recruitment was therefore terminated.	Phase 1	NCT03854942	2011-08-30	Terminated	2019-09-12	2017-12-13	0	0	0	0	0	0	1	0	0	0	0	0	0	0	0	0	0
Due to Covid - 19 pandemic	nan	NCT03854786	2020-01-03	Terminated	2021-01-19	2020-05-28	0	0	1	0	0	0	0	0	0	0	0	0	0	0	0	0	0
Withdrawing study from PRS-this is not an actual clinical trial	nan	NCT03854695	2019-02-01	Withdrawn	2019-02-26	2024-06-01	0	0	0	0	0	0	0	0	1	0	0	0	0	0	0	0	0
due to termination of ISR by PI with agreement by grant sponsor	Phase 3	NCT03854396	2020-05-31	Withdrawn	2021-06-30	2021-02-28	0	1	0	0	0	0	0	0	0	0	0	0	0	0	0	0	0
Principle investigator is leaving institution.	nan	NCT03854188	2021-01-01	Withdrawn	2021-04-05	2021-12-31	0	0	0	0	0	0	0	0	0	0	0	0	0	0	0	1	0
Revising Protocol Based on Expert Feedback	nan	NCT03853876	2019-04-18	Suspended	2020-10-19	2024-08-31	0	0	0	0	0	0	0	0	0	0	0	0	0	0	1	0	0
accrual goal met	Phase 1/Phase 2	NCT03853707	2019-03-04	Suspended	2021-08-12	2023-06-21	0	0	0	0	0	0	0	0	1	0	0	0	0	0	0	0	0
Not meeting recruitment goal	Phase 2	NCT03853317	2020-02-24	Terminated	2021-10-08	2021-10-01	0	0	0	0	0	0	1	0	0	0	0	0	0	0	0	0	0
study is merged with CONTESSA study	Phase 2	NCT03852979	2018-11-01	Terminated	2020-01-10	2020-01-01	1	0	0	0	0	0	0	0	0	0	0	0	0	0	0	0	0
Data Safety and Monitoring Board 's request	nan	NCT03852940	2015-01-27	Terminated	2019-02-25	2017-07-31	0	0	0	0	0	0	0	0	0	0	0	0	0	0	0	0	0
Company closure	nan	NCT03852771	2019-03-12	Terminated	2020-02-10	2020-01-31	0	1	0	0	0	0	0	0	0	0	0	0	0	0	0	0	0
Sponsor discretion	nan	NCT03852420	2021-01-31	Withdrawn	2021-01-15	2022-12-31	0	1	0	0	0	0	0	0	0	0	0	0	0	0	0	0	0
Nonapplicable clinical trial	nan	NCT03852368	2017-09-06	Withdrawn	2021-02-12	2017-09-06	0	0	0	0	0	0	0	0	0	0	0	0	0	0	0	0	0
New design was developed to better fit company strategy, a new study has replaced 5413541TRD3011 study	Phase 3	NCT03852160	2019-12-01	Withdrawn	2019-11-26	2021-07-25	0	0	0	0	0	0	0	0	0	0	0	0	0	0	1	0	0
Company Decision	nan	NCT03851952	2019-05-31	Withdrawn	2019-07-12	2024-12-31	0	1	0	0	0	0	0	0	0	0	0	0	0	0	0	0	0
The PI leaves the study institution.	nan	NCT03851718	2019-06-30	Withdrawn	2019-05-03	2020-06-30	0	0	0	0	0	0	0	0	0	0	0	0	0	0	0	1	0
This study was suspended due to Covid and will resume once it is determined to be safe to resume intentional exposures.	nan	NCT03851406	2019-08-01	Suspended	2021-06-16	2022-09-30	0	0	1	0	0	0	0	0	0	0	0	0	0	0	0	0	0
Administrative issues	Phase 4	NCT03851276	2019-06-28	Withdrawn	2019-12-06	2020-03-30	0	1	0	0	0	0	0	0	0	0	0	0	0	0	0	0	0
Admisnitrative issues	Phase 4	NCT03851263	2019-08-30	Withdrawn	2019-12-06	2023-02-24	0	0	0	0	0	0	1	0	0	1	0	0	0	0	0	0	0
amendment pending	Phase 2	NCT03850691	2019-05-28	Suspended	2021-02-03	2025-12-31	0	0	0	0	0	0	0	0	0	0	0	0	0	0	1	0	0
Sponsor's decision to terminate the study after Phase 1; will not proceed with Phase 2.	Phase 1/Phase 2	NCT03850535	2019-03-25	Terminated	2021-08-04	2020-09-10	0	1	0	0	0	0	0	0	0	0	0	0	0	0	0	0	0
Sponsor Decision	Phase 2	NCT03850509	2020-02-25	Terminated	2021-06-15	2020-05-22	0	1	0	0	0	0	0	0	0	0	0	0	0	0	0	0	0
PI left the institution	nan	NCT03850470	2018-11-15	Terminated	2021-08-27	2021-08-01	0	0	0	0	0	0	0	0	0	0	0	0	0	0	0	1	0
PI leaving institution	nan	NCT03850002	2019-03-01	Withdrawn	2019-07-25	2023-09-30	0	0	0	0	0	0	0	0	0	0	0	0	0	0	0	1	0
Recruitment was halted prematurely due to the COVID-19 pandemic.	nan	NCT03849950	2019-06-11	Terminated	2021-09-30	2020-09-28	0	0	1	0	0	0	0	0	0	0	0	0	0	0	0	0	0
The study was terminated because of difficulty in completing the study as originally planned and loss of extra-funding.	nan	NCT03849859	2019-05-01	Terminated	2021-04-01	2020-11-30	0	1	0	0	0	0	0	0	0	0	0	0	0	0	0	0	0
Low Accrual	nan	NCT03849742	2019-05-15	Withdrawn	2021-05-14	2024-12-31	0	0	0	0	0	0	1	0	0	0	0	0	0	0	0	0	0
Study terminated due to enrollment challenges during COVID-19 pandemic.	Phase 2	NCT03849456	2020-01-07	Terminated	2021-05-27	2020-05-26	0	0	1	0	0	0	0	0	0	0	0	0	0	0	0	0	0
Early end of enrolment with regards to difficulty met to enrol patients	Phase 4	NCT03849365	2019-01-21	Terminated	2021-03-23	2020-11-13	0	0	0	0	0	0	1	0	0	0	0	0	0	0	0	0	0
Sponsor and facility unable to reach agreement before study timeline expired	nan	NCT03849144	2019-03-15	Withdrawn	2019-03-28	2019-07-12	0	1	0	0	0	0	0	0	0	0	0	0	0	0	0	0	0
All prick tests are positive	nan	NCT03849079	2019-09-24	Terminated	2020-11-27	2020-02-04	0	0	0	0	0	0	0	0	0	0	0	0	0	0	0	0	0
Study halted prematurely, prior to enrollment of first participant	nan	NCT03849001	2019-09-01	Withdrawn	2019-12-02	2019-09-01	0	0	0	0	0	0	0	0	1	0	0	0	0	0	0	0	0
The study was terminated due to enrollment challenges and the COVID-19 pandemic.	Phase 3	NCT03848832	2019-07-29	Terminated	2021-02-12	2021-01-21	0	0	1	0	0	0	0	0	0	0	0	0	0	0	0	0	0
Slow recruitment	nan	NCT03848585	2018-11-29	Terminated	2021-09-23	2020-10-12	0	0	0	0	0	0	1	0	0	0	0	0	0	0	0	0	0
Slow accrual	Phase 2	NCT03848182	2017-07-21	Terminated	2019-11-14	2019-11-11	0	0	0	0	0	0	1	0	0	0	0	0	0	0	0	0	0
Due to staffing changes in the hospital, we will be unable to complete this study for the requested 84 subjects. As such, we have decided to close this study.	Phase 4	NCT03847922	2019-02-15	Terminated	2020-08-20	2020-07-23	0	0	0	0	0	0	0	0	0	1	0	0	0	0	0	0	0
Awaiting IRB approval of amendment	nan	NCT03847675	2018-11-01	Suspended	2020-07-15	2021-07-31	0	0	0	0	0	0	0	0	0	0	0	0	1	0	0	0	0
Difficulty in enrollment and COVID-19 pandemic.	Phase 1/Phase 2	NCT03847389	2019-09-09	Terminated	2021-06-23	2020-07-28	0	0	1	0	0	0	0	0	0	0	0	0	0	0	0	0	0
COVID-19	nan	NCT03847324	2019-09-18	Suspended	2020-11-04	2022-09-30	0	0	1	0	0	0	0	0	0	0	0	0	0	0	0	0	0
enough patients	nan	NCT03846934	2019-12-03	Terminated	2021-10-07	2021-08-18	0	0	0	0	0	0	1	0	0	0	0	0	0	0	0	0	0
Not enough patient	nan	NCT03846596	2019-03-26	Terminated	2020-04-08	2020-03-10	0	0	0	0	0	0	1	0	0	0	0	0	0	0	0	0	0
Study halted prematurely, prior to enrollment of first participant.	Phase 1	NCT03846583	2020-06-28	Withdrawn	2020-10-23	2020-09-22	0	0	0	0	0	0	0	0	1	0	0	0	0	0	0	0	0
The study terminated for safety reasons.	Phase 1	NCT03846466	2019-02-22	Terminated	2020-01-28	2019-12-11	0	0	0	0	0	0	0	0	0	0	0	0	0	1	0	0	0
