## Supplementary Tables for "Why Clinical Trials Stop: The Role of Genetics" (part 2 of 3)

### Sheet: ST5 (continued)
Supplementary Table 5: NLP model classification of stopped studies
Due to the fact that we were unable to find subjects who met all inclusion and exclusion criteria it was determined to withdraw this study.	Phase 4	NCT03846258	2019-05-01	Withdrawn	2021-04-28	2024-04-01	0	0	0	0	0	0	1	0	0	0	0	0	0	0	0	0	0
COVID-19 crisis.	Phase 4	NCT03846102	2019-01-28	Terminated	2021-05-06	2020-02-18	0	0	1	0	0	0	0	0	0	0	0	0	0	0	0	0	0
Data on initial patients sufficient	nan	NCT03845907	2018-12-19	Suspended	2020-04-06	2020-12-30	0	0	0	0	0	0	0	0	1	0	0	0	0	0	0	0	0
The Sublimity Board of Directors carefully evaluated the IA data: the 9.6% treatment remission difference for 75mg BID vs placebo (due to an increase in placebo response rate) was determined not sufficient to continue to fund the study	Phase 2	NCT03844932	2019-01-24	Terminated	2021-05-07	2021-04-14	0	0	0	0	0	0	0	0	0	0	1	0	0	0	0	0	0
COVID-19	nan	NCT03844646	2019-08-01	Suspended	2020-12-07	2021-12-31	0	0	1	0	0	0	0	0	0	0	0	0	0	0	0	0	0
Hard to recruit due to COVID-19 issue.	nan	NCT03844568	2019-03-18	Terminated	2021-02-11	2021-02-08	0	0	1	0	0	0	0	0	0	0	0	0	0	0	0	0	0
We change the study protocal	nan	NCT03844477	2019-02-16	Terminated	2019-09-04	2019-05-15	0	0	0	0	0	0	0	0	0	0	0	0	0	0	1	0	0
COVID-19	nan	NCT03844152	2019-03-13	Terminated	2020-11-05	2020-04-08	0	0	1	0	0	0	0	0	0	0	0	0	0	0	0	0	0
Imaging results were not sufficient or of good quality; therefore, we will not move further with the project.	nan	NCT03843814	2014-08-31	Terminated	2019-11-26	2017-12-13	0	0	0	0	0	0	0	0	0	0	0	0	0	0	1	0	0
Requested by surgeons to pursue new study	nan	NCT03843476	2014-01-31	Withdrawn	2020-09-29	2020-09-30	0	0	0	0	0	0	0	0	0	0	0	0	0	0	1	0	0
no funding	nan	NCT03843411	2019-10-31	Withdrawn	2020-01-30	2020-10-31	0	1	0	0	0	0	0	0	0	0	0	0	0	0	0	0	0
Reassessing study feasibility	nan	NCT03843320	2021-12-31	Suspended	2020-12-03	2024-12-31	0	0	0	0	0	0	0	0	0	1	0	0	0	0	0	0	0
Due to difficulties with enrollment which were complicated by pauses to clinical research from COVID, The University of Texas Southwestern has decided not to pursue the continuation of this study.	nan	NCT03843307	2019-04-24	Terminated	2021-08-30	2021-04-12	0	0	1	0	0	0	0	0	0	0	0	0	0	0	0	0	0
There were not participants to complete sample size	nan	NCT03841877	2018-12-15	Withdrawn	2021-02-03	2020-03-15	0	0	0	0	0	0	1	0	0	0	0	0	0	0	0	0	0
Interim Analysis results	Phase 3	NCT03841773	2019-03-07	Terminated	2021-02-11	2020-04-24	0	0	0	0	0	0	0	1	0	0	0	0	0	0	0	0	0
PI leaving for another institution.	nan	NCT03840694	2019-09-10	Terminated	2021-05-20	2021-05-13	0	0	0	0	0	0	0	0	0	0	0	0	0	0	0	1	0
Study is temporarily suspended due to COVID-19.	Phase 4	NCT03840486	2019-09-24	Suspended	2020-10-19	2021-10-31	0	0	1	0	0	0	0	0	0	0	0	0	0	0	0	0	0
The P.I. decided to cancel this study. On 10/08/19, a study closure request was submitted to the IRB.	nan	NCT03840122	2019-10-08	Withdrawn	2019-10-10	2019-10-08	0	1	0	0	0	0	0	0	0	0	0	0	1	0	0	0	0
There were insufficient numbers recruited before the end of the student project	nan	NCT03839901	2017-08-01	Terminated	2019-02-15	2018-08-01	0	0	0	0	0	0	1	0	0	0	0	0	0	0	0	0	0
Revision to improve cell recovery	nan	NCT03839472	2019-09-01	Suspended	2021-05-07	2022-04-30	0	0	0	0	0	0	0	0	0	0	0	0	0	0	1	0	0
Study terminated due to slower than anticipated enrollment.	Phase 3	NCT03839355	2018-12-19	Terminated	2021-03-16	2020-12-15	0	0	0	0	0	0	1	0	0	0	0	0	0	0	0	0	0
One investigator is out-of-service due to carrying out another task.	nan	NCT03839277	2019-06-12	Suspended	2020-09-28	2020-12-01	0	0	0	0	0	0	0	0	0	0	0	0	0	0	0	1	0
COVID-19	nan	NCT03838835	2018-11-15	Terminated	2020-09-30	2020-05-26	0	0	1	0	0	0	0	0	0	0	0	0	0	0	0	0	0
Closed by sponsor	Phase 2	NCT03838692	2019-07-26	Withdrawn	2021-10-13	2021-06-14	0	1	0	0	0	0	0	0	0	0	0	0	0	0	0	0	0
Primary endpoint (safety) has been achieved	Phase 1/Phase 2	NCT03838666	2012-12-12	Terminated	2019-02-15	2015-11-18	1	0	0	0	0	0	0	0	0	0	0	0	0	1	0	0	0
Suspended with COVID-9 pandemic; will resume post-pandemic.	nan	NCT03838536	2019-02-05	Suspended	2020-12-16	2025-02-28	0	0	1	0	0	0	0	0	0	0	0	0	0	0	0	0	0
Recruitment challenges due to Covid19.	nan	NCT03838484	2019-05-10	Terminated	2021-07-23	2020-02-24	0	0	1	0	0	0	0	0	0	0	0	0	0	0	0	0	0
The study was suspended indefinitely because of Covid-19.	nan	NCT03837639	2019-06-10	Suspended	2020-03-31	2021-12-10	0	0	1	0	0	0	0	0	0	0	0	0	0	0	0	0	0
This decision follows recruitment difficulties. No safety related concerns impacted this decision.	Phase 1/Phase 2	NCT03837509	2019-09-25	Terminated	2021-07-02	2021-06-29	0	0	0	0	0	0	1	0	0	0	0	0	0	0	0	0	0
Study no longer needed because eligible subjects may receive treatment with cobomarsen in a crossover arm of the SOLAR clinical trial (NCT03713320)	Phase 2	NCT03837457	2019-10-01	Terminated	2020-11-19	2020-07-27	1	0	0	0	0	0	0	0	0	0	0	0	0	0	0	0	0
Investigator is no longer at Northwestern University.	nan	NCT03837418	2019-01-17	Withdrawn	2020-10-09	2026-06-30	0	0	0	0	0	0	0	0	0	0	0	0	0	0	0	1	0
Lack of enrollment	nan	NCT03836989	2018-01-22	Terminated	2021-05-11	2020-08-31	0	0	0	0	0	0	1	0	0	0	0	0	0	0	0	0	0
Sanitary context (COVID19)	nan	NCT03836911	2019-02-28	Suspended	2021-03-26	2022-10-01	0	0	1	0	0	0	0	0	0	0	0	0	0	0	0	0	0
Study was terminated due to delay in enrollment.	Phase 2	NCT03836885	2019-11-21	Withdrawn	2020-06-25	2020-04-22	0	0	0	0	0	0	1	0	0	0	0	0	0	0	0	0	0
Arimoclomal did not meet it's primary and secondary objectives in the pivotal trial	Phase 3	NCT03836716	2019-09-19	Terminated	2021-07-12	2021-07-02	0	0	0	0	0	0	0	0	0	0	1	0	0	0	0	0	0
Sponsor withdrew study	nan	NCT03836313	2019-03-31	Withdrawn	2019-07-10	2021-06-30	0	1	0	0	0	0	0	0	0	0	0	0	0	0	0	0	0
Study was not initiated.	Phase 2	NCT03836157	2019-05-31	Withdrawn	2019-06-27	2022-05-31	0	0	0	0	0	0	0	0	1	0	0	0	0	0	0	0	0
Covid department protocol prevented patient recruitment and affected funding.	nan	NCT03835988	2019-03-01	Withdrawn	2021-04-28	2021-12-31	0	0	1	0	0	0	0	0	0	0	0	0	0	0	0	0	0
Sponsor decision	Phase 3	NCT03835871	2019-02-28	Withdrawn	2019-07-17	2020-05-31	0	1	0	0	0	0	0	0	0	0	0	0	0	0	0	0	0
Lack of Recruitment	Phase 1	NCT03835611	2019-03-01	Terminated	2020-03-25	2019-08-01	0	0	0	0	0	0	1	0	0	0	0	0	0	0	0	0	0
Covid pandemic caused recruitment to stop	nan	NCT03835104	2019-02-12	Terminated	2021-06-03	2020-05-22	0	0	1	0	0	0	0	0	0	0	0	0	0	0	0	0	0
COVID-19	nan	NCT03835052	2018-10-01	Terminated	2021-04-02	2020-03-30	0	0	1	0	0	0	0	0	0	0	0	0	0	0	0	0	0
Terminated due to sponsor decision.	Phase 1	NCT03834584	2019-05-24	Terminated	2020-08-25	2020-06-17	0	1	0	0	0	0	0	0	0	0	0	0	0	0	0	0	0
Sponsor Decision	Phase 3	NCT03834012	2019-02-28	Withdrawn	2019-07-17	2020-04-30	0	1	0	0	0	0	0	0	0	0	0	0	0	0	0	0	0
Low recruitment	Phase 4	NCT03833596	2018-10-25	Terminated	2020-09-02	2019-11-01	0	0	0	0	0	0	1	0	0	0	0	0	0	0	0	0	0
We only enrolled one participant, and this participant was withdrawn prior to collecting any useful data. Then, COVID. Now, Dr. Collinger's faculty tenure with the VA ended.	nan	NCT03833518	2019-09-01	Terminated	2021-05-06	2020-10-15	0	0	1	0	0	0	0	0	0	0	0	0	0	0	0	0	0
Implantable System for Remodulin not commercially approved.	nan	NCT03833323	2020-08-01	Withdrawn	2021-07-02	2021-06-30	0	0	0	0	0	0	0	0	0	0	0	0	0	0	1	0	0
recruitment difficulties due to COVID19	Phase 1	NCT03833063	2019-05-01	Withdrawn	2021-08-11	2020-03-31	0	0	1	0	0	0	0	0	0	0	0	0	0	0	0	0	0
cancellation of funding contract	Phase 1	NCT03832816	2019-12-31	Withdrawn	2019-08-05	2021-12-31	0	1	0	0	0	0	0	0	0	0	0	0	0	0	0	0	0
Regolatory National Agency (AIFA) not approved	Phase 2	NCT03832673	2019-05-22	Withdrawn	2021-02-26	2019-05-22	0	1	0	0	0	0	0	0	0	0	0	0	1	0	0	0	0
safety	Phase 1	NCT03832517	2019-04-14	Terminated	2019-05-29	2019-05-08	0	0	0	0	0	0	0	0	0	0	0	0	0	1	0	0	0
Technical difficulty with sending device home with patients	nan	NCT03832478	2019-01-01	Withdrawn	2021-03-22	2020-01-01	0	0	0	0	0	0	0	0	0	1	0	0	0	0	0	0	0
unable to recruit due to COVID pandemic	Phase 1	NCT03831945	2019-04-04	Terminated	2021-10-12	2020-12-08	0	0	1	0	0	0	0	0	0	0	0	0	0	0	0	0	0
Company decision to withdraw the study	nan	NCT03831724	2019-07-31	Withdrawn	2019-11-19	2020-05-31	0	1	0	0	0	0	0	0	0	0	0	0	0	0	0	0	0
We were unable to recruit any suitable patients to this study	nan	NCT03831594	2018-11-01	Withdrawn	2021-01-27	2021-01-20	0	0	0	0	0	0	1	0	0	0	0	0	0	0	0	0	0
The study was terminated for lack of efficacy after an interim analysis was performed	Phase 2	NCT03831191	2019-02-12	Terminated	2021-04-20	2020-02-27	0	0	0	0	0	0	0	0	0	0	1	0	0	0	0	0	0
Study terminated due to COVID	nan	NCT03830892	2019-01-18	Terminated	2021-06-04	2020-03-06	0	0	1	0	0	0	0	0	0	0	0	0	0	0	0	0	0
Due to the COVID-19 pandemic	Phase 2	NCT03830749	2018-07-01	Suspended	2021-02-26	2023-03-31	0	0	1	0	0	0	0	0	0	0	0	0	0	0	0	0	0
Selective inclusion/exclusion criteria led to low enrollment which was not viable for the sponsor and site.	nan	NCT03830216	2019-05-30	Terminated	2021-01-27	2019-11-12	0	0	0	0	0	0	1	0	0	0	0	0	0	0	0	0	0
Sponsor discontinued the drug	Phase 1	NCT03829930	2019-05-01	Terminated	2021-08-02	2020-09-01	0	1	0	0	0	0	0	0	0	0	0	0	0	0	0	0	0
Study not started	Phase 2	NCT03829878	2020-05-31	Withdrawn	2021-04-08	2021-12-31	0	0	0	0	0	0	0	0	1	0	0	0	0	0	0	0	0
The study is not proceeding at this time.	Phase 4	NCT03829696	2020-01-31	Withdrawn	2019-05-30	2021-01-31	0	0	0	0	0	0	0	0	1	0	0	0	0	0	0	0	0
COVID lack of cases/recruitment	Phase 3	NCT03829618	2019-04-01	Terminated	2021-10-12	2020-08-31	0	0	1	0	0	0	0	0	0	0	0	0	0	0	0	0	0
Discontinued by Investigator	Phase 2/Phase 3	NCT03829566	2019-11-30	Withdrawn	2019-11-20	2025-11-28	0	0	0	0	0	0	0	0	0	0	0	0	0	0	0	1	0
The early termination of this study is a business decision, Akari have made the decision to close their global Phase III PNH program. The decision was not related to any efficacy, safety or clinical concerns regarding Coversin/rVA576.	Phase 3	NCT03829449	2017-03-13	Terminated	2021-06-28	2020-08-29	0	1	0	0	0	0	0	0	0	0	0	0	0	0	0	0	0
IRB -- need to reframe study as a feasibility study before it being a RCT.	nan	NCT03829163	2019-03-01	Withdrawn	2021-09-23	2021-03-01	0	0	0	0	0	0	0	0	0	0	0	0	1	0	0	0	0
Recent similar studies have been completed and published showing no benefit to the intervention.	Phase 3	NCT03828929	2019-10-15	Terminated	2020-02-10	2020-02-04	1	0	0	0	0	0	0	0	0	0	1	0	0	0	0	0	0
Sponsor terminated study due to project timeline.	nan	NCT03828487	2018-12-19	Terminated	2021-06-07	2019-06-14	0	1	0	0	0	0	0	0	0	0	0	0	0	0	0	0	0
Enrollment was paused due to the COVID-19 pandemic and switching of PI	nan	NCT03827993	2019-07-22	Suspended	2021-04-19	2021-09-30	0	0	1	0	0	0	0	0	0	0	0	0	0	0	0	0	0
Unable to recruit participants	nan	NCT03827902	2019-07-09	Withdrawn	2020-11-06	2020-04-02	0	0	0	0	0	0	1	0	0	0	0	0	0	0	0	0	0
Outbreak of COVID-19.	nan	NCT03827889	2022-01-01	Suspended	2021-04-27	2024-12-30	0	0	1	0	0	0	0	0	0	0	0	0	0	0	0	0	0
Study discontinued due to business reasons.	nan	NCT03827564	2019-06-24	Terminated	2021-08-16	2020-06-08	0	1	0	0	0	0	0	0	0	0	0	0	0	0	0	0	0
The trial was closed because the changing standard of care landscape, making this trial not impactful anymore.	Phase 2	NCT03827473	2019-02-08	Terminated	2020-06-25	2019-07-31	0	0	0	0	0	0	0	0	0	0	0	0	0	0	1	0	0
We did not receive funding to conduct the study	nan	NCT03827434	2018-12-01	Withdrawn	2021-04-26	2019-10-31	0	1	0	0	0	0	0	0	0	0	0	0	0	0	0	0	0
Organizational reasons and lack of enrollment	nan	NCT03827421	2018-12-18	Terminated	2021-04-02	2019-12-31	0	1	0	0	0	0	1	0	0	0	0	0	0	0	0	0	0
Lack of funding caused us to cancel the study.	nan	NCT03827239	2019-01-17	Terminated	2021-01-29	2019-12-31	0	1	0	0	0	0	0	0	0	0	0	0	0	0	0	0	0
Lack of recruitment, result of COVID-19 pandemic	Phase 2	NCT03827200	2019-04-11	Terminated	2021-02-26	2021-01-21	0	0	1	0	0	0	0	0	0	0	0	0	0	0	0	0	0
Primary endpoint (Safety) has been achieved	Phase 1/Phase 2	NCT03827096	2013-08-27	Terminated	2020-01-18	2016-12-14	1	0	0	0	0	0	0	0	0	0	0	0	0	1	0	0	0
Combined into an international study (CAR-BHA-I21)	Phase 3	NCT03826784	2019-11-30	Withdrawn	2020-01-23	2022-02-28	1	0	0	0	0	0	0	0	0	0	0	0	0	0	0	0	0
Lack of initial funding after approval of study	nan	NCT03826368	2020-04-13	Withdrawn	2020-04-15	2020-04-13	0	1	0	0	0	0	0	0	0	0	0	0	0	0	0	0	0
Lack of patient enrollment due to only one surgeon that was enrolling.	Phase 4	NCT03825939	2015-04-21	Terminated	2021-09-28	2016-09-06	0	0	0	0	0	0	1	0	0	0	0	0	0	0	0	0	0
two key faculty members are no longer part of the study and institution	nan	NCT03825913	2019-11-06	Terminated	2020-08-28	2020-02-21	0	0	0	0	0	0	0	0	0	0	0	0	0	0	0	1	0
Funding	Phase 2	NCT03825796	2019-04-12	Suspended	2021-10-14	2023-09-01	0	1	0	0	0	0	0	0	0	0	0	0	0	0	0	0	0
Lack of inclusion	nan	NCT03825497	2018-09-25	Terminated	2019-11-22	2019-10-31	0	0	0	0	0	0	1	0	0	0	0	0	0	0	0	0	0
Dr. Bavry is recruiting the same patients for a NIH trial.	nan	NCT03825406	2019-03-20	Withdrawn	2019-03-22	2019-03-20	1	0	0	0	0	0	0	0	0	0	0	0	0	0	0	1	0
Sponsor made a business decision to discontinue the study due to low accrual.	Phase 2	NCT03824704	2019-08-23	Terminated	2021-06-15	2020-08-24	0	1	0	0	0	0	1	0	0	0	0	0	0	0	0	0	0
Suspended by sponsor, pending investigation of abnormal laboratory values in patients with NASH	Phase 2	NCT03823703	2020-11-04	Terminated	2021-10-06	2021-04-05	0	0	0	0	0	0	0	0	0	0	0	0	0	1	0	0	0
Investigators decided not to begin the study.	Phase 4	NCT03823417	2019-07-31	Withdrawn	2019-10-04	2019-07-23	0	0	0	0	0	0	0	0	1	0	0	0	0	0	0	0	0
Study M16-763 was terminated early as the benefit of each treatment arm from the feeder study (Study M16-063) did not provide appreciable evidence of differentiated clinical effect to warrant further long-term continuation.	Phase 2	NCT03823378	2019-05-13	Terminated	2021-09-16	2020-09-09	0	0	0	0	0	0	0	0	0	0	1	0	0	0	0	0	0
Low accrual	Phase 1	NCT03822715	2019-03-21	Terminated	2021-09-01	2021-08-17	0	0	0	0	0	0	1	0	0	0	0	0	0	0	0	0	0
Institutional Review Board did not approve	nan	NCT03822689	2020-10-01	Withdrawn	2020-06-05	2021-12-01	0	0	0	0	0	0	0	0	0	0	0	0	1	0	0	0	0
Pandemic caused by Coronavirus.	Phase 3	NCT03822663	2017-05-15	Suspended	2020-04-10	2021-03-01	0	0	1	0	0	0	0	0	0	0	0	0	0	0	0	0	0
PI changed Institution	nan	NCT03822195	2019-04-01	Withdrawn	2020-07-24	2021-02-28	0	0	0	0	0	0	0	0	0	0	0	0	0	0	0	1	0
Technical failure	nan	NCT03821766	2020-02-01	Withdrawn	2020-08-25	2020-12-30	0	0	0	0	0	0	0	0	0	1	0	0	0	0	0	0	0
Suspended due to non-essential research prohibitions at the study's recruitment and outcome assessment sites in the context of COVID-19.	nan	NCT03821649	2019-01-23	Suspended	2020-09-03	2021-09-30	0	0	1	0	0	0	0	0	0	0	0	0	0	0	0	0	0
Recruiting terminated	nan	NCT03821584	2019-03-01	Terminated	2021-09-17	2021-07-22	0	0	0	0	0	0	0	0	1	0	0	0	0	0	0	0	0
Per Investigator study was terminated prematurely	nan	NCT03820934	2019-02-10	Withdrawn	2020-07-23	2019-05-15	0	0	0	0	0	0	0	0	1	0	0	0	0	0	0	0	0
no differences between the groups at the interim analysis	nan	NCT03820648	2017-09-07	Terminated	2020-01-14	2019-12-09	0	0	0	0	0	0	0	0	0	0	1	0	0	0	0	0	0
Interest in this study changed and it was decided to end enrollment early	nan	NCT03820544	2017-09-01	Terminated	2019-10-10	2019-04-04	0	1	0	0	0	0	0	0	0	0	0	0	0	0	0	0	0
SOF/VEL/VOX will not be evaluated in younger age groups.	Phase 2	NCT03820258	2019-01-28	Terminated	2020-10-23	2020-02-19	0	0	0	0	0	0	1	0	0	0	0	0	0	0	0	0	0
New data: The study was terminated based on new efficacy data from another study	Phase 1	NCT03819699	2018-12-12	Terminated	2020-02-21	2019-06-27	1	0	0	0	0	0	0	0	0	0	0	0	0	0	0	0	0
COVID-19	nan	NCT03819543	2019-07-15	Terminated	2021-10-04	2021-08-31	0	0	1	0	0	0	0	0	0	0	0	0	0	0	0	0	0
Change in the design of the study	nan	NCT03819504	2018-08-01	Withdrawn	2020-10-19	2020-09-30	0	0	0	0	0	0	0	0	0	0	0	0	0	0	1	0	0
Lack of recruitment	Phase 2	NCT03819218	2018-12-27	Terminated	2021-03-19	2020-12-11	0	0	0	0	0	0	1	0	0	0	0	0	0	0	0	0	0
Company decision	Phase 2	NCT03818997	2019-12-31	Withdrawn	2020-02-05	2022-04-30	0	1	0	0	0	0	0	0	0	0	0	0	0	0	0	0	0
COVID	nan	NCT03818789	2017-02-23	Terminated	2021-07-22	2020-09-01	0	0	1	0	0	0	0	0	0	0	0	0	0	0	0	0	0
Strategic considerations	Phase 1	NCT03818542	2020-01-22	Terminated	2020-12-31	2020-09-23	0	1	0	0	0	0	0	0	0	0	0	0	0	0	0	0	0
Due to a financial business decision by the company supporting the research study (Indivior). The decision was not due to adverse events, safety reasons, or scientific reasons, but was a business decision.	Phase 3	NCT03818399	2019-01-04	Terminated	2021-04-12	2021-02-24	0	1	0	0	0	0	0	0	0	0	0	0	0	0	0	0	0
The trial was delayed and patient recruitment was deemed high-risk during the Covid-19 pandemic	nan	NCT03817827	2018-05-05	Withdrawn	2021-09-08	2019-06-30	0	0	1	0	0	0	0	0	0	0	0	0	0	0	0	0	0
ITI-007 approved by FDA	Phase 2	NCT03817528	2019-03-01	Terminated	2021-02-05	2020-09-23	0	0	0	0	0	0	0	0	0	0	0	0	1	0	0	0	0
Lack of Enrollment	nan	NCT03817281	2020-03-29	Withdrawn	2021-01-13	2020-03-29	0	0	0	0	0	0	1	0	0	0	0	0	0	0	0	0	0
re-written and submitted as a new study	nan	NCT03817216	2019-12-31	Withdrawn	2020-03-12	2023-03-30	1	0	0	0	0	0	0	0	0	0	0	0	0	0	0	0	0
We decided to close this study and come up with a new study design.	Early Phase 1	NCT03817034	2021-03-11	Withdrawn	2021-04-01	2021-03-11	0	0	0	0	0	0	0	0	0	0	0	0	0	0	1	0	0
Others	Phase 2	NCT03816852	2018-10-01	Suspended	2021-09-23	2022-10-31	0	0	0	0	0	0	0	0	0	0	0	0	0	0	0	0	0
Declined to pursue Study due to anticipated low enrollment numbers	nan	NCT03816384	2020-01-31	Withdrawn	2020-01-29	2020-01-31	0	0	0	0	0	0	1	0	0	0	0	0	0	0	0	0	0
Per SN: CS0124824 and CTEP confirmation: the status updated to Withdrawn as of 09/30/2021 due to the study drug being unavailable.	Phase 1	NCT03816319	2021-12-21	Withdrawn	2021-10-15	2025-05-03	0	0	0	0	0	0	0	0	0	1	0	0	0	0	0	0	0
This study had to be suspended due to COVID-19 Pandemic.	nan	NCT03815994	2018-11-13	Suspended	2021-02-05	2021-01-29	0	0	1	0	0	0	0	0	0	0	0	0	0	0	0	0	0
Due to the regulatory approval of the product in this indication, a large portion of the study becomes unnecessary.	Phase 3	NCT03814798	2019-12-31	Withdrawn	2020-04-10	2020-09-30	0	0	0	0	0	0	0	0	0	0	0	0	1	0	0	0	0
Termination of study funding	nan	NCT03814382	2019-03-11	Terminated	2020-05-19	2020-02-01	0	1	0	0	0	0	0	0	0	0	0	0	0	0	0	0	0
The design of this protocol was rewritten due to regulatory recommendations.	Phase 3	NCT03814148	2019-06-30	Withdrawn	2021-02-24	2020-09-30	0	0	0	0	0	0	0	0	0	0	0	0	0	0	1	0	0
Sponsor decision	Phase 2	NCT03814135	2021-01-31	Withdrawn	2021-04-01	2022-03-31	0	1	0	0	0	0	0	0	0	0	0	0	0	0	0	0	0
funding not secured	nan	NCT03814096	2019-10-30	Withdrawn	2019-12-13	2023-10-29	0	1	0	0	0	0	0	0	0	0	0	0	0	0	0	0	0
difficult recruitment and delay due to COVID19	Phase 4	NCT03813979	2020-11-15	Withdrawn	2021-06-10	2021-12-31	0	0	1	0	0	0	0	0	0	0	0	0	0	0	0	0	0
Lack of funding availability to complete project	Phase 4	NCT03813316	2019-05-01	Withdrawn	2019-09-27	2019-09-18	0	1	0	0	0	0	0	0	0	0	0	0	0	0	0	0	0
Subject withdrawals after temporal suspension of the trial (for personal, logistic reasons). At time of reinitiation the number of enrolled subjects did not meet the predefined threshold for continuation of the trial.	nan	NCT03813108	2019-04-01	Terminated	2021-02-18	2021-02-01	0	0	0	0	0	0	1	0	0	1	0	0	0	0	0	0	0
Terminated for business reasons not due to scientific data. Sufficient data was acquired to transition program development to other technologies	nan	NCT03812679	2018-12-20	Terminated	2021-07-21	2020-02-19	0	1	0	0	0	0	0	0	0	0	0	0	0	0	0	0	0
The Investigator decided not to pursue this study.	nan	NCT03812367	2019-01-01	Withdrawn	2019-06-14	2021-12-31	0	1	0	0	0	0	0	0	0	0	0	0	0	0	0	0	0
No enrollment	nan	NCT03812341	2018-08-10	Withdrawn	2020-05-27	2019-08-09	0	0	0	0	0	0	1	0	0	0	0	0	0	0	0	0	0
Different study initiation	Phase 2	NCT03811951	2018-09-12	Terminated	2021-03-02	2019-09-27	0	0	0	0	0	0	0	0	0	0	0	0	0	0	1	0	0
Study approved with treatment regimen based on current guidelines. However, reimbursement of IMP was not feasible.	Phase 3	NCT03811418	2019-01-31	Withdrawn	2019-11-26	2019-04-30	0	0	0	0	0	0	0	0	0	0	0	0	1	0	1	0	0
Study was terminated before the start of dosing due to a business decision and not due to safety or efficacy reasons.	Phase 1/Phase 2	NCT03810690	2019-05-28	Withdrawn	2020-11-13	2020-08-18	0	1	0	0	0	0	0	0	0	0	0	0	0	0	0	0	0
Company decision	Phase 2	NCT03810183	2019-05-21	Terminated	2021-10-08	2020-01-16	0	1	0	0	0	0	0	0	0	0	0	0	0	0	0	0	0
Budget not sufficient to cover the study scope proposed and recruitment rates expected to be no sufficient.	Phase 4	NCT03809897	2019-01-31	Withdrawn	2019-03-12	2020-04-30	0	1	0	0	0	0	1	0	0	0	0	0	0	0	0	0	0
Preliminary results providing sufficient data	nan	NCT03809832	2019-01-21	Terminated	2019-09-04	2019-08-20	0	0	0	0	0	0	0	0	0	0	0	0	0	0	0	0	0
COVID-19	nan	NCT03809793	2020-01-06	Suspended	2021-09-14	2023-07-31	0	0	1	0	0	0	0	0	0	0	0	0	0	0	0	0	0
Tezepelumab as a monotherapy in atopic dermatitis did not reach the targeted efficacy level pre-established for this patient population.	Phase 2	NCT03809663	2019-03-15	Terminated	2021-02-21	2020-12-22	0	0	0	0	0	0	0	0	0	0	1	0	0	0	0	0	0
Due to a change in the development strategy	Phase 3	NCT03809650	2019-01-08	Terminated	2021-06-18	2020-06-29	0	1	0	0	0	0	0	0	0	0	0	0	0	0	0	0	0
The study has stopped early due to enrollment challenges related largely to the current pandemic	nan	NCT03809494	2019-07-23	Terminated	2020-12-02	2020-11-27	0	0	1	0	0	0	1	0	0	0	0	0	0	0	0	0	0
Study was cancelled by Sponsor.	Phase 2	NCT03809455	2020-02-01	Withdrawn	2020-04-22	2023-02-01	0	1	0	0	0	0	0	0	0	0	0	0	0	0	0	0	0
Terminated Per PI	nan	NCT03809130	2018-12-10	Terminated	2020-07-29	2019-06-20	0	0	0	0	0	0	0	0	1	0	0	0	0	0	0	0	0
Preclinical finding	Phase 1	NCT03809039	2019-01-15	Terminated	2021-09-21	2020-07-01	0	0	0	0	0	0	0	0	0	0	0	0	0	0	0	0	0
Participants are no longer being examined or receiving intervention.	Phase 3	NCT03808935	2019-01-10	Terminated	2020-09-11	2020-03-15	0	0	0	0	0	0	0	0	0	0	0	0	0	0	1	0	0
Difficulties in recruitment due to COVID-19	nan	NCT03808714	2016-04-26	Terminated	2021-05-10	2020-08-01	0	0	1	0	0	0	0	0	0	0	0	0	0	0	0	0	0
Lack of funding	Phase 2	NCT03808532	2020-06-30	Withdrawn	2021-01-15	2022-12-31	0	1	0	0	0	0	0	0	0	0	0	0	0	0	0	0	0
FDA has withdrawn the IND application- requesting protocol changes	Phase 2	NCT03808168	2019-01-15	Withdrawn	2019-01-18	2020-06-01	0	0	0	0	0	0	0	0	0	0	0	0	1	0	0	0	0
Unsuccessful recruitment	nan	NCT03808012	2019-04-10	Withdrawn	2020-12-29	2020-07-30	0	0	0	0	0	0	1	0	0	0	0	0	0	0	0	0	0
Sponsor will not pursue CE mark for this product, which precludes need for large PMCF study.	nan	NCT03807349	2019-02-21	Terminated	2021-05-13	2021-03-11	0	1	0	0	0	0	0	0	0	0	0	0	1	0	0	0	0
Insufficient funding	Phase 1	NCT03807063	2020-01-02	Withdrawn	2020-08-14	2021-12-31	0	1	0	0	0	0	0	0	0	0	0	0	0	0	0	0	0
Low accrual rate, strategic reasons	Phase 1/Phase 2	NCT03806556	2019-04-22	Terminated	2021-09-20	2020-08-25	0	1	0	0	0	0	1	0	0	0	0	0	0	0	0	0	0
Lack of patients	nan	NCT03806335	2019-01-07	Suspended	2021-01-20	2021-01-31	0	0	0	0	0	0	1	0	0	0	0	0	0	0	0	0	0
Sponsor declined to provide further funding/product support.	Phase 3	NCT03806231	2019-08-07	Terminated	2021-09-05	2020-04-11	0	1	0	0	0	0	0	0	0	0	0	0	0	0	0	0	0
Terminated due to insufficient funding	nan	NCT03806192	2019-03-16	Terminated	2021-06-23	2020-11-30	0	1	0	0	0	0	0	0	0	0	0	0	0	0	0	0	0
Lack of financial support	Phase 3	NCT03806049	2019-12-31	Withdrawn	2021-07-15	2024-12-31	0	1	0	0	0	0	0	0	0	0	0	0	0	0	0	0	0
Funding expired due to grant for new project (NCT03851302)	nan	NCT03806023	2018-02-01	Terminated	2020-10-05	2020-02-28	0	1	0	0	0	0	0	0	0	0	0	0	0	0	0	0	0
Sponsor decision to stop enrollment.	nan	NCT03805711	2019-07-12	Terminated	2020-05-19	2019-09-20	0	1	0	0	0	0	0	0	0	0	0	0	0	0	0	0	0
Terminated due to low enrollment because of decrease in DVT rates.	Phase 4	NCT03805672	2014-09-30	Terminated	2019-03-13	2015-07-31	0	0	0	0	0	0	1	0	0	0	0	0	0	0	0	0	0
Person working on the trial left	nan	NCT03805633	2018-02-02	Withdrawn	2019-12-13	2020-01-31	0	0	0	0	0	0	0	0	0	0	0	0	0	0	0	1	0
This study is suspended secondary to staffing/PI availability until February 2021.	nan	NCT03805464	2019-01-29	Suspended	2021-08-23	2022-07-31	0	0	0	0	0	0	0	0	0	1	0	0	0	0	0	0	0
Insufficient enrollment	Phase 1	NCT03805360	2019-05-24	Terminated	2020-08-07	2020-01-10	0	0	0	0	0	0	1	0	0	0	0	0	0	0	0	0	0
Not activated at Duke	Phase 2	NCT03805178	2019-05-01	Withdrawn	2019-05-02	2020-10-30	0	0	0	0	0	0	0	0	0	0	0	0	0	0	0	0	0
COVID	Phase 1	NCT03804515	2019-06-25	Terminated	2021-06-15	2020-06-17	0	0	1	0	0	0	0	0	0	0	0	0	0	0	0	0	0
Feasibility	nan	NCT03804164	2020-02-10	Withdrawn	2020-12-17	2020-02-10	0	0	0	0	0	0	0	0	0	1	0	0	0	0	0	0	0
Slow enrolment process and COVID situation worsened the situation. SIFI has developed a new product with probably a better performance. SIFI changed its marketing strategy and decided that Eyestil¬Æ Protection will be not marketed anymore	nan	NCT03803722	2019-07-08	Suspended	2021-03-19	2021-12-23	0	0	1	0	0	0	0	0	0	0	0	0	0	0	0	0	0
The grant application has not been approved	nan	NCT03803566	2020-12-31	Suspended	2020-04-13	2026-07-31	0	1	0	0	0	0	0	0	0	0	0	0	0	0	0	0	0
This study did not receive the grant that was applied for to conduct the study.	nan	NCT03803527	2019-12-01	Withdrawn	2019-10-17	2021-08-01	0	1	0	0	0	0	0	0	0	0	0	0	0	0	0	0	0
No participants enrolled	Phase 2	NCT03803254	2019-01-03	Withdrawn	2019-05-06	2021-01-01	0	0	0	0	0	0	1	0	0	0	0	0	0	0	0	0	0
Discontinued early due to local tolerance expectations not being met.	Phase 1	NCT03803163	2015-01-31	Terminated	2019-01-14	2015-06-30	0	0	0	0	0	0	1	0	0	0	0	0	0	0	0	0	0
Sponsoring and Screening of first patients was not sufficient	nan	NCT03803111	2022-01-31	Suspended	2021-02-16	2023-12-31	0	0	0	0	0	0	1	0	0	0	0	0	0	0	0	0	0
Consequences of failing to include.	nan	NCT03803046	2019-09-09	Terminated	2021-03-26	2020-09-30	0	0	0	0	0	0	0	0	0	0	0	0	0	0	0	0	0
Due to COVID pandemic further recruitment of subjects was unethical.	Early Phase 1	NCT03802994	2018-11-01	Terminated	2021-04-30	2020-02-28	0	0	1	0	0	0	0	0	0	0	0	0	0	0	0	0	0
PI left the institution	Phase 1	NCT03802747	2019-08-31	Withdrawn	2019-10-08	2024-12-31	0	0	0	0	0	0	0	0	0	0	0	0	0	0	0	1	0
Temporarily on hold due to COVID-19 pandemic	Phase 2/Phase 3	NCT03802461	2019-03-22	Suspended	2021-10-06	2023-12-20	0	0	1	0	0	0	0	0	0	0	0	0	0	0	0	0	0
It is hard to enroll patients due to Covid-19 pandemic.	nan	NCT03802422	2019-04-20	Withdrawn	2020-10-08	2020-04-08	0	0	1	0	0	0	0	0	0	0	0	0	0	0	0	0	0
Sponsor Decision	Phase 1	NCT03802227	2018-10-22	Terminated	2021-07-08	2020-01-03	0	1	0	0	0	0	0	0	0	0	0	0	0	0	0	0	0
Funding discontinued	nan	NCT03802214	2020-10-29	Terminated	2020-12-21	2020-12-11	0	1	0	0	0	0	0	0	0	0	0	0	0	0	0	0	0
Protocol suspended prior to patient enrollment	Phase 2	NCT03801889	2020-08-31	Withdrawn	2020-10-05	2023-01-31	0	0	0	0	0	0	0	0	1	0	0	0	0	0	0	0	0
Protocol modification	Phase 2	NCT03801499	2018-09-01	Withdrawn	2020-05-21	2019-12-31	0	0	0	0	0	0	0	0	0	0	0	0	0	0	1	0	0
No funds	Early Phase 1	NCT03800667	2018-08-08	Withdrawn	2019-07-15	2019-07-12	0	1	0	0	0	0	0	0	0	0	0	0	0	0	0	0	0
Lack of funding	nan	NCT03800446	2019-09-30	Withdrawn	2019-12-19	2020-06-30	0	1	0	0	0	0	0	0	0	0	0	0	0	0	0	0	0
to carry out the rest of the study with new CRO and modified protocol as a multi-regional study.	Phase 2	NCT03800420	2019-04-22	Terminated	2021-07-30	2020-07-31	0	0	0	0	0	0	0	0	0	0	0	0	0	0	1	0	0
A new scientific study shows that surgery with internal brace is worse than convensional surgery tecnic. This new knowledge stops this trial.	nan	NCT03800225	2019-01-03	Terminated	2019-10-02	2019-09-04	1	0	0	0	0	0	0	0	0	0	0	0	0	0	0	0	0
scheduling complexities	nan	NCT03800069	2018-12-03	Terminated	2020-12-04	2019-05-30	0	0	0	0	0	0	0	0	0	1	0	0	0	0	0	0	0
Phase I accrual goal met	nan	NCT03799380	2019-10-24	Suspended	2021-04-20	2021-08-31	0	0	0	0	0	0	0	0	1	0	0	0	0	0	0	0	0
Study initiation delayed due to COVID 19	Phase 2	NCT03797612	2021-01-31	Withdrawn	2020-07-13	2022-02-28	0	0	1	0	0	0	0	0	0	0	0	0	0	0	0	0	0
Regulatory Review needed	Phase 1/Phase 2	NCT03797443	2019-01-01	Withdrawn	2019-05-31	2022-12-31	0	0	0	0	0	0	0	0	0	0	0	0	1	0	0	0	0
NO PARTICIPANTS ENROLLED	nan	NCT03797430	2019-01-02	Withdrawn	2020-07-17	2020-01-02	0	0	0	0	0	0	1	0	0	0	0	0	0	0	0	0	0
IRB will be terminated	nan	NCT03797287	2020-02-01	Withdrawn	2019-05-30	2025-12-31	0	0	0	0	0	0	0	0	0	0	0	0	1	0	0	0	0
Safety	Phase 1	NCT03797261	2019-03-18	Suspended	2020-12-17	2022-09-02	0	0	0	0	0	0	0	0	0	0	0	0	0	1	0	0	0
Delay in enrollment as compared to plan (impacted by COVID-19 pandemic) and availability of data from other data sources to support the products in scope.	nan	NCT03797144	2019-04-18	Terminated	2021-08-24	2020-07-15	0	0	1	0	0	0	0	0	0	0	0	0	0	0	0	0	0
High postoperative morbidity rate	nan	NCT03796702	2011-11-01	Terminated	2019-07-10	2018-12-30	0	0	0	0	0	0	1	0	0	0	0	0	0	0	0	0	0
Hiring freeze of research personnel due to COVID pandemic	Early Phase 1	NCT03796507	2021-09-01	Withdrawn	2021-04-09	2021-12-15	0	0	1	0	0	0	0	0	0	0	0	0	0	0	0	0	0
in error	nan	NCT03796416	2019-12-01	Withdrawn	2020-10-19	2025-07-31	0	0	0	0	0	0	0	0	0	0	0	0	0	0	0	0	0
Diclofenac is no longer recommend for intramuscular administration by the Medical Council of Thailand	nan	NCT03796403	2019-02-15	Terminated	2020-10-23	2019-12-30	0	0	0	0	0	0	0	0	0	0	0	0	1	0	1	0	0
Only recruitment temporarily paused due to Covid-19	Phase 2/Phase 3	NCT03795623	2019-02-01	Suspended	2020-12-23	2022-03-31	0	0	1	0	0	0	0	0	0	0	0	0	0	0	0	0	0
In light of the cessation of non-essential clinical activities at CPU due to the COVID-19 pandemic, the sponsor has determined to terminate the study early.	Phase 1	NCT03795350	2019-01-14	Terminated	2020-04-17	2020-04-03	0	0	1	0	0	0	0	0	0	0	0	0	0	0	0	0	0
Lack of financial support	Phase 2	NCT03795272	2019-10-01	Withdrawn	2019-11-01	2019-10-10	0	1	0	0	0	0	0	0	0	0	0	0	0	0	0	0	0
The study was terminated after a covid-related suspension and the unavailability of drug.	Phase 1/Phase 2	NCT03795233	2019-08-23	Terminated	2021-04-28	2021-01-15	0	0	1	0	0	0	0	0	0	0	0	0	0	0	0	0	0
Slow recruitment rate	Phase 2	NCT03795012	2019-04-30	Terminated	2021-08-31	2021-03-31	0	0	0	0	0	0	1	0	0	0	0	0	0	0	0	0	0
Modification to Clinical Development Plan	Phase 2	NCT03794973	2019-12-14	Withdrawn	2020-12-08	2023-12-14	0	0	0	0	0	0	0	0	0	0	0	0	0	0	1	0	0
Modification to Clinical Development Plan	Phase 2	NCT03794960	2019-12-14	Withdrawn	2020-12-08	2023-12-14	0	0	0	0	0	0	0	0	0	0	0	0	0	0	1	0	0
IP breach	Phase 2	NCT03794596	2019-09-30	Withdrawn	2019-07-22	2021-02-28	0	0	0	0	0	0	0	0	0	0	0	0	0	0	0	0	0
Investigator separated from institution	nan	NCT03794570	2018-12-18	Withdrawn	2019-12-04	2019-06-01	0	0	0	0	0	0	0	0	0	0	0	0	0	0	0	1	0
Inadequate accrual rate	Phase 2	NCT03794297	2019-01-04	Withdrawn	2021-03-17	2021-02-18	0	0	0	0	0	0	1	0	0	0	0	0	0	0	0	0	0
Can not recruit the patients due to the pandemic of COVID-19	Phase 2	NCT03794258	2019-05-01	Withdrawn	2020-05-07	2020-04-30	0	0	1	0	0	0	0	0	0	0	0	0	0	0	0	0	0
This study has been cancelled prior to FSFV due to business reasons	Phase 4	NCT03794154	2020-03-30	Withdrawn	2019-09-27	2020-06-05	0	1	0	0	0	0	0	0	0	0	0	0	0	0	0	0	0
Due to SARS-CoV-2 pandemic research restrictions placed by university, unable to collect data at this time	nan	NCT03794050	2018-12-18	Suspended	2021-02-10	2023-12-31	0	0	1	0	0	0	0	0	0	0	0	0	0	0	0	0	0
Manufacturer of the device filed for bankruptcy	nan	NCT03794024	2019-01-08	Terminated	2020-08-25	2020-03-31	0	1	0	0	0	0	0	0	0	0	0	0	0	0	0	0	0
Lack of efficacy based on interim analysis	Phase 2	NCT03793712	2018-12-27	Terminated	2020-09-23	2020-09-03	0	0	0	0	0	0	0	0	0	0	1	0	0	0	0	0	0
Unable to enroll subjects	Phase 1	NCT03793686	2018-12-06	Terminated	2020-10-19	2020-09-01	0	0	0	0	0	0	1	0	0	0	0	0	0	0	0	0	0
At sponsor's discretion	nan	NCT03793296	2019-01-31	Withdrawn	2019-02-01	2026-12-31	0	1	0	0	0	0	0	0	0	0	0	0	0	0	0	0	0
By Sponsor due to occurrences of incomplete study drug administration	Phase 3	NCT03793010	2018-12-12	Terminated	2020-09-14	2019-08-07	0	1	0	0	0	0	0	0	0	1	0	0	0	0	0	0	0
The sponsor was not the good one. We will redo the clincal trial gov to be concordant with the actual sponsor	nan	NCT03792581	2019-04-01	Withdrawn	2019-05-14	2019-12-30	0	1	0	0	0	0	0	0	0	0	0	0	0	0	1	0	0
no enrollment, reallocation of resources	Phase 2	NCT03792295	2021-07-01	Withdrawn	2021-08-04	2022-07-01	0	0	0	0	0	0	1	0	0	1	0	0	0	0	0	0	0
No participants enrolled	Phase 3	NCT03791918	2019-01-01	Withdrawn	2019-05-02	2022-01-01	0	0	0	0	0	0	1	0	0	0	0	0	0	0	0	0	0
The study was stopped due to difficulty in identifying potential patients.	Phase 4	NCT03791814	2019-01-01	Withdrawn	2020-02-26	2019-06-30	0	0	0	0	0	0	1	0	0	0	0	0	0	0	0	0	0
The surgical technique is no longer used	nan	NCT03791736	2016-07-06	Terminated	2019-01-03	2018-07-06	0	0	0	0	0	0	0	0	0	0	0	0	0	0	1	0	0
Pilot study results not meaningful. Students researchers graduated.	nan	NCT03791541	2017-02-01	Withdrawn	2020-09-24	2018-02-27	0	0	0	0	0	0	0	0	1	0	0	0	0	0	0	0	0
Livoletide did not result in a statistically significant improvement in hyperphagia and food-related behaviors	Phase 2/Phase 3	NCT03790865	2019-03-25	Terminated	2021-02-17	2020-05-25	0	0	0	0	0	0	0	0	0	0	1	0	0	0	0	0	0
Due to COVID-19 concerns and restrictions in our at-risk population, interactions were halted.	nan	NCT03790774	2019-06-06	Terminated	2021-03-03	2020-08-01	0	0	1	0	0	0	0	0	0	0	0	0	0	0	0	0	0
Sponsor funding limitations	nan	NCT03790683	2019-02-11	Suspended	2021-01-12	2021-12-01	0	1	0	0	0	0	0	0	0	0	0	0	0	0	0	0	0
Due to the worldwide Covid-19 pandemic, all Belgian fertility clinics stopped offering IVF as of March 13th 2020. We had to stop recruitment and follow-up of study subjects. We therefore adjusted our primary outcome to time to ongoing pregnancy.	nan	NCT03790449	2019-01-02	Terminated	2021-05-10	2021-03-13	0	0	1	0	0	0	0	0	0	0	0	0	0	0	0	0	0
We no longer have Ketogenic Dietician coverage/access.	nan	NCT03790436	2018-09-14	Suspended	2021-09-30	2021-12-31	0	0	0	0	0	0	0	0	0	0	0	0	0	0	1	0	0
Corporate decision, priority change	Phase 2	NCT03789643	2019-03-31	Withdrawn	2019-05-03	2021-06-30	0	1	0	0	0	0	0	0	0	0	0	0	0	0	0	0	0
the end of inclusion period	nan	NCT03789487	2019-02-22	Terminated	2021-01-27	2020-09-14	0	0	0	0	0	0	0	0	1	0	0	0	0	0	0	0	0
internal practice and policy limitations including time commitment / workflow issues	Phase 4	NCT03788889	2019-04-12	Withdrawn	2019-09-19	2019-04-12	0	1	0	0	0	0	0	0	0	1	0	0	0	0	0	0	0
Due to COVID-19. The study was never started.	nan	NCT03788707	2019-05-01	Withdrawn	2021-07-28	2021-12-01	0	0	1	0	0	0	0	0	0	0	0	0	0	0	0	0	0
Covid	nan	NCT03788486	2019-02-12	Withdrawn	2020-10-08	2020-10-07	0	0	1	0	0	0	0	0	0	0	0	0	0	0	0	0	0
Due to COVID-19 study inclusion was halted on March 16, 2020 after 309 days.	nan	NCT03788070	2019-02-12	Terminated	2020-05-19	2020-03-30	0	0	1	0	0	0	0	0	0	0	0	0	0	0	0	0	0
PI No longer with the University	nan	NCT03787862	2014-06-13	Withdrawn	2018-12-26	2015-06-13	0	0	0	0	0	0	0	0	0	0	0	0	0	0	0	1	0
Company decision	nan	NCT03787238	2019-05-15	Withdrawn	2019-06-14	2020-10-01	0	1	0	0	0	0	0	0	0	0	0	0	0	0	0	0	0
Study terminated due to safety assessment of the study product	nan	NCT03787212	2018-12-06	Terminated	2020-02-05	2019-01-28	0	0	0	0	0	0	0	0	0	0	0	0	0	1	0	0	0
Never started the study cause of the lack of funding	Phase 2	NCT03787147	2020-11-30	Withdrawn	2021-01-14	2020-12-01	0	1	0	0	0	0	0	0	0	0	0	0	0	0	0	0	0
Publication of study results of ICI use in MPM as first line therapy	Phase 2	NCT03786419	2020-08-31	Withdrawn	2021-05-13	2020-08-31	1	0	0	0	0	0	0	0	0	0	0	0	0	0	0	0	0
The Relamorelin program is being terminated solely based on a business decision.	Phase 3	NCT03786380	2018-12-20	Terminated	2020-10-12	2020-10-05	0	1	0	0	0	0	0	0	0	0	0	0	0	0	0	0	0
Failure rate was 100% in one arm of the study (the intervention)	Phase 2	NCT03786302	2016-12-06	Terminated	2020-10-14	2018-10-20	0	0	0	0	0	0	1	0	0	0	0	0	0	0	0	0	0
The study was stopped early due to increased global access to genomic screening. It is no longer economical to continue with this particular single-gene screening protocol.	nan	NCT03786107	2019-03-14	Terminated	2021-05-19	2021-01-21	0	0	0	0	0	0	0	0	0	0	0	0	0	0	1	0	0
Study terminated due to lack of accrual/enrollment	nan	NCT03785808	2018-12-21	Terminated	2019-08-12	2019-08-05	0	0	0	0	0	0	1	0	0	0	0	0	0	0	0	0	0
The Outbreak of COVID-19.	nan	NCT03785769	2022-01-01	Suspended	2021-04-27	2024-12-01	0	0	1	0	0	0	0	0	0	0	0	0	0	0	0	0	0
Outbreak of COVID-19.	nan	NCT03785730	2019-04-30	Suspended	2021-03-29	2024-12-30	0	0	1	0	0	0	0	0	0	0	0	0	0	0	0	0	0
Primary investigator left the Institution	nan	NCT03785392	2019-03-29	Terminated	2020-12-03	2019-12-08	0	0	0	0	0	0	0	0	0	0	0	0	0	0	0	1	0
Strategic considerations	Phase 2	NCT03785184	2019-04-29	Withdrawn	2019-08-28	2019-08-22	0	1	0	0	0	0	0	0	0	0	0	0	0	0	0	0	0
Contractual and financial issues.	Phase 3	NCT03785067	2020-02-27	Terminated	2021-04-01	2021-02-03	0	1	0	0	0	0	0	0	0	0	0	0	0	0	0	0	0
Low enrollment	Phase 1/Phase 2	NCT03784963	2019-01-23	Terminated	2021-07-13	2020-07-15	0	0	0	0	0	0	1	0	0	0	0	0	0	0	0	0	0
According to new guidelines, the use of vasopressors to force the MAP during CPB at values higher than 80 mmHg is not recommended.	nan	NCT03784690	2019-01-21	Withdrawn	2019-11-22	2020-04-10	0	0	0	0	0	0	0	0	0	0	0	0	1	0	1	0	0
Funder withdrawn funding.	Phase 2/Phase 3	NCT03784443	2019-09-01	Withdrawn	2019-06-26	2023-09-01	0	1	0	0	0	0	0	0	0	0	0	0	0	0	0	0	0
COVID-19 caused shutdown of all human research	nan	NCT03783767	2019-01-07	Terminated	2021-04-28	2020-01-24	0	0	1	0	0	0	0	0	0	0	0	0	0	0	0	0	0
Not feasible to continue	nan	NCT03783754	2018-08-09	Terminated	2021-05-25	2021-03-21	0	0	0	0	0	0	0	0	0	0	0	0	0	0	0	0	0
Investigator is leaving the University	nan	NCT03783728	2019-06-30	Withdrawn	2019-07-01	2020-01-31	0	0	0	0	0	0	0	0	0	0	0	0	0	0	0	1	0
Study halted prematurely and will not resume due to the COVID-19 pandemic.	nan	NCT03783650	2018-09-01	Terminated	2020-09-03	2020-07-14	0	0	1	0	0	0	0	0	0	0	0	0	0	0	0	0	0
No participants enrolled	Phase 2	NCT03782831	2018-12-11	Withdrawn	2019-05-02	2020-06-01	0	0	0	0	0	0	1	0	0	0	0	0	0	0	0	0	0
Initial version of the protocol not submitted and new version approved has a new sponsor and it has been added into Clinicaltrials by the new sponsor	Phase 1	NCT03782363	2020-12-18	Withdrawn	2020-12-22	2023-04-01	0	1	0	0	0	0	0	0	0	0	0	0	0	0	1	0	0
Study product bottles were found on site that did not meet product specifications. This prompted a 6-week safety review of participants (no study-related findings) and resulted in the study's termination.	nan	NCT03782272	2019-02-26	Terminated	2021-02-04	2020-06-30	0	0	0	0	0	0	0	0	0	1	0	0	0	0	0	0	0
Funding	Phase 2	NCT03782064	2019-02-22	Terminated	2021-07-02	2021-01-31	0	1	0	0	0	0	0	0	0	0	0	0	0	0	0	0	0
Recruiting under the new mDOT clinical trial with PI D Mogul	nan	NCT03781830	2020-06-18	Withdrawn	2021-09-21	2020-11-12	1	0	0	0	0	0	0	0	0	0	0	0	0	0	0	1	0
Terminated due to expiration of funding	Phase 2	NCT03781778	2019-05-07	Terminated	2021-09-05	2020-10-01	0	1	0	0	0	0	0	0	0	0	0	0	0	0	0	0	0
Poor enrollment	nan	NCT03781622	2019-06-13	Withdrawn	2020-01-23	2019-12-30	0	0	0	0	0	0	1	0	0	0	0	0	0	0	0	0	0
PI is going on sabbatical and study is suspended for one year	Phase 1	NCT03781115	2017-11-20	Suspended	2021-07-08	2023-01-31	0	0	0	0	0	0	0	0	1	0	0	0	0	0	0	0	0
COVID19	nan	NCT03781102	2019-07-01	Suspended	2020-03-30	2020-09-14	0	0	1	0	0	0	0	0	0	0	0	0	0	0	0	0	0
Due to company decision.	Phase 1	NCT03780725	2019-01-22	Terminated	2021-09-17	2020-12-08	0	1	0	0	0	0	0	0	0	0	0	0	0	0	0	0	0
due to Covid19 pandemic , the inclusions slow down , and the rate of occupational problems exceeding by more than 300% changing the objective and the size of the study	nan	NCT03780647	2018-12-17	Terminated	2021-05-12	2021-02-16	0	0	1	0	0	0	0	0	0	0	0	0	0	0	0	0	0
No participants enrolled	Phase 2	NCT03780634	2019-04-01	Withdrawn	2019-05-06	2021-12-01	0	0	0	0	0	0	1	0	0	0	0	0	0	0	0	0	0
Sponsor decision	Phase 2	NCT03780543	2018-12-20	Terminated	2021-05-18	2021-04-26	0	1	0	0	0	0	0	0	0	0	0	0	0	0	0	0	0
Decision to obtain PK data at a later date	Phase 1	NCT03780465	2019-03-01	Withdrawn	2019-05-28	2019-03-01	0	1	0	0	0	0	0	0	0	0	0	0	0	0	0	0	0
Suspended due to COVID-19 pandemic.	Early Phase 1	NCT03780387	2019-04-16	Suspended	2021-05-07	2023-12-31	0	0	1	0	0	0	0	0	0	0	0	0	0	0	0	0	0
Unable to recruit sufficient number of subjects	nan	NCT03780205	2019-03-20	Terminated	2020-08-31	2020-07-07	0	0	0	0	0	0	1	0	0	0	0	0	0	0	0	0	0
The study was withdrawn due to insufficient interest in study participation due to recent approval in this rare condition.	Phase 2	NCT03780166	2019-03-31	Withdrawn	2019-09-13	2020-11-30	0	1	0	0	0	0	1	0	0	0	0	0	0	0	0	0	0
Logistics (Research Staffing)	nan	NCT03779958	2019-01-12	Withdrawn	2021-08-06	2023-06-30	0	0	0	0	0	0	0	0	0	1	0	0	0	0	0	0	0
Due to logistical concerns	nan	NCT03779828	2017-11-27	Terminated	2021-01-15	2019-06-03	0	0	0	0	0	0	0	0	0	1	0	0	0	0	0	0	0
With the current health situation, we do not anticipate a significant resumption of recruitment for several months.	nan	NCT03779802	2019-04-23	Terminated	2020-05-22	2020-04-18	0	0	0	0	0	0	1	0	0	0	0	0	0	0	0	0	0
Prior to IRB submission, Covid-19 related logistical and personnel issues led to the decision to not move forward with this research.	nan	NCT03779659	2021-07-31	Withdrawn	2021-06-08	2023-02-28	0	0	1	0	0	0	0	0	0	0	0	0	0	0	0	0	0
Principal Investigator left the university	nan	NCT03779555	2019-12-13	Terminated	2020-10-22	2020-08-31	0	0	0	0	0	0	0	0	0	0	0	0	0	0	0	1	0
change in procedure	nan	NCT03779516	2018-12-19	Terminated	2020-04-30	2019-07-15	0	0	0	0	0	0	0	0	0	0	0	0	0	0	1	0	0
Change of hospital when the study will be done. We will redo the clinical trial to have the good sponsor for the study.	nan	NCT03779373	2019-04-01	Withdrawn	2019-05-14	2020-07-30	0	0	0	0	0	0	0	0	0	1	0	0	0	0	1	0	0
Protocol modification	Phase 2	NCT03779100	2018-12-17	Suspended	2019-01-28	2019-12-31	0	0	0	0	0	0	0	0	0	0	0	0	0	0	1	0	0
CCX872-B will not be available in sufficient quantity to conduct the study.	Phase 1/Phase 2	NCT03778879	2019-08-01	Withdrawn	2019-07-19	2019-08-31	0	0	0	0	0	0	0	0	0	1	0	0	0	0	0	0	0
Application of monitoring tools seemed inappropriate in ICU patients who were ventilated during a prolonged period.	nan	NCT03778749	2019-01-25	Terminated	2019-05-21	2019-05-16	0	0	0	0	0	0	0	0	0	1	0	0	0	0	1	0	0
researcher left the institution study will not continue	nan	NCT03778528	2018-05-30	Terminated	2020-07-07	2020-07-01	0	0	0	0	0	0	0	0	0	0	0	0	0	0	0	1	0
trial handovered to another sponser.	Phase 3	NCT03777579	2018-12-21	Suspended	2019-08-08	2020-07-30	0	1	0	0	0	0	0	0	0	0	0	0	0	0	0	0	0
Study wasn't started.	nan	NCT03777514	2019-08-31	Withdrawn	2019-09-11	2022-09-30	0	0	0	0	0	0	0	0	1	0	0	0	0	0	0	0	0
benefits of treatment less than expected	nan	NCT03777189	2018-12-05	Terminated	2019-10-10	2019-06-03	0	0	0	0	0	0	0	0	0	0	1	0	0	0	0	0	0
Expired in the IRB	nan	NCT03777137	2021-10-01	Withdrawn	2021-10-14	2027-07-01	0	1	0	0	0	0	0	0	0	0	0	0	1	0	0	0	0
Study is temporarily suspended until resources are put in place for enrollment	nan	NCT03776929	2020-04-30	Withdrawn	2020-03-24	2020-12-31	0	1	0	0	0	0	0	0	0	1	0	0	0	0	0	0	0
funding halted	nan	NCT03776357	2019-08-26	Suspended	2021-09-27	2024-12-31	0	1	0	0	0	0	0	0	0	0	0	0	0	0	0	0	0
COVID-19 lockdown and halt of clinical trials	nan	NCT03775915	2018-02-09	Terminated	2021-08-13	2020-03-20	0	0	1	0	0	0	0	0	0	0	0	0	0	0	0	0	0
Protocol modification	Phase 2	NCT03775707	2018-12-01	Withdrawn	2019-05-06	2019-12-01	0	0	0	0	0	0	0	0	0	0	0	0	0	0	1	0	0
Study closed due to lack of enrollment.	nan	NCT03775590	2019-02-21	Terminated	2021-05-12	2019-09-15	0	0	0	0	0	0	1	0	0	0	0	0	0	0	0	0	0
Changed plans	nan	NCT03775135	2019-01-01	Withdrawn	2018-12-13	2020-02-01	0	0	0	0	0	0	0	0	0	0	0	0	0	0	1	0	0
The ongoing COVID-19 pandemic has forced the sponsor to temporally halt enrollment of patients and stop all the further investigations.	nan	NCT03775473	2019-02-07	Suspended	2021-02-08	2022-03-31	0	0	1	0	0	0	0	0	0	0	0	0	0	0	0	0	0
The study was terminated due to the impacts of COVID-19 on patient safety and enrollment.	nan	NCT03774784	2019-01-29	Terminated	2020-06-16	2020-05-18	0	0	1	0	0	0	0	0	0	0	0	0	0	0	0	0	0
Safety	Phase 1/Phase 2	NCT03774745	2019-02-11	Terminated	2020-01-22	2019-08-15	0	0	0	0	0	0	0	0	0	0	0	0	0	1	0	0	0
low recruitment rate; difficulties to achieve planned number of participants within reasonable time frame	Phase 4	NCT03774615	2019-03-18	Terminated	2020-04-21	2019-11-29	0	0	0	0	0	0	1	0	0	0	0	0	0	0	0	0	0
Funding not secured	Early Phase 1	NCT03774251	2019-10-01	Withdrawn	2021-09-20	2021-01-01	0	1	0	0	0	0	0	0	0	0	0	0	0	0	0	0	0
Sponsor decision	nan	NCT03772912	2018-12-31	Withdrawn	2018-12-14	2019-12-31	0	1	0	0	0	0	0	0	0	0	0	0	0	0	0	0	0
Recruitment issues: Restrictions associated with the COVID-19 pandemic have made much of the research procedures unfeasible due to organizational and safety issues (for both staff and patient protection).	nan	NCT03773991	2019-03-29	Terminated	2020-11-16	2020-02-25	0	0	1	0	0	0	0	0	0	0	0	0	0	0	0	0	0
insufficient suitable drug supply	Phase 1	NCT03773744	2020-02-15	Withdrawn	2021-04-06	2021-12-31	0	0	0	0	0	0	0	0	0	1	0	0	0	0	0	0	0
Not approved by the coordinating Ethical Committee	Phase 3	NCT03773510	2019-02-28	Withdrawn	2019-05-13	2025-10-01	0	0	0	0	0	0	0	0	0	0	0	0	1	0	0	0	0
Low recruitment rate	nan	NCT03773185	2018-12-15	Suspended	2021-01-27	2021-10-31	0	0	0	0	0	0	1	0	0	0	0	0	0	0	0	0	0
Early termination due to COVID-19	Phase 2	NCT03773172	2019-01-31	Terminated	2020-12-11	2020-05-20	0	0	1	0	0	0	0	0	0	0	0	0	0	0	0	0	0
High number of screen failures	Phase 1/Phase 2	NCT03773133	2019-05-14	Terminated	2020-11-27	2019-10-10	0	0	0	0	0	0	0	0	0	1	0	0	0	0	0	0	0
Low recruitment rate	nan	NCT03773081	2018-08-21	Terminated	2019-09-17	2019-09-15	0	0	0	0	0	0	1	0	0	0	0	0	0	0	0	0	0
Unable to complete enrollment	nan	NCT03772886	2019-09-09	Terminated	2021-08-23	2021-06-09	0	0	0	0	0	0	1	0	0	0	0	0	0	0	0	0	0
Low recruitment	Phase 2	NCT03773055	2019-04-03	Terminated	2020-11-16	2020-09-30	0	0	0	0	0	0	1	0	0	0	0	0	0	0	0	0	0
Business Decision: No Safety or Efficacy Concerns	Phase 1	NCT03772288	2019-04-03	Withdrawn	2019-07-12	2021-11-17	0	1	0	0	0	0	0	0	0	0	0	0	0	0	0	0	0
Based on a strategic decision, the application for the trial has been withdrawn before initiation.	Phase 1	NCT03771885	2019-03-16	Withdrawn	2019-03-07	2020-01-07	0	1	0	0	0	0	0	0	0	0	0	0	0	0	0	0	0
Recruitment of subjects has been difficult.	nan	NCT03771872	2018-12-01	Terminated	2020-03-18	2020-02-15	0	0	0	0	0	0	1	0	0	0	0	0	0	0	0	0	0
internal company decision	Phase 3	NCT03771664	2019-02-20	Terminated	2021-08-13	2020-01-17	0	1	0	0	0	0	0	0	0	0	0	0	0	0	0	0	0
Sponsor decision to cancel TRIAL, not related to safety concern	Phase 3	NCT03770728	2019-08-01	Terminated	2021-01-08	2020-12-27	0	1	0	0	0	0	0	0	0	0	0	0	0	0	0	0	0
Nonapplicable clinical trial	nan	NCT03770507	2016-04-25	Withdrawn	2021-02-12	2016-04-25	0	0	0	0	0	0	0	0	0	0	0	0	0	0	0	0	0
IRB Closure	nan	NCT03770377	2018-08-24	Withdrawn	2021-06-15	2019-08-30	0	0	0	0	0	0	0	0	0	0	0	0	1	0	0	0	0
Business objectives have changed	Phase 2	NCT03770299	2021-01-15	Withdrawn	2020-05-28	2024-03-14	0	1	0	0	0	0	0	0	0	0	0	0	0	0	0	0	0
Other - pending company decision	Phase 1	NCT03770260	2019-04-23	Suspended	2021-10-13	2022-04-23	0	1	0	0	0	0	0	0	0	0	0	0	0	0	0	0	0
Sponsor decision	nan	NCT03770195	2018-11-13	Withdrawn	2018-12-14	2018-12-12	0	1	0	0	0	0	0	0	0	0	0	0	0	0	0	0	0
Low enrollment	nan	NCT03769961	2018-12-01	Terminated	2020-09-17	2020-09-14	0	0	0	0	0	0	1	0	0	0	0	0	0	0	0	0	0
Lack of enrollment	nan	NCT03769610	2017-01-04	Terminated	2021-04-14	2021-04-01	0	0	0	0	0	0	1	0	0	0	0	0	0	0	0	0	0
Study must be registered under the sponsor instead of the site, so we have created a new posting in the sponsor's account.	nan	NCT03769350	2019-07-01	Withdrawn	2020-05-13	2022-06-01	0	1	0	0	0	0	0	0	0	0	0	0	0	0	0	0	0
Insufficient data to answer the study question	Phase 3	NCT03768869	2006-02-28	Withdrawn	2021-04-27	2009-04-03	0	0	0	0	0	0	0	0	0	0	0	0	0	0	0	0	0
Pfizer has decided to perform the pre-specified final analysis at the current enrollment using a re-estimation of the sample size.	Phase 3	NCT03768726	2018-12-21	Terminated	2021-06-16	2020-07-31	0	1	0	0	0	0	0	0	0	0	0	0	0	0	1	0	0
No subjects were enrolled	Phase 2	NCT03768531	2019-06-14	Withdrawn	2020-04-13	2023-01-31	0	0	0	0	0	0	1	0	1	0	0	0	0	0	0	0	0
Funding/grant expired.	nan	NCT03768401	2018-08-01	Terminated	2019-04-30	2018-12-21	0	1	0	0	0	0	0	0	0	0	0	0	0	0	0	0	0
Business decision	Phase 1	NCT03768219	2019-03-18	Terminated	2021-05-19	2020-06-30	0	1	0	0	0	0	0	0	0	0	0	0	0	0	0	0	0
The inclusion criteria for plasmapheresis is too stringent to get any potential subjects.	Early Phase 1	NCT03768115	2018-11-01	Withdrawn	2020-10-22	2020-10-14	0	0	0	0	0	0	1	0	0	0	0	0	0	0	0	0	0
The sponsor decided not to proceed with Part B for business reasons.	Phase 1/Phase 2	NCT03767829	2018-12-05	Terminated	2021-04-27	2020-06-25	0	1	0	0	0	0	0	0	0	0	0	0	0	0	0	0	0
Finance stop	nan	NCT03767686	2019-03-23	Terminated	2020-04-01	2020-03-30	0	1	0	0	0	0	0	0	0	0	0	0	0	0	0	0	0
Study must be registered under the sponsor instead of the site, so we have created a new posting in the sponsor's account.	nan	NCT03767491	2019-07-01	Withdrawn	2020-05-13	2022-06-01	0	1	0	0	0	0	0	0	0	0	0	0	0	0	0	0	0
Loss of funding	Phase 2	NCT03767439	2019-07-31	Withdrawn	2019-12-18	2020-02-29	0	1	0	0	0	0	0	0	0	0	0	0	0	0	0	0	0
Program was discontinued.	Phase 1/Phase 2	NCT03767270	2019-12-31	Withdrawn	2019-09-17	2022-07-31	0	1	0	0	0	0	0	0	0	0	0	0	0	0	0	0	0
Protocol Amendment	nan	NCT03767192	2009-01-31	Terminated	2019-01-28	2012-03-31	0	0	0	0	0	0	0	0	0	0	0	0	0	0	1	0	0
Competing other studies	Phase 2	NCT03766607	2019-09-30	Withdrawn	2019-09-19	2022-06-30	1	0	0	0	0	0	0	0	0	0	0	0	0	0	0	0	0
Patient recruitment difficulties	Phase 3	NCT03765138	2019-02-19	Terminated	2019-11-26	2019-08-26	0	0	0	0	0	0	1	0	0	0	0	0	0	0	0	0	0
Study did not get funded	nan	NCT03765008	2019-02-11	Withdrawn	2019-08-28	2019-04-29	0	1	0	0	0	0	0	0	0	0	0	0	0	0	0	0	0
Trial was terminated due to an insufficient benefit/tolerability ratio	Phase 1	NCT03764774	2018-12-06	Terminated	2020-12-21	2020-12-07	0	0	0	0	0	0	0	0	0	0	1	0	0	1	0	0	0
Study was terminated due to COVID-19.	Phase 4	NCT03764683	2019-02-26	Withdrawn	2021-02-21	2021-01-06	0	0	1	0	0	0	0	0	0	0	0	0	0	0	0	0	0
Interim results showed high futility to continue	nan	NCT03764644	2013-10-31	Terminated	2018-12-05	2017-07-31	0	0	0	0	0	0	0	0	0	0	1	0	0	0	0	0	0
project has been cancelled	nan	NCT03764566	2020-01-31	Withdrawn	2020-02-17	2021-03-31	0	1	0	0	0	0	0	0	0	0	0	0	0	0	0	0	0
Problem with recruitment of patients meeting the inclusion criteria.	nan	NCT03764306	2015-05-01	Terminated	2018-12-05	2018-10-30	0	0	0	0	0	0	1	0	0	0	0	0	0	0	0	0	0
The study was stopped due to lack of meaningful enrollment due to the COVID-19 pandemic.	Phase 2	NCT03763929	2019-08-22	Terminated	2021-06-18	2020-10-19	0	0	1	0	0	0	0	0	0	0	0	0	0	0	0	0	0
due to mycotoxin potential contamination of one lot of study drug	Phase 2	NCT03763851	2018-03-14	Terminated	2020-03-12	2018-11-30	0	0	0	0	0	0	0	0	0	0	0	0	0	1	0	0	0
Nellix stent cannot be placed in patients yet.	nan	NCT03763812	2019-12-31	Withdrawn	2019-03-29	2021-12-31	0	0	0	0	0	0	0	0	0	1	0	0	0	0	1	0	0
Interim Futility Analysis	Phase 2	NCT03763175	2018-12-24	Terminated	2021-09-05	2020-10-09	0	0	0	0	0	0	0	0	0	0	1	0	0	0	0	0	0
Sufficient data was collected through the app to achieve initial results	nan	NCT03762902	2019-04-30	Terminated	2019-09-13	2019-09-01	0	0	0	0	0	0	0	0	1	0	0	0	0	0	0	0	0
Trial no longer occurring.	nan	NCT03762889	2019-06-30	Withdrawn	2019-06-06	2019-12-31	0	0	0	0	0	0	0	0	1	0	0	0	0	0	0	0	0
Not able to enroll participants.	nan	NCT03762798	2018-11-19	Withdrawn	2021-09-23	2020-12-01	0	0	0	0	0	0	1	0	0	0	0	0	0	0	0	0	0
The study was terminated due to program discontinuation.	Phase 1	NCT03762681	2018-12-14	Terminated	2021-05-11	2020-04-06	0	1	0	0	0	0	0	0	0	0	0	0	0	0	0	0	0
Study did not receive final approval however it was decided to not pursue.	nan	NCT03762356	2020-09-30	Withdrawn	2020-10-30	2021-02-01	0	1	0	0	0	0	0	0	0	0	0	0	0	0	0	0	0
IND exemption pending	Phase 4	NCT03762317	2018-04-30	Suspended	2019-02-19	2021-12-31	0	0	0	0	0	0	0	0	0	0	0	0	1	0	0	0	0
Based on the independent Data Monitoring Committee's recommendation that all dosing be stopped and participants continue to be followed for safety and efficacy outcomes as per protocol, without study drug administration from 22 March 2021.	Phase 3	NCT03761849	2019-01-23	Terminated	2021-10-15	2021-03-26	0	0	0	0	0	0	0	0	0	0	1	0	0	0	0	0	0
Funding no longer available	nan	NCT03761836	2020-11-01	Withdrawn	2020-12-22	2021-12-30	0	1	0	0	0	0	0	0	0	0	0	0	0	0	0	0	0
No eligible patients could be recruited.	nan	NCT03761303	2018-05-01	Withdrawn	2019-12-17	2022-11-01	0	0	0	0	0	0	1	0	0	0	0	0	0	0	0	0	0
COVID precautions prevented enrollment of healthy controls, funding ended.	nan	NCT03761290	2019-06-19	Terminated	2021-05-27	2021-04-30	0	0	1	0	0	0	0	0	0	0	0	0	0	0	0	0	0
Sanofi ended collaboration with Lexicon for Sotagliflozin. In China no regulatory pathway to transfer sponsorship during the conduct of ongoing studies.	Phase 3	NCT03761134	2018-11-30	Terminated	2020-07-21	2020-04-29	0	1	0	0	0	0	0	0	0	0	0	0	0	0	0	0	0
Sanofi ended collaboration with Lexicon for Sotagliflozin. In China no regulatory pathway to transfer sponsorship during the conduct of ongoing studies.	Phase 3	NCT03760965	2018-11-27	Terminated	2020-07-21	2020-04-24	0	1	0	0	0	0	0	0	0	0	0	0	0	0	0	0	0
The research who recruited the patients abandoned the project.	nan	NCT03760653	2018-10-01	Suspended	2019-09-26	2019-12-31	0	0	0	0	0	0	0	0	1	0	0	0	0	0	0	0	0
Lack of Funding	Phase 1	NCT03760614	2021-01-31	Withdrawn	2021-01-15	2022-11-30	0	1	0	0	0	0	0	0	0	0	0	0	0	0	0	0	0
It was determined that the study design may not be optimal given the changing AML treatment landscape.	Phase 1/Phase 2	NCT03760445	2019-11-15	Withdrawn	2020-01-09	2023-06-13	0	0	0	0	0	0	0	0	0	0	0	0	0	0	1	0	0
sponsor funding shortage	nan	NCT03760380	2019-04-16	Withdrawn	2020-11-12	2020-11-10	0	1	0	0	0	0	0	0	0	0	0	0	0	0	0	0	0
Investigator decision	Phase 2	NCT03760250	2019-02-05	Terminated	2020-11-19	2020-09-01	0	0	0	0	0	0	0	0	1	0	0	0	0	0	0	0	0
Terminated because sample size achieved	nan	NCT03760159	2018-11-01	Terminated	2021-04-15	2020-06-30	0	0	0	0	0	0	0	0	1	0	0	0	0	0	0	0	0
Sponsor Decision	Phase 2	NCT03759340	2019-01-15	Terminated	2020-10-06	2019-09-11	0	1	0	0	0	0	0	0	0	0	0	0	0	0	0	0	0
Recruitment number could not be reached, difficult conditions under Corona	nan	NCT03759249	2015-12-08	Terminated	2021-08-03	2021-05-31	0	0	0	0	0	0	1	0	0	0	0	0	0	0	0	0	0
Pausing study while changing PI	Phase 1	NCT03759184	2019-07-11	Suspended	2021-09-16	2023-12-31	0	0	0	0	0	0	0	0	0	0	0	0	0	0	0	1	0
due to sample problem	nan	NCT03759080	2018-05-08	Withdrawn	2019-05-17	2018-08-20	0	0	0	0	0	0	1	0	0	0	0	0	0	0	0	0	0
Internal Issues	Phase 2	NCT03758729	2020-05-31	Withdrawn	2021-02-16	2020-05-11	0	0	0	0	0	0	0	0	0	1	0	0	0	0	0	0	0
This study was not intended to be published as a trial.	nan	NCT03758495	2018-11-01	Withdrawn	2019-01-10	2018-11-02	0	0	0	0	0	0	0	0	1	0	0	0	0	0	0	0	0
Insufficient number of participants met the study eligibility criteria.	nan	NCT03758378	2018-11-12	Terminated	2019-08-20	2019-05-01	0	0	0	0	0	0	1	0	0	0	0	0	0	0	0	0	0
Large sample size	nan	NCT03758352	2020-04-30	Withdrawn	2020-10-08	2022-11-30	0	0	0	0	0	0	1	0	1	0	0	0	0	0	0	0	0
Study closed	nan	NCT03757663	2018-03-12	Withdrawn	2019-09-06	2019-08-30	0	0	0	0	0	0	0	0	1	0	0	0	0	0	0	0	0
Early termination due to COVID-19 pandemic. Suspension of elective case operations. Decreased recruitment rate. Inability to reach the estimated sample size.	nan	NCT03757572	2018-12-25	Terminated	2021-05-24	2021-04-25	0	0	1	0	0	0	0	0	0	0	0	0	0	0	0	0	0
Low enrollment; Physician practice relocating	nan	NCT03757416	2016-02-29	Terminated	2018-11-28	2018-11-30	0	0	0	0	0	0	1	0	0	0	0	0	0	0	0	1	0
Due to change in Sanofi's development strategy for DNL747/SAR443060 - not due to any safety concerns	Phase 1	NCT03757351	2018-12-14	Terminated	2021-03-26	2020-06-18	0	1	0	0	0	0	0	0	0	0	0	0	0	0	0	0	0
Management Decision	nan	NCT03757039	2018-12-16	Terminated	2020-03-25	2019-03-06	0	1	0	0	0	0	0	0	0	0	0	0	0	0	0	0	0
Business reasons	Phase 1/Phase 2	NCT03756922	2018-11-27	Suspended	2020-02-05	2020-02-29	0	1	0	0	0	0	0	0	0	0	0	0	0	0	0	0	0
Not enrolling subjects in the study.	nan	NCT03756779	2017-05-15	Withdrawn	2018-11-28	2020-06-30	0	0	0	0	0	0	1	0	0	0	0	0	0	0	0	0	0
A decision was made to stop the study early when AstraZeneca evaluated the available data and it was considered that completing the study would provide limited additional information and unlikely to change the study conclusions.	Phase 2	NCT03756285	2018-12-11	Terminated	2021-07-19	2020-05-07	0	1	0	0	0	0	0	0	0	0	0	0	0	0	1	0	0
issue with project feasibility	nan	NCT03756181	2019-03-31	Withdrawn	2019-02-27	2021-01-31	0	0	0	0	0	0	0	0	0	1	0	0	0	0	0	0	0
It was not feasible to enroll Emergency Department patients into this protocol	Phase 2	NCT03756038	2019-01-25	Terminated	2020-03-09	2019-03-27	0	0	0	0	0	0	1	0	0	0	0	0	0	0	0	0	0
The COVID-19 pandemic has disrupted our ability to continue this study. Follow-up visits were missed to the COVID-19 pandemic restrictions. We have elected to close enrollment and stop follow-up visits.	nan	NCT03755362	2019-04-08	Terminated	2021-07-23	2021-02-25	0	0	1	0	0	0	0	0	0	0	0	0	0	0	0	0	0
Changes in funding decision	Phase 4	NCT03750760	2020-01-31	Withdrawn	2019-06-13	2021-12-31	0	1	0	0	0	0	0	0	0	0	0	0	0	0	0	0	0
Strategic decision	nan	NCT03754296	2018-12-31	Withdrawn	2020-01-09	2020-03-31	0	1	0	0	0	0	0	0	0	0	0	0	0	0	0	0	0
Study non feasible following changes in organisation of service	nan	NCT03754166	2019-01-18	Terminated	2020-12-16	2020-02-12	0	1	0	0	0	0	0	0	0	1	0	0	0	0	0	0	0
The study was withdrawn.	Phase 1	NCT03753867	2019-01-07	Withdrawn	2020-03-04	2019-05-08	0	0	0	0	0	0	0	0	1	0	0	0	0	0	0	0	0
Substantial amendment to be implemented using another device	nan	NCT03753698	2020-07-01	Withdrawn	2021-02-04	2022-12-31	0	0	0	0	0	0	0	0	0	0	0	0	0	0	1	0	0
difficulty enrolling patients, no patient recruited	nan	NCT03753282	2019-01-30	Withdrawn	2019-03-29	2019-03-05	0	0	0	0	0	0	1	0	0	0	0	0	0	0	0	0	0
Business reasons not related to safety or trial conduct	Phase 3	NCT03752632	2018-11-01	Terminated	2019-10-30	2019-07-22	0	1	0	0	0	0	0	0	0	0	0	0	0	0	0	0	0
Change in personnel leading to inability to conduct study.	Phase 4	NCT03752190	2019-07-31	Withdrawn	2019-05-10	2020-12-31	0	0	0	0	0	0	0	0	0	1	0	0	0	0	0	0	0
Lack of funding.	nan	NCT03752385	2018-12-01	Terminated	2021-01-29	2019-06-30	0	1	0	0	0	0	0	0	0	0	0	0	0	0	0	0	0
COVID-19	nan	NCT03752372	2017-10-01	Terminated	2020-08-12	2020-02-28	0	0	1	0	0	0	0	0	0	0	0	0	0	0	0	0	0
Enrollment stopped for chemistry work on investigational product.	Phase 2	NCT03752242	2019-01-03	Terminated	2020-10-20	2020-08-31	0	0	0	0	0	0	0	0	0	1	0	0	0	0	0	0	0
The study was terminated during dose escalation after a determination was made that the risk:benefit ratio no longer favored continued evaluation.	Phase 1	NCT03752177	2018-11-22	Terminated	2021-08-31	2019-10-09	0	0	0	0	0	0	0	0	0	0	1	0	0	0	0	0	0
The supporting pharamceutical company elected not to pursue this study at this time.	Phase 1	NCT03752138	2019-03-31	Withdrawn	2019-05-06	2020-12-31	0	1	0	0	0	0	0	0	0	0	0	0	0	0	0	0	0
Sponsor is no longer pursuing the study.	nan	NCT03751904	2019-01-25	Withdrawn	2019-01-29	2019-03-30	0	1	0	0	0	0	0	0	0	0	0	0	0	0	0	0	0
IRB had concerns about study; terminated	nan	NCT03751813	2019-03-21	Terminated	2020-02-20	2019-11-30	0	0	0	0	0	0	0	0	0	0	0	0	1	0	0	0	0
lack of resources	nan	NCT03751449	2018-11-09	Suspended	2021-08-06	2022-11-30	0	0	0	0	0	0	0	0	0	1	0	0	0	0	0	0	0
Study on-hold due to COVID-19 pandemic restrictions. Will resume when possible.	Phase 3	NCT03751423	2019-06-10	Suspended	2021-01-19	2021-12-31	0	0	1	0	0	0	0	0	0	0	0	0	0	0	0	0	0
Problem with MRI interpretation	nan	NCT03751358	2019-02-01	Terminated	2020-05-20	2019-06-30	0	0	0	0	0	0	0	0	0	1	0	0	0	0	1	0	0
Lack of funding	Phase 1/Phase 2	NCT03750773	2019-07-02	Withdrawn	2020-07-29	2020-04-30	0	1	0	0	0	0	0	0	0	0	0	0	0	0	0	0	0
Not accruing patients quickly enough	Phase 4	NCT03750656	2018-11-12	Terminated	2020-09-07	2020-08-31	0	0	0	0	0	0	1	0	0	0	0	0	0	0	0	0	0
Unable to provide OBGYN to assist with study for IRB approval	nan	NCT03749889	2018-09-04	Terminated	2019-09-18	2019-08-05	0	0	0	0	0	0	0	0	0	0	0	0	1	0	0	0	0
Sponsor decision	Phase 1	NCT03749733	2019-10-31	Withdrawn	2019-07-15	2019-12-31	0	1	0	0	0	0	0	0	0	0	0	0	0	0	0	0	0
The design of the MagPEP trial is no longer in compliance with the current state of science.	Phase 3	NCT03749590	2012-08-27	Terminated	2021-05-03	2020-08-31	0	0	0	0	0	0	0	0	0	0	0	0	0	0	1	0	0
due to COVID-19 pandemia	Phase 2/Phase 3	NCT03749226	2019-03-19	Terminated	2021-07-01	2019-12-31	0	0	1	0	0	0	0	0	0	0	0	0	0	0	0	0	0
Recruitment did not meet sponsors timeline	Phase 3	NCT03749096	2018-12-07	Withdrawn	2019-06-13	2019-04-26	0	1	0	0	0	0	1	0	0	0	0	0	0	0	0	0	0
Funding	nan	NCT03749083	2019-12-31	Withdrawn	2019-07-08	2024-10-31	0	1	0	0	0	0	0	0	0	0	0	0	0	0	0	0	0
slow/insufficient accrual	nan	NCT03748927	2019-04-08	Withdrawn	2020-03-26	2020-03-23	0	0	0	0	0	0	1	0	0	0	0	0	0	0	0	0	0
No accrual interest	nan	NCT03748719	2018-11-19	Withdrawn	2020-05-22	2019-12-04	0	1	0	0	0	0	1	0	0	0	0	0	0	0	0	0	0
COVID-19	nan	NCT03748654	2022-01-01	Suspended	2021-08-02	2023-07-01	0	0	1	0	0	0	0	0	0	0	0	0	0	0	0	0	0
Recruitment terminated, all follow-up visits were canceled due to quarantine	nan	NCT03748277	2018-11-15	Terminated	2020-05-14	2020-02-15	0	0	0	0	0	0	0	0	1	0	0	0	0	0	0	0	0
slowdown due to covid	Phase 1	NCT03748173	2019-01-12	Terminated	2020-10-23	2020-10-21	0	0	1	0	0	0	0	0	0	0	0	0	0	0	0	0	0
Substance discontinued.	Phase 1	NCT03747926	2019-04-05	Withdrawn	2019-04-01	2019-09-02	0	0	0	0	0	0	0	0	0	0	0	0	0	0	0	0	0
Issues recruiting participants during COVID-19	nan	NCT03747211	2019-02-12	Terminated	2021-06-23	2021-05-01	0	0	1	0	0	0	0	0	0	0	0	0	0	0	0	0	0
lack of enrollment	nan	NCT03746353	2018-09-05	Terminated	2020-09-02	2020-07-01	0	0	0	0	0	0	1	0	0	0	0	0	0	0	0	0	0
No participants enrolled	Phase 2	NCT03746249	2018-12-17	Withdrawn	2019-04-17	2019-12-01	0	0	0	0	0	0	1	0	0	0	0	0	0	0	0	0	0
Insufficient rate of patient enrollment/accrual.	Phase 4	NCT03746002	2019-01-01	Terminated	2020-01-14	2020-01-10	0	0	0	0	0	0	1	0	0	0	0	0	0	0	0	0	0
low enrollment	Early Phase 1	NCT03745781	2018-12-01	Terminated	2020-05-06	2019-10-07	0	0	0	0	0	0	1	0	0	0	0	0	0	0	0	0	0
Safety Issue	Phase 1/Phase 2	NCT03745690	2018-12-12	Suspended	2021-03-11	2023-02-01	0	0	0	0	0	0	0	0	0	0	0	0	0	1	0	0	0
(suspension)	Phase 1/Phase 2	NCT03745326	2019-05-16	Suspended	2021-01-29	2028-12-01	0	0	0	0	0	0	0	0	0	1	0	0	0	0	0	0	0
BeiGene and Celgene Corporation terminated the parties' global collaboration for the compound, pending the acquisition of Celgene by Bristol Myers Squibb	Phase 3	NCT03745222	2019-05-22	Terminated	2020-07-15	2019-06-26	0	1	0	0	0	0	0	0	0	0	0	0	0	0	0	0	0
The study is being terminated early as a result of the coronavirus (COVID-19) outbreak.	Phase 2	NCT03745196	2018-11-15	Terminated	2020-06-12	2020-06-01	0	0	1	0	0	0	0	0	0	0	0	0	0	0	0	0	0
No sites identified with IRB approval	nan	NCT03745014	2019-09-30	Withdrawn	2020-04-14	2020-08-31	0	0	0	0	0	0	0	0	0	0	0	0	1	0	0	0	0
The study was stopped secondary to the research curtailment and reallocation of testing resources secondary to the COVID-19 pandemic.	nan	NCT03744832	2019-08-12	Suspended	2020-10-30	2021-06-30	0	0	1	0	0	0	0	0	0	0	0	0	0	0	0	0	0
Study team not ready to start enrolling and unsure of when this may happen.	Phase 2	NCT03744663	2022-06-30	Suspended	2021-06-14	2022-12-31	0	0	0	0	0	0	1	0	1	0	0	0	0	0	0	0	0
Clinic visits stopped due to COVID19	nan	NCT03744598	2018-11-28	Terminated	2020-06-04	2020-04-30	0	0	1	0	0	0	0	0	0	0	0	0	0	0	0	0	0
No paritcipants enrolled	Phase 3	NCT03744247	2019-04-21	Withdrawn	2019-05-02	2021-06-01	0	0	0	0	0	0	1	0	0	0	0	0	0	0	0	0	0
Low rythm of inclusions	nan	NCT03743961	2018-11-21	Terminated	2020-07-07	2020-07-02	0	0	0	0	0	0	1	0	0	0	0	0	0	0	0	0	0
Insufficient patients	Early Phase 1	NCT03743805	2019-01-01	Withdrawn	2021-07-27	2021-07-21	0	0	0	0	0	0	1	0	0	0	0	0	0	0	0	0	0
recruitment suspended due to COVID-related social distancing requirements	nan	NCT03743571	2019-04-02	Suspended	2021-04-28	2022-04-01	0	0	1	0	0	0	0	0	0	0	0	0	0	0	0	0	0
lack of PSG	nan	NCT03743090	2019-08-01	Withdrawn	2020-01-13	2020-04-10	0	0	0	0	0	0	0	0	0	1	0	0	0	0	0	0	0
Study was terminated due to enrollment futility.	Phase 2	NCT03742973	2019-03-28	Terminated	2020-10-14	2019-09-26	0	0	0	0	0	0	0	0	0	0	1	0	0	0	0	0	0
Study recruitment temporarily suspended due to COVID-19 pandemic.	nan	NCT03742817	2019-02-01	Suspended	2020-05-20	2024-01-01	0	0	1	0	0	0	0	0	0	0	0	0	0	0	0	0	0
Study sponsor sold and the new company would not support the study.	Phase 2	NCT03742804	2019-06-30	Withdrawn	2019-12-18	2022-12-31	0	1	0	0	0	0	0	0	0	0	0	0	0	0	0	0	0
Changes to the HIFU-SURG-FA study protocol, a number of centers have decided not to continue the study, including our national coordinating center.	nan	NCT03742401	2018-06-11	Terminated	2020-03-16	2019-04-30	0	0	0	0	0	0	0	0	0	0	0	0	0	0	1	0	0
COVID-19 pandemic	nan	NCT03742375	2018-08-01	Terminated	2020-11-04	2020-11-01	0	0	1	0	0	0	0	0	0	0	0	0	0	0	0	0	0
Because of low recruitment	Phase 1/Phase 2	NCT03742323	2018-07-01	Terminated	2021-09-05	2020-06-02	0	0	0	0	0	0	1	0	0	0	0	0	0	0	0	0	0
Low level of returning participants year by year.	nan	NCT03742219	2017-06-05	Terminated	2021-03-15	2020-03-01	0	0	0	0	0	0	1	0	0	0	0	0	0	0	0	0	0
Unavailable drug in Egypt.	nan	NCT03742180	2018-01-01	Withdrawn	2020-09-09	2019-05-15	0	0	0	0	0	0	0	0	0	1	0	0	0	0	0	0	0
The principal investigator left George Washington University and closed the study at their departure.	Phase 4	NCT03741933	2019-02-28	Terminated	2019-11-25	2019-08-01	0	0	0	0	0	0	0	0	0	0	0	0	0	0	0	1	0
Study paused due to COVID-19	nan	NCT03741803	2018-11-09	Suspended	2020-10-05	2022-01-31	0	0	1	0	0	0	0	0	0	0	0	0	0	0	0	0	0
According to the available data from the trialÔºåthe sponsor determined to terminate this study.	Phase 1/Phase 2	NCT03741712	2018-11-20	Terminated	2021-02-05	2020-12-08	0	1	0	0	0	0	0	0	1	0	0	0	0	0	0	0	0
COVID prevented us from continuing recruitment and interventions at community sites	nan	NCT03741608	2019-01-22	Terminated	2021-04-14	2020-04-01	0	0	1	0	0	0	0	0	0	0	0	0	0	0	0	0	0
The requiered sample were not recruited due to COVID-19 pandemic	nan	NCT03741504	2019-12-02	Terminated	2021-03-12	2021-03-09	0	0	1	0	0	0	0	0	0	0	0	0	0	0	0	0	0
COVID-19	nan	NCT03741062	2019-01-24	Terminated	2020-11-10	2020-05-14	0	0	1	0	0	0	0	0	0	0	0	0	0	0	0	0	0
Business decision to not perform this study.	Phase 3	NCT03740945	2018-11-06	Withdrawn	2020-07-31	2019-12-05	0	1	0	0	0	0	0	0	0	0	0	0	0	0	0	0	0
Technical issues	nan	NCT03740698	2022-01-31	Suspended	2021-02-25	2022-10-31	0	0	0	0	0	0	0	0	0	1	0	0	0	0	0	0	0
Withdrawn study	nan	NCT03740347	2018-12-31	Withdrawn	2020-01-10	2019-03-31	0	0	0	0	0	0	0	0	1	0	0	0	0	0	0	0	0
No enrollment	Phase 4	NCT03740243	2018-11-30	Withdrawn	2020-03-24	2020-03-22	0	0	0	0	0	0	1	0	0	0	0	0	0	0	0	0	0
This study is temporarily suspended due to COVID-19 pandemic.	nan	NCT03740139	2019-02-06	Suspended	2021-06-02	2022-05-31	0	0	1	0	0	0	0	0	0	0	0	0	0	0	0	0	0
Pl left institution	nan	NCT03740035	2018-08-13	Terminated	2020-02-28	2019-06-18	0	0	0	0	0	0	0	0	0	0	0	0	0	0	0	1	0
COVID-19 pandemic	Phase 4	NCT03740009	2019-01-02	Suspended	2021-02-15	2021-12-31	0	0	1	0	0	0	0	0	0	0	0	0	0	0	0	0	0
slow accrual as a result of COVID-19	Phase 2	NCT03739983	2019-11-19	Terminated	2021-09-28	2020-03-10	0	0	1	0	0	0	0	0	0	0	0	0	0	0	0	0	0
PI left	Phase 1/Phase 2	NCT03739801	2020-04-06	Withdrawn	2020-03-27	2023-04-06	0	0	0	0	0	0	0	0	0	0	0	0	0	0	0	1	0
Expired in the IRB	nan	NCT03739645	2021-10-01	Withdrawn	2021-10-14	2029-10-31	0	1	0	0	0	0	0	0	0	0	0	0	1	0	0	0	0
RSS recommendation	Phase 2	NCT03739606	2020-10-20	Withdrawn	2020-12-17	2020-10-20	0	0	0	0	0	0	0	0	0	0	0	0	1	0	0	0	0
Due to the crisis SARS-COV-2 pandemic: recruitment of patients for the trial is stopped, healthcare pressure generated, suspend the non-essential scheduled surgical activity and on June 30, 2020 medication expired, funding has been exhausted.	Phase 3	NCT03739476	2018-12-19	Terminated	2021-01-25	2020-12-23	0	1	0	0	0	0	0	0	0	0	0	0	0	0	0	0	0
Business Reasons	Phase 1	NCT03739138	2018-12-18	Terminated	2021-08-31	2021-03-02	0	1	0	0	0	0	0	0	0	0	0	0	0	0	0	0	0
Futility	Phase 2	NCT03738800	2019-05-01	Terminated	2021-09-17	2021-09-03	0	0	0	0	0	0	0	0	0	0	1	0	0	0	0	0	0
Enrollment	nan	NCT03738579	2018-10-17	Terminated	2019-06-28	2019-06-25	0	0	0	0	0	0	1	0	0	0	0	0	0	0	0	0	0
Due to COVID-19 all research activities including recruitment have been paused.	nan	NCT03738384	2020-03-09	Suspended	2021-03-29	2021-12-31	0	0	1	0	0	0	0	0	0	0	0	0	0	0	0	0	0
Study was not started at site.	nan	NCT03738293	2019-12-31	Withdrawn	2020-08-10	2020-12-31	0	0	0	0	0	0	0	0	1	0	0	0	0	0	0	0	0
Production of the medical device was stopped	nan	NCT03738124	2019-01-31	Withdrawn	2020-08-26	2026-02-28	0	0	0	0	0	0	0	0	0	1	0	0	0	0	0	0	0
Sponsor's commercial decision	Phase 1	NCT03738111	2018-12-31	Withdrawn	2019-09-25	2021-12-31	0	1	0	0	0	0	0	0	0	0	0	0	0	0	0	0	0
We had a change in staffing that precluded pursing this project	nan	NCT03738046	2019-09-01	Withdrawn	2020-02-07	2019-12-01	0	0	0	0	0	0	0	0	0	1	0	0	0	0	1	0	0
Cant obtain IMP	Phase 4	NCT03737617	2022-08-05	Withdrawn	2021-09-29	2024-12-01	0	0	0	0	0	0	0	0	0	0	0	0	1	0	0	0	0
Lack of enrollment	Phase 1	NCT03737448	2018-11-28	Suspended	2021-03-04	2021-06-30	0	0	0	0	0	0	1	0	0	0	0	0	0	0	0	0	0
Canceled.	nan	NCT03737331	2019-07-15	Terminated	2019-09-20	2019-07-15	0	0	0	0	0	0	0	0	1	0	0	0	0	0	0	0	0
never started	nan	NCT03736642	2019-05-15	Withdrawn	2020-07-30	2019-05-15	0	0	0	0	0	0	0	0	1	0	0	0	0	0	0	0	0
Enrollment and other trial activities have temporarily paused due to COVID-19 and are expected to resume in the future; This is not a suspension of IRB approval	nan	NCT03736421	2018-11-10	Suspended	2020-06-23	2021-04-30	0	0	1	0	0	0	0	0	0	0	0	0	0	0	0	0	0
The study was terminated due to the current COVID-19 pandemic.	nan	NCT03736356	2018-09-01	Terminated	2020-10-14	2020-03-12	0	0	1	0	0	0	0	0	0	0	0	0	0	0	0	0	0
There are two reasons why the study was stopped. One is that the machine to opreate MRI was damaged and we could not fix it. The second reason is the main reasearch fellow has graduated and there is no one else to conitune this project.	nan	NCT03736291	2019-12-31	Withdrawn	2021-09-27	2021-06-30	0	0	0	0	0	0	0	0	0	1	0	0	0	0	0	0	0
FDA approval not obtained.	nan	NCT03736083	2019-09-30	Withdrawn	2019-11-21	2020-10-31	0	0	0	0	0	0	0	0	0	0	0	0	1	0	0	0	0
Inclusion period finished	nan	NCT03735914	2019-03-25	Terminated	2020-04-01	2020-03-24	0	0	0	0	0	0	0	0	1	0	0	0	0	0	0	0	0
problems with recruiting	Phase 4	NCT03735758	2018-11-02	Terminated	2021-09-22	2020-10-06	0	0	0	0	0	0	1	0	0	0	0	0	0	0	0	0	0
Sponsor Decision	Phase 1	NCT03735446	2019-01-18	Terminated	2019-06-12	2019-03-29	0	1	0	0	0	0	0	0	0	0	0	0	0	0	0	0	0
Technical problem	nan	NCT03735160	2020-05-01	Withdrawn	2020-06-05	2023-12-31	0	0	0	0	0	0	0	0	0	1	0	0	0	0	0	0	0
Clinical research currently on hold	nan	NCT03734744	2019-06-17	Suspended	2021-04-28	2021-12-01	0	0	0	0	0	0	0	0	1	0	0	0	0	0	0	0	0
Company funding	nan	NCT03734575	2018-10-10	Suspended	2019-07-11	2019-07-09	0	1	0	0	0	0	0	0	0	0	0	0	0	0	0	0	0
study was not started.	Phase 2	NCT03734484	2022-05-01	Withdrawn	2021-09-23	2023-03-01	0	0	0	0	0	0	0	0	1	0	0	0	0	0	0	0	0
IND application did not get approved	nan	NCT03734458	2019-07-31	Withdrawn	2019-10-08	2021-01-31	0	1	0	0	0	0	0	0	0	0	0	0	1	0	0	0	0
The first cohort of 6 subjects that has been enrolled is being analyzed and evaluated on all safety parameters as described in the study protocol.	nan	NCT03734081	2019-02-04	Suspended	2019-08-15	2020-03-31	0	0	0	0	0	0	0	0	0	0	0	0	0	1	0	0	0
The benefit-risk profile no longer supports continuing the study	Phase 3	NCT03733444	2018-11-05	Terminated	2021-05-05	2021-04-07	0	0	0	0	0	0	0	0	0	0	1	0	0	0	0	0	0
Protocol modification	Phase 2	NCT03733119	2018-11-13	Suspended	2021-03-25	2022-10-31	0	0	0	0	0	0	0	0	0	0	0	0	0	0	1	0	0
Study stopped early due to investigational drug not meeting primary endpoint in the main study T-Force GOLD (NBI-98854-TS2003); no safety concerns identified.	Phase 2	NCT03732534	2018-10-17	Terminated	2020-02-17	2019-02-18	0	0	0	0	0	0	0	0	0	0	1	0	0	0	0	0	0
Significant change in our clinic structure prevented continued recruitment of patients to the study	Phase 4	NCT03732469	2019-11-01	Terminated	2021-06-18	2021-03-01	0	0	0	0	0	0	1	0	0	0	0	0	0	0	1	0	0
Errors in study conception, e.g. sample size calculation.	nan	NCT03732443	2019-01-01	Withdrawn	2018-12-20	2019-03-31	0	0	0	0	0	0	0	0	0	1	0	0	0	0	0	0	0
temporally due to COVID-19	nan	NCT03732417	2021-10-01	Suspended	2021-10-08	2024-10-01	0	0	1	0	0	0	0	0	0	0	0	0	0	0	0	0	0
Unable to recruit enough participants	nan	NCT03732196	2018-11-29	Terminated	2020-06-22	2019-11-14	0	0	0	0	0	0	1	0	0	0	0	0	0	0	0	0	0
Funding could not be secured	nan	NCT03732014	2019-01-02	Withdrawn	2021-08-23	2019-11-30	0	1	0	0	0	0	0	0	0	0	0	0	0	0	0	0	0
funding for capsule could not be secured	nan	NCT03731806	2019-04-30	Withdrawn	2021-08-23	2020-04-30	0	1	0	0	0	0	0	0	0	0	0	0	0	0	0	0	0
COVID-19	nan	NCT03731728	2019-04-15	Terminated	2020-11-12	2020-03-01	0	0	1	0	0	0	0	0	0	0	0	0	0	0	0	0	0
Deemed not human subjects research	nan	NCT03731702	2018-11-01	Withdrawn	2020-10-28	2020-10-27	0	0	0	0	0	0	0	0	1	0	0	0	0	0	0	0	0
PI Left Institution	Phase 1	NCT03730077	2019-02-01	Terminated	2021-03-18	2021-02-18	0	0	0	0	0	0	0	0	0	0	0	0	0	0	0	1	0
Difficulty recruiting. Objectives from this protocol added to another protocol collecting the same information.	nan	NCT03731598	2018-05-01	Withdrawn	2020-04-24	2022-01-31	1	0	0	0	0	0	1	0	0	0	0	0	0	0	1	0	0
Grantor withdrew from study	nan	NCT03731533	2018-12-01	Withdrawn	2020-09-16	2018-12-01	0	1	0	0	0	0	0	0	0	0	0	0	0	0	0	0	0
Study end date exceeded and insufficient number of subjects needed for analysis. 11 patients included / 70 theoretical patients	Phase 4	NCT03731117	2019-07-15	Terminated	2020-12-16	2020-12-07	0	0	0	0	0	0	1	0	0	0	0	0	0	0	0	0	0
Study as designed did not prove feasible with the challenges faced amidst the COVID-19 pandemic	nan	NCT03731078	2019-03-08	Terminated	2021-09-09	2021-09-01	0	0	1	0	0	0	0	0	0	0	0	0	0	0	0	0	0
Not enough viable subjects	nan	NCT03730896	2018-10-01	Terminated	2020-07-23	2020-03-01	0	0	0	0	0	0	1	0	0	0	0	0	0	0	0	0	0
This study's genetic testing laboratory has suspended operations pending discussions with the FDA concerning clinical interpretation of pharmacogenomics tests.	nan	NCT03730870	2019-02-28	Terminated	2020-05-18	2020-02-28	0	0	0	0	0	0	0	0	0	0	0	0	1	0	1	0	0
lack of funding	Phase 4	NCT03730779	2018-11-30	Withdrawn	2020-03-09	2020-01-01	0	1	0	0	0	0	0	0	0	0	0	0	0	0	0	0	0
Insufficient closure	nan	NCT03730571	2017-08-16	Terminated	2021-09-08	2019-04-11	0	0	0	0	0	0	1	0	0	0	0	0	0	0	0	0	0
Study halted prematurely, prior to enrollment of first participant	nan	NCT03730467	2018-12-31	Withdrawn	2021-06-30	2018-12-31	0	0	0	0	0	0	0	0	1	0	0	0	0	0	0	0	0
There were not enough attendings/residents working on the study throughout the COVID-19 pandemic in order to enroll the number of patients required to meet statistical significance.	Phase 4	NCT03730402	2019-02-04	Terminated	2021-07-01	2021-04-14	0	0	1	0	0	0	0	0	0	0	0	0	0	0	0	0	0
Dissertation for student changed.	nan	NCT03729934	2020-12-01	Withdrawn	2021-05-04	2021-01-01	0	0	0	0	0	0	0	0	0	0	0	0	0	0	1	0	0
COVID-19 pandemic	Phase 4	NCT03729401	2019-08-22	Suspended	2021-02-11	2022-10-31	0	0	1	0	0	0	0	0	0	0	0	0	0	0	0	0	0
No participants enrolled	Early Phase 1	NCT03729310	2020-03-31	Withdrawn	2020-05-28	2020-05-26	0	0	0	0	0	0	1	0	0	0	0	0	0	0	0	0	0
safety issues	Phase 2	NCT03729297	2018-09-05	Terminated	2021-03-12	2019-11-06	0	0	0	0	0	0	0	0	0	0	0	0	0	1	0	0	0
This study has been cancelled prior to FSFV due to business reasons	Phase 4	NCT03729284	2020-03-30	Withdrawn	2019-10-04	2020-06-07	0	1	0	0	0	0	0	0	0	0	0	0	0	0	0	0	0
Study had funding issues and difficulties with recruitment.	nan	NCT03729141	2019-10-31	Withdrawn	2019-11-04	2019-12-31	0	1	0	0	0	0	1	0	0	0	0	0	0	0	0	0	0
Difficulty in recruiting, many patients with exclusion criteria	nan	NCT03729063	2018-11-19	Terminated	2020-12-31	2020-06-29	0	0	0	0	0	0	1	0	0	0	0	0	0	0	0	0	0
We did not receive the equipment from our subcontractor in a time frame that would allow us to complete the study.	nan	NCT03728907	2021-08-01	Withdrawn	2021-06-08	2022-05-31	0	0	0	0	0	0	0	0	0	1	0	0	0	0	0	0	0
Difficult recruitment, despite several interventions.	nan	NCT03728855	2018-12-01	Terminated	2020-09-14	2019-05-02	0	0	0	0	0	0	1	0	0	0	0	0	0	0	0	0	0
Enrollment and interactions/interventions paused due to COVID-19. Not expected to resume in the future. This is not a suspension of IRB approval	Early Phase 1	NCT03728569	2018-05-16	Terminated	2021-05-06	2021-02-01	0	0	1	0	0	0	0	0	0	0	0	0	0	0	0	0	0
Low recruitment	nan	NCT03728517	2018-08-23	Terminated	2019-04-11	2019-01-01	0	0	0	0	0	0	1	0	0	0	0	0	0	0	0	0	0
Lack of patients	Phase 2	NCT03728465	2018-04-10	Terminated	2021-02-03	2021-01-01	0	0	0	0	0	0	1	0	0	0	0	0	0	0	0	0	0
Covid-19	nan	NCT03728205	2018-12-15	Withdrawn	2021-04-27	2021-01-14	0	0	1	0	0	0	0	0	0	0	0	0	0	0	0	0	0
Expired IRB application	nan	NCT03727815	2021-01-01	Withdrawn	2021-03-05	2022-12-31	0	1	0	0	0	0	0	0	0	0	0	0	0	0	0	0	0
Temporarily paused due to COVID-19, expected to resume, IRB not suspended.	nan	NCT03727893	2018-10-22	Suspended	2021-03-02	2021-09-30	0	0	1	0	0	0	0	0	0	0	0	0	0	0	0	0	0
Logisitic problem	nan	NCT03727503	2019-03-27	Terminated	2020-01-29	2020-01-01	0	0	0	0	0	0	0	0	0	1	0	0	0	0	0	0	0
Covid pandemia. Is one temporal decision.	nan	NCT03727165	2018-12-11	Suspended	2020-08-05	2022-07-31	0	0	1	0	0	0	0	0	0	0	0	0	0	0	0	0	0
COVID-19	nan	NCT03727087	2019-01-10	Terminated	2021-02-10	2020-03-24	0	0	1	0	0	0	0	0	0	0	0	0	0	0	0	0	0
COVID-19	nan	NCT03727009	2018-12-07	Terminated	2021-02-03	2020-03-24	0	0	1	0	0	0	0	0	0	0	0	0	0	0	0	0	0
Funding exhausted	Phase 4	NCT03726996	2019-01-14	Terminated	2020-10-14	2019-08-30	0	1	0	0	0	0	0	0	0	0	0	0	0	0	0	0	0
Study suspended because of COVID 19	nan	NCT03726905	2018-11-30	Suspended	2020-06-11	2020-12-30	0	0	1	0	0	0	0	0	0	0	0	0	0	0	0	0	0
End of Agreement between BMS and SGHL	Phase 2	NCT03726281	2018-10-01	Withdrawn	2019-08-21	2019-06-30	0	1	0	0	0	0	0	0	0	0	0	0	0	0	0	0	0
Under internal considerations	nan	NCT03726112	2018-11-01	Suspended	2019-05-08	2020-04-01	0	0	0	0	0	0	0	0	0	0	0	0	1	0	0	0	0
Since the project has been terminated and there is no funding to continue the clinical trial	nan	NCT03726008	2018-01-22	Terminated	2021-03-04	2020-07-31	0	1	0	0	0	0	0	0	0	0	0	0	0	0	0	0	0
‚Ä¢Terminated: Study halted prematurely and will not resume; participants are no longer being examined or receiving intervention	nan	NCT03725696	2018-11-01	Terminated	2021-04-09	2020-12-31	0	0	0	0	0	0	0	0	1	0	0	0	0	0	1	0	0
Problems with the Performance-Based Financing System in Cameroon, combined with the restrictions on movement brought on by the Covid-19 pandemic.	nan	NCT03725358	2021-09-30	Withdrawn	2020-10-08	2023-01-31	0	0	1	0	0	0	0	0	0	0	0	0	0	0	0	0	0
Due to COVID 19 pandemic social isolation measures, we had to stop recruting hospitalized patients.	Phase 2	NCT03725267	2018-10-01	Terminated	2021-08-27	2021-07-01	0	0	1	0	0	0	0	0	0	0	0	0	0	0	0	0	0
Loss of funding	Phase 2	NCT03724968	2019-01-17	Terminated	2021-04-20	2020-05-28	0	1	0	0	0	0	0	0	0	0	0	0	0	0	0	0	0
Issues with Recruitment.	Phase 4	NCT03724955	2019-04-30	Withdrawn	2019-04-18	2021-06-30	0	0	0	0	0	0	1	0	0	0	0	0	0	0	0	0	0
Decided not to enroll	nan	NCT03724773	2019-03-31	Withdrawn	2019-10-24	2020-09-30	0	0	0	0	0	0	1	0	0	0	0	0	0	0	0	0	0
Difficulty getting radiation therapy for patients and Low enrollment number	nan	NCT03724422	2019-10-09	Terminated	2021-04-30	2020-11-17	0	0	0	0	0	0	1	0	0	0	0	0	0	0	0	0	0
Recruitment was stopped before the target sample size was achieved.	Phase 2	NCT03724253	2018-07-03	Terminated	2020-10-23	2019-07-05	0	0	0	0	0	0	1	0	1	0	0	0	0	0	0	0	0
Finished	nan	NCT03723993	2018-01-15	Withdrawn	2021-02-03	2018-12-15	0	0	0	0	0	0	0	0	1	0	0	0	0	0	0	0	0
The total accrual goal of 34 patients was not met. Stage 1 of the study did not meet the interim analysis criteria to move onto Stage 2 of the Simon 2 stage design.	Phase 2	NCT03723915	2018-11-14	Terminated	2021-09-21	2021-04-24	0	0	0	0	0	0	1	0	0	0	1	0	0	0	0	0	0
Study team determined that data collected was appropriate for study outcome goals.	nan	NCT03723863	2018-10-25	Terminated	2021-07-06	2020-09-22	1	0	0	0	0	0	0	0	0	0	0	0	0	0	0	0	0
COV-19 pandemic	Phase 4	NCT03723824	2019-02-14	Terminated	2021-03-16	2021-03-13	0	0	1	0	0	0	0	0	0	0	0	0	0	0	0	0	0
Study was terminated due to a re-prioritization of ongoing studies.	nan	NCT03723603	2018-11-09	Terminated	2020-03-18	2019-07-30	1	0	0	0	0	0	0	0	0	0	0	0	0	0	1	0	0
No subjects enrolled at site.	nan	NCT03723577	2018-11-15	Withdrawn	2020-02-21	2019-05-14	0	0	0	0	0	0	1	0	0	0	0	0	0	0	0	0	0
due to low enrollment	nan	NCT03723356	2018-07-01	Terminated	2021-03-26	2021-01-09	0	0	0	0	0	0	1	0	0	0	0	0	0	0	0	0	0
Due to COVID-19	nan	NCT03722953	2018-12-01	Suspended	2021-06-14	2022-07-31	0	0	1	0	0	0	0	0	0	0	0	0	0	0	0	0	0
Equipment used for metabolic testing is no longer serviced and/or supported by the company.	nan	NCT03722797	2017-05-11	Suspended	2021-10-01	2022-12-23	0	0	0	0	0	0	0	0	0	1	0	0	0	0	0	0	0
Participant recruitment due to high rates of staff turn over at three of the four recruitment sites	nan	NCT03722745	2019-07-17	Withdrawn	2019-07-23	2019-07-17	0	0	0	0	0	0	1	0	0	0	0	0	0	0	0	0	0
Study suspended due to COVID-19 restrictions. Study will be resumed once plans for appropriate social distancing are in place.	nan	NCT03722459	2018-11-02	Suspended	2021-06-14	2021-12-31	0	0	1	0	0	0	0	0	0	0	0	0	0	0	0	0	0
Study activities were not initiated, and we do not plan to initiate them in the future.	nan	NCT03722381	2020-01-31	Withdrawn	2020-01-31	2020-01-30	0	0	0	0	0	0	0	0	1	0	0	0	0	0	0	0	0
Study was terminated on 18NOV2020 after an FDA meeting where it was determined no further actual use data was needed. There were no safety concerns.	Phase 3	NCT03722238	2018-12-27	Terminated	2021-09-24	2019-10-28	0	0	0	0	0	0	0	0	0	0	0	0	1	0	0	0	0
Business Decision	Phase 1	NCT03722186	2018-11-13	Suspended	2021-03-22	2021-10-31	0	1	0	0	0	0	0	0	0	0	0	0	0	0	0	0	0
The study was terminated due to insufficient efficacy in a separate phase III study	Phase 1/Phase 2	NCT03721965	2019-12-31	Terminated	2021-02-21	2020-02-17	1	0	0	0	0	0	0	0	0	0	1	0	0	0	0	0	0
Recruitment is finished	nan	NCT03721861	2016-02-09	Terminated	2021-02-10	2019-06-15	0	0	0	0	0	0	0	0	1	0	0	0	0	0	0	0	0
Slow enrollment	nan	NCT03721835	2018-09-10	Terminated	2020-04-10	2020-02-11	0	0	0	0	0	0	1	0	0	0	0	0	0	0	0	0	0
study design changed due to COVID-19	nan	NCT03721796	2019-05-26	Terminated	2020-09-22	2020-03-16	0	0	1	0	0	0	0	0	0	0	0	0	0	0	0	0	0
Recruiting target patients is intermittent making it impracticable to enroll the required study sample. The administrative responsibilities have been met with extraordinary challenges. Current funding does not match the incurring costs.	Phase 1/Phase 2	NCT03721679	2018-09-25	Terminated	2021-02-01	2021-01-26	0	1	0	0	0	0	1	0	0	0	0	0	0	0	0	0	0
Unable to achieve recruitment	nan	NCT03721523	2018-11-30	Withdrawn	2021-09-27	2021-09-09	0	0	0	0	0	0	1	0	0	0	0	0	0	0	0	0	0
SARS-CoV2 pandemic	nan	NCT03721315	2019-06-15	Terminated	2020-09-10	2020-04-26	0	0	1	0	0	0	0	0	0	0	0	0	0	0	0	0	0
Principal investigator left the study institution.	Phase 1	NCT03721211	2020-02-01	Withdrawn	2020-03-03	2024-10-31	0	0	0	0	0	0	0	0	0	0	0	0	0	0	0	1	0
Reassess safety risks and benefits	Phase 3	NCT03720574	2019-09-17	Suspended	2020-04-13	2021-07-06	0	0	0	0	0	0	0	0	0	0	0	0	0	1	0	0	0
The study encountered challenges during startup due to the COVID-19 epidemic and was withdrawn.	Phase 1/Phase 2	NCT03720483	2022-01-31	Withdrawn	2021-06-08	2023-12-31	0	0	1	0	0	0	0	0	0	0	0	0	0	0	0	0	0
Emerging evidence made the trial unnecessary.	nan	NCT03720132	2014-06-30	Terminated	2018-10-29	2018-09-30	0	0	0	0	0	0	0	0	0	0	0	0	0	0	0	0	0
Terminated due to sponsor decision	Phase 2	NCT03720392	2019-01-15	Terminated	2020-12-14	2020-05-28	0	1	0	0	0	0	0	0	0	0	0	0	0	0	0	0	0
Very low enrollment	nan	NCT03720210	2018-11-19	Terminated	2021-10-11	2020-12-07	0	0	0	0	0	0	1	0	0	0	0	0	0	0	0	0	0
Enough information was gathered in order to answer the primary research question	nan	NCT03720080	2019-05-16	Terminated	2019-12-13	2019-12-05	0	0	0	0	0	0	0	0	1	0	0	0	0	0	0	0	0
Slow accrual	Phase 2	NCT03719898	2018-12-06	Withdrawn	2021-01-05	2020-06-16	0	0	0	0	0	0	1	0	0	0	0	0	0	0	0	0	0
lack of funding	Phase 2	NCT03719560	2019-07-01	Withdrawn	2020-04-13	2025-12-31	0	1	0	0	0	0	0	0	0	0	0	0	0	0	0	0	0
Lack of efficacy	Phase 2	NCT03719300	2019-03-20	Terminated	2020-08-19	2019-12-18	0	0	0	0	0	0	0	0	0	0	1	0	0	0	0	0	0
Lack of funding	Early Phase 1	NCT03718650	2021-04-01	Withdrawn	2021-02-08	2023-04-01	0	1	0	0	0	0	0	0	0	0	0	0	0	0	0	0	0
no recrutiment started	Phase 1	NCT03718507	2019-05-20	Withdrawn	2021-08-04	2020-02-20	0	0	0	0	0	0	1	0	0	0	0	0	0	0	0	0	0
Limited operating room availability	nan	NCT03718455	2018-10-30	Terminated	2020-10-05	2019-12-01	0	0	0	0	0	0	0	0	0	1	0	0	0	0	0	0	0
Terminated due to low accrual	nan	NCT03718338	2019-10-08	Terminated	2020-12-10	2020-03-12	0	0	0	0	0	0	1	0	0	0	0	0	0	0	0	0	0
Safety concerns	Phase 2	NCT03718143	2019-05-08	Terminated	2020-06-02	2019-09-27	0	0	0	0	0	0	0	0	0	0	0	0	0	1	0	0	0
Sponsor decision	Phase 1	NCT03717558	2018-04-30	Withdrawn	2018-10-24	2018-04-30	0	1	0	0	0	0	0	0	0	0	0	0	0	0	0	0	0
Inadequate/low enrollment	nan	NCT03717532	2019-02-01	Terminated	2020-05-28	2019-11-01	0	0	0	0	0	0	1	0	0	0	0	0	0	0	0	0	0
The study was prematurely closed to enrollment due to feasibility issues, as the site has promising upcoming competing trials, and the study was already not enrolling at a rate sufficient to meet the accrual goal.	Phase 2	NCT03717480	2020-01-21	Terminated	2021-07-09	2021-04-26	0	0	0	0	0	0	1	0	0	1	0	0	0	0	0	0	0
Study was withdrawn due to administrative reasons	Phase 3	NCT03717038	2019-02-28	Withdrawn	2019-02-04	2025-12-31	0	1	0	0	0	0	0	0	0	0	0	0	0	0	0	0	0
The trial was terminated prematurely due to difficulties with recruitment because of the COVID-19 pandemic.	Phase 4	NCT03717012	2018-11-15	Terminated	2021-06-09	2020-06-10	0	0	1	0	0	0	0	0	0	0	0	0	0	0	0	0	0
No chance to enroll sufficient cases. Several coinvestigator centers have never started recruiting.	nan	NCT03716687	2018-11-01	Terminated	2021-03-22	2020-09-01	0	0	0	0	0	0	1	0	0	0	0	0	0	0	0	0	0
Affiliated study NCT03318523 did not meet its primary outcome measure of change from baseline measured by Movement Disorder Society-Unified Parkinson's Disease Rating Scale (MDS-UPDRS) and did not demonstrate efficacy on secondary outcome measures	Phase 1	NCT03716570	2019-03-12	Terminated	2021-05-25	2021-04-23	1	0	0	0	0	0	0	0	0	0	1	0	0	0	0	0	0
COVID-19 Research Restrictions	nan	NCT03716258	2019-01-01	Suspended	2021-03-16	2023-05-31	0	0	1	0	0	0	0	0	0	0	0	0	0	0	0	0	0
Nonapplicable clinical trial	nan	NCT03716219	2013-10-10	Withdrawn	2021-02-12	2013-10-10	0	0	0	0	0	0	0	0	0	0	0	0	0	0	0	0	0
Suspended due to COVID-19 pandemic	nan	NCT03716193	2019-10-17	Suspended	2021-04-12	2022-12-31	0	0	1	0	0	0	0	0	0	0	0	0	0	0	0	0	0
PI decision due to slow accrual	Phase 2/Phase 3	NCT03716050	2018-01-30	Terminated	2020-05-21	2019-03-12	0	0	0	0	0	0	1	0	0	0	0	0	0	0	0	0	0
After feasibility assessment and due to delays in data receipt study was terminated	nan	NCT03715725	2018-10-31	Terminated	2020-12-10	2020-01-20	0	0	0	0	0	0	0	0	0	1	0	0	0	0	0	0	0
Data collection has halted due to no further assays provided by AmniSURE	nan	NCT03715530	2007-09-30	Terminated	2019-10-03	2011-07-31	0	0	0	0	0	0	0	0	0	0	0	0	0	0	1	0	0
COVID-19 Restrictions for in-person study procedures	nan	NCT03715400	2018-09-01	Suspended	2020-12-11	2021-01-01	0	0	1	0	0	0	0	0	0	0	0	0	0	0	0	0	0
Sponsor decision to end study.	nan	NCT03715270	2019-01-30	Terminated	2019-06-10	2019-06-05	0	1	0	0	0	0	0	0	0	0	0	0	0	0	0	0	0
Practical issues that could not be resolved resulting in recruitment difficulties at sites.	Phase 2	NCT03715023	2018-11-05	Terminated	2019-06-12	2019-05-01	0	0	0	0	0	0	1	0	0	1	0	0	0	0	0	0	0
Slow recruitment compounded by COVID-19	Phase 2	NCT03714880	2019-04-26	Terminated	2021-08-16	2021-02-26	0	0	1	0	0	0	0	0	0	0	0	0	0	0	0	0	0
Inability to recruit patients	Phase 4	NCT03714867	2019-03-22	Withdrawn	2020-07-09	2020-07-07	0	0	0	0	0	0	1	0	0	0	0	0	0	0	0	0	0
Due to funding	nan	NCT03714477	2021-01-01	Withdrawn	2021-02-25	2022-10-30	0	1	0	0	0	0	0	0	0	0	0	0	0	0	0	0	0
Amended and merged with AHEAD-EU study	nan	NCT03714412	2019-09-30	Withdrawn	2019-05-01	2023-12-15	1	0	0	0	0	0	0	0	0	0	0	0	0	0	0	0	0
Sponsor decision to cancel TRIAL, not related to safety concern	Phase 3	NCT03713684	2018-11-09	Terminated	2021-03-29	2021-01-04	0	1	0	0	0	0	0	0	0	0	0	0	0	0	0	0	0
The study was terminated early for business reasons, and not due to concerns regarding safety or lack of efficacy.	Phase 2	NCT03713320	2019-04-02	Terminated	2020-12-14	2020-12-01	0	1	0	0	0	0	0	0	0	0	0	0	0	0	0	0	0
Changed study design prior to any patients enrolled.	nan	NCT03713099	2020-07-31	Withdrawn	2020-06-02	2022-03-31	0	0	0	0	0	0	0	0	0	0	0	0	0	0	1	0	0
Equipment unavailable	nan	NCT03713021	2019-05-15	Terminated	2021-09-05	2021-02-17	0	0	0	0	0	0	0	0	0	1	0	0	0	0	0	0	0
Sponsor's decision to revisit the development approach for prostate cancer.	Phase 2	NCT03712930	2019-02-14	Terminated	2021-06-02	2020-09-02	0	1	0	0	0	0	0	0	0	0	0	0	0	0	0	0	0
Poor patient recruitment	nan	NCT03712046	2019-01-15	Terminated	2019-11-13	2019-11-10	0	0	0	0	0	0	1	0	0	0	0	0	0	0	0	0	0
Unable to get product at this time	nan	NCT03711994	2015-12-31	Suspended	2018-10-19	2019-12-31	0	0	0	0	0	0	0	0	0	1	0	0	0	0	0	0	0
Study stopped due to business decision to not continue to gather clinical evidence on product	nan	NCT03711591	2018-11-29	Terminated	2020-02-20	2020-02-17	0	1	0	0	0	0	0	0	0	0	0	0	0	0	0	0	0
The research equipment was not available for more than a year after the study was submitted. A new trial was being done during delivery of patients that competed with the study.	nan	NCT03711565	2016-09-19	Withdrawn	2021-04-06	2026-09-30	0	0	0	0	0	0	0	0	0	1	0	0	0	0	0	0	0
The benefit-risk profile no longer supports continuing the study	Phase 3	NCT03711162	2018-11-28	Terminated	2021-05-05	2021-03-30	0	0	0	0	0	0	0	0	0	0	1	0	0	0	0	0	0
Study not initiated	Phase 4	NCT03711097	2019-06-15	Withdrawn	2019-07-26	2019-09-30	0	0	0	0	0	0	0	0	1	0	0	0	0	0	0	0	0
The study was withdrawn due to an internal decision	Phase 2	NCT03710941	2019-02-19	Withdrawn	2019-04-29	2020-11-05	0	1	0	0	0	0	0	0	1	0	0	0	0	0	0	0	0
Study was stopped due to the COVID pandemic	Phase 4	NCT03710161	2019-07-08	Terminated	2021-06-14	2020-03-13	0	0	1	0	0	0	0	0	0	0	0	0	0	0	0	0	0
Strategic decision	Phase 4	NCT03710044	2019-08-31	Withdrawn	2019-07-11	2020-08-31	0	1	0	0	0	0	0	0	0	0	0	0	0	0	0	0	0
Suspended	nan	NCT03710005	2018-10-22	Suspended	2021-06-15	2023-01-31	0	0	0	0	0	0	0	0	1	0	0	0	0	0	0	0	0
COVID 19 Pandemic	nan	NCT03709693	2019-05-14	Terminated	2021-07-23	2020-05-13	0	0	1	0	0	0	0	0	0	0	0	0	0	0	0	0	0
Funding pulled	Phase 2	NCT03709576	2018-07-18	Terminated	2020-12-16	2019-07-22	0	1	0	0	0	0	0	0	0	0	0	0	0	0	0	0	0
lack of funding	Phase 1/Phase 2	NCT03709550	2021-04-15	Withdrawn	2021-04-05	2024-04-15	0	1	0	0	0	0	0	0	0	0	0	0	0	0	0	0	0
Due to COVID-19 safety precautions and public health guidelines, the study was terminated early.	nan	NCT03709251	2018-10-12	Terminated	2021-03-04	2021-03-02	0	0	1	0	0	0	0	0	0	0	0	0	0	0	0	0	0
This study was not funded and is not going to be done.	nan	NCT03709004	2019-09-25	Withdrawn	2019-09-27	2019-09-25	0	1	0	0	0	0	0	0	0	0	0	0	0	0	0	0	0
Inability to obtain drugs from supplier.	Phase 2	NCT03708926	2021-03-31	Withdrawn	2021-04-12	2024-02-29	0	0	0	0	0	0	0	0	0	1	0	0	0	0	0	0	0
no participants have been able to qualify for study	nan	NCT03708913	2019-06-01	Withdrawn	2020-11-02	2020-04-01	0	0	0	0	0	0	1	0	0	0	0	0	0	0	0	0	0
There are no fund to support	Phase 3	NCT03708536	2018-11-30	Withdrawn	2021-03-08	2022-11-30	0	1	0	0	0	0	0	0	0	0	0	0	0	0	0	0	0
COVID-19	nan	NCT03708380	2019-03-25	Terminated	2021-06-11	2020-06-23	0	0	1	0	0	0	0	0	0	0	0	0	0	0	0	0	0
recruitment slower than expected	nan	NCT03708289	2016-09-30	Terminated	2018-10-17	2018-10-31	0	0	0	0	0	0	1	0	0	0	0	0	0	0	0	0	0
Recruitment temporarily suspended due to COVID-19 pandemic	Phase 2	NCT03708237	2019-02-19	Suspended	2020-03-25	2021-01-31	0	0	1	0	0	0	0	0	0	0	0	0	0	0	0	0	0
systematic literature review has been completed	nan	NCT03707756	2018-05-01	Withdrawn	2018-10-17	2018-09-30	0	0	0	0	0	0	0	0	0	0	0	0	1	0	0	0	0
After careful review of new data on GSK2245035, GlaxoSmithKline has decided to cancel this study.	Phase 2	NCT03707678	2019-01-21	Withdrawn	2018-10-16	2019-12-23	1	0	0	0	0	0	0	0	0	0	0	0	0	0	0	0	0
PI closing his lab	nan	NCT03707600	2018-09-27	Withdrawn	2020-06-16	2020-06-08	0	0	0	0	0	0	0	0	0	0	0	0	0	0	0	1	0
Funding/material support withdrawn	Phase 1	NCT03707457	2019-03-22	Terminated	2020-07-02	2020-06-18	0	1	0	0	0	0	0	0	0	0	0	0	0	0	0	0	0
The PI is dealing with recurrent cancer and multiple side effects of treatment. N o one else to do the study.	nan	NCT03707444	2018-10-01	Withdrawn	2019-11-29	2019-11-26	0	0	0	0	0	0	0	0	0	0	0	0	0	1	0	0	0
unable to secure funding	Phase 1	NCT03707418	2021-04-30	Withdrawn	2021-01-19	2021-06-30	0	1	0	0	0	0	0	0	0	0	0	0	0	0	0	0	0
Women's confinement for COVID-19 pandemic and changes on prenatal care.	nan	NCT03706872	2018-07-01	Terminated	2020-05-18	2020-04-01	0	0	1	0	0	0	0	0	0	0	0	0	0	0	0	0	0
Sponsor Decision	Phase 1	NCT03706274	2020-01-31	Withdrawn	2021-05-05	2022-12-31	0	1	0	0	0	0	0	0	0	0	0	0	0	0	0	0	0
Due to difficulty in finalizing the contract	Phase 1	NCT03705858	2019-02-28	Withdrawn	2019-03-08	2019-02-28	0	1	0	0	0	0	0	0	0	0	0	0	0	0	0	0	0
Outbreak COVID 19	nan	NCT03705338	2019-03-15	Suspended	2020-12-01	2021-10-15	0	0	1	0	0	0	0	0	0	0	0	0	0	0	0	0	0
Dr. Arnold assisted in designing and initiating study for a pharmacology PhD candidate. The candidate left the institution and study enrollment was terminated.	Phase 4	NCT03705273	2018-10-23	Terminated	2020-11-13	2020-10-02	0	0	0	0	0	0	0	0	0	0	0	0	0	0	1	1	0
Sponsor Decision	nan	NCT03705013	2018-10-30	Terminated	2020-04-14	2019-11-16	0	1	0	0	0	0	0	0	0	0	0	0	0	0	0	0	0
Enrollment and study activities are temporarily suspended due to COVID-19.	Phase 4	NCT03704584	2019-05-14	Suspended	2021-03-24	2021-08-31	0	0	1	0	0	0	0	0	0	0	0	0	0	0	0	0	0
The project leader has left the institution	nan	NCT03704558	2018-11-30	Withdrawn	2019-10-01	2019-05-31	0	0	0	0	0	0	0	0	0	0	0	0	0	0	0	1	0
Outbreak COVID 19	nan	NCT03704285	2018-09-29	Suspended	2021-01-26	2021-12-30	0	0	1	0	0	0	0	0	0	0	0	0	0	0	0	0	0
Replaced it with another clinical trial	Phase 2	NCT03704077	2019-10-31	Withdrawn	2020-05-19	2024-09-30	1	0	0	0	0	0	0	0	0	0	0	0	0	0	0	0	0
COVID-19	nan	NCT03703934	2018-10-20	Suspended	2021-01-05	2021-07-30	0	0	1	0	0	0	0	0	0	0	0	0	0	0	0	0	0
Sponsor terminated study; no impact on overall benefit risk evaluation of AR101	Phase 3	NCT03703791	2018-10-24	Terminated	2021-07-13	2018-11-23	0	0	0	0	0	0	0	0	0	0	1	0	0	0	0	0	0
pandemic situation	nan	NCT03703323	2018-10-08	Suspended	2021-01-29	2021-06-30	0	0	1	0	0	0	0	0	0	0	0	0	0	0	0	0	0
Difficulty accruing subjects the study accrual was closed	nan	NCT03702868	2018-10-10	Terminated	2021-01-29	2020-10-30	0	0	0	0	0	0	1	0	0	0	0	0	0	0	0	0	0
evaluating feasibility	nan	NCT03702686	2018-10-03	Suspended	2020-01-07	2020-12-31	0	0	0	0	0	0	0	0	0	1	0	0	0	0	0	0	0
never started	Early Phase 1	NCT03702218	2019-07-01	Withdrawn	2019-07-05	2019-07-01	0	0	0	0	0	0	0	0	1	0	0	0	0	0	0	0	0
PI withdrew protocol	nan	NCT03702192	2018-11-30	Withdrawn	2019-10-31	2019-01-17	0	0	0	0	0	0	0	0	1	0	0	0	0	0	0	0	0
Study never started	nan	NCT03702062	2021-11-21	Withdrawn	2020-11-09	2022-06-30	0	0	0	0	0	0	0	0	1	0	0	0	0	0	0	0	0
The Swissmedic agency released Gilead from this post marketing requirement.	nan	NCT03701438	2018-10-23	Terminated	2020-02-20	2019-10-09	0	1	0	0	0	0	0	0	0	0	0	0	0	0	0	0	0
Drug supply issues	Phase 1/Phase 2	NCT03701321	2019-01-25	Withdrawn	2020-09-30	2020-05-28	0	0	0	0	0	0	0	0	0	1	0	0	0	0	0	0	0
VMS Medical went out of busainess	nan	NCT03701165	2018-10-15	Terminated	2021-04-05	2019-01-31	0	0	0	0	0	0	0	0	0	1	0	0	0	0	0	0	0
very slow enrollment. Only one patient enrolled. Termination by PI	Phase 2	NCT03701074	2018-12-15	Terminated	2021-05-11	2020-12-02	0	0	0	0	0	0	1	0	0	0	0	0	0	0	0	0	0
Covid-19 has been shown to increase risk associated with vaping. To increase participant safety and use real world vaping habits, the investigators plan to continue studying vaping effects on the airways in an observational format.	nan	NCT03700892	2018-10-19	Terminated	2021-06-10	2020-03-03	0	0	1	0	0	0	0	0	0	0	0	0	0	0	0	0	0
COVID-19	nan	NCT03700827	2017-10-01	Terminated	2021-10-04	2020-05-01	0	0	1	0	0	0	0	0	0	0	0	0	0	0	0	0	0
Convenience of Government Funding Sponsor	Phase 2	NCT03700723	2018-12-14	Terminated	2021-01-07	2020-04-15	0	1	0	0	0	0	0	0	0	0	0	0	0	0	0	0	0
Change in clinical plan and drug supply	Phase 1	NCT03700294	2018-12-21	Terminated	2020-05-01	2019-12-11	0	0	0	0	0	0	0	0	0	1	0	0	0	0	0	0	0
In light of the evolving Covid19 pandemic ongoing study recruitment was felt to pose an unacceptable risk to patient safety.	Phase 2	NCT03699904	2018-10-11	Terminated	2020-09-30	2020-07-01	0	0	1	0	0	0	0	0	0	0	0	0	0	0	0	0	0
Study halted prematurely due to COVID-19 pandemic but will resume	nan	NCT03699865	2021-12-01	Suspended	2021-08-23	2022-12-15	0	0	1	0	0	0	0	0	0	0	0	0	0	0	0	0	0
No funding source	nan	NCT03699826	2018-12-10	Terminated	2021-08-06	2021-07-26	0	1	0	0	0	0	0	0	0	0	0	0	0	0	0	0	0
Enrollment/interactions/interventions are temporarily paused due to COVID-19 and are expected to resume in the future. This is not a suspension of IRB approval.	nan	NCT03699644	2019-01-04	Suspended	2021-02-02	2021-12-31	0	0	1	0	0	0	0	0	0	0	0	0	0	0	0	0	0
Challenging Enrollment	nan	NCT03699618	2019-05-29	Terminated	2020-02-19	2020-01-06	0	0	0	0	0	0	1	0	0	0	0	0	0	0	0	0	0
Low enrollment.	nan	NCT03699592	2018-09-20	Terminated	2019-10-21	2019-04-02	0	0	0	0	0	0	1	0	0	0	0	0	0	0	0	0	0
Funding, portfolio re-prioritization	Phase 2/Phase 3	NCT03699475	2018-12-27	Terminated	2020-11-16	2019-07-23	0	1	0	0	0	0	0	0	0	0	0	0	0	0	0	0	0
failure to identify complete responders since ctDNA disappears after radiotherapy in most patients.	nan	NCT03699410	2018-08-28	Terminated	2021-10-13	2020-10-20	0	0	0	0	0	0	1	0	0	0	0	0	0	0	0	0	0
Study sponsor discontinued support	Phase 1/Phase 2	NCT03699384	2018-10-03	Withdrawn	2019-02-20	2019-02-18	0	1	0	0	0	0	0	0	0	0	0	0	0	0	0	0	0
No patient was recruited, study withdrawn for feasibility reasons.	Phase 3	NCT03699176	2018-10-27	Withdrawn	2020-01-18	2019-12-25	0	0	0	0	0	0	0	0	0	1	0	0	0	0	0	0	0
No patients available	Phase 2	NCT03699033	2018-10-01	Withdrawn	2020-11-05	2020-10-01	0	0	0	0	0	0	1	0	0	0	0	0	0	0	0	0	0
Unable to recruit	nan	NCT03698916	2018-07-23	Terminated	2019-05-03	2019-05-02	0	0	0	0	0	0	1	0	0	0	0	0	0	0	0	0	0
Principal Investigator left Institution	nan	NCT03698838	2019-02-12	Terminated	2020-09-02	2020-07-15	0	0	0	0	0	0	0	0	0	0	0	0	0	0	0	1	0
PI left organization	nan	NCT03698747	2018-09-04	Terminated	2020-09-25	2020-08-12	0	0	0	0	0	0	0	0	0	0	0	0	0	0	0	1	0
Lack of efficacy on olaratumab	Phase 2	NCT03698227	2018-11-12	Terminated	2020-07-15	2020-06-25	0	0	0	0	0	0	0	0	0	0	1	0	0	0	0	0	0
the clinical study was canceled by the sponsor due to logistics and programming	Phase 1	NCT03698045	2013-11-30	Withdrawn	2018-10-10	2014-03-31	0	1	0	0	0	0	0	0	0	1	0	0	0	0	0	0	0
inadequate enrollment.	Phase 4	NCT03697993	2018-11-07	Terminated	2020-12-19	2019-10-24	0	0	0	0	0	0	1	0	0	0	0	0	0	0	0	0	0
Work has already been published by other groups	nan	NCT03697954	2021-05-31	Withdrawn	2020-10-14	2023-12-31	1	0	0	0	0	0	0	0	0	0	0	0	0	0	0	0	0
Internal decision, study will be replaced with a larger monotherapy trial	Phase 2	NCT03697824	2019-02-25	Withdrawn	2019-10-29	2022-07-18	1	0	0	0	0	0	0	0	0	0	0	0	0	0	1	0	0
Working on getting accurate information for patients interested in the study.	Phase 2	NCT03697564	2019-10-31	Suspended	2020-05-07	2021-12-31	0	0	0	0	0	0	0	1	0	0	0	0	0	0	0	0	0
Recruitment challenges and not due to safety concerns.	Phase 2	NCT03697551	2018-10-22	Terminated	2020-09-07	2019-02-06	0	0	0	0	0	0	1	0	0	0	0	0	0	0	0	0	0
FDA indicated the same study could not be conducted under multiple INDs	Phase 1/Phase 2	NCT03697239	2019-06-30	Withdrawn	2019-06-11	2022-12-31	0	0	0	0	0	0	0	0	0	0	0	0	1	0	1	0	0
The primary hypotheses were unsupported with half of the data collected.	nan	NCT03697083	2018-06-14	Terminated	2019-08-06	2018-09-21	0	0	0	0	0	0	0	0	0	0	0	0	0	0	0	0	0
Permanently terminated due to halt of recruitment due to COVID-19 pandemic	nan	NCT03697031	2018-09-01	Terminated	2021-01-14	2020-12-31	0	0	1	0	0	0	0	0	0	0	0	0	0	0	0	0	0
Terminated	nan	NCT03696901	2018-11-21	Terminated	2020-07-17	2020-04-07	0	0	0	0	0	0	0	0	1	0	0	0	0	0	0	0	0
Halted prematurely	nan	NCT03696836	2018-10-11	Terminated	2021-08-30	2021-07-01	0	0	0	0	0	0	0	0	1	0	0	0	0	0	0	0	0
Due to the pandemic, recruitment ended earlier than expected and changes were required to alter data collection methods (and were approved by the IRB). Additional changes were also made to the protocol to move the study to an online platform.	nan	NCT03696576	2018-09-20	Terminated	2021-08-30	2020-05-04	0	0	0	0	0	0	0	0	0	0	0	0	0	0	0	0	0
Sponsor's convenience	Phase 3	NCT03696342	2018-10-01	Terminated	2021-08-24	2020-03-24	0	1	0	0	0	0	0	0	0	1	0	0	0	0	0	0	0
Based on the totality of the generated combined safety and efficacy data in the interim period, the company decided to terminate the combination study in NSCLC patients. There are no subjects on study drug at this time or in the EOT Follow-up period.	Phase 1/Phase 2	NCT03696212	2019-01-08	Terminated	2021-02-21	2021-02-15	0	0	0	0	0	0	0	0	0	0	1	0	0	0	0	0	0
I did not pass the 2018 Ministry of Science and Technology research project subsidy, so I applied for the project to close the case.	Phase 4	NCT03695822	2018-12-24	Withdrawn	2019-03-07	2019-01-31	0	1	0	0	0	0	0	0	0	0	0	0	0	0	0	0	0
Decline of eligible participants	Phase 4	NCT03695172	2019-09-12	Terminated	2021-04-14	2021-03-20	0	0	0	0	0	0	1	0	0	0	0	0	0	0	0	0	0
Low enrollment	Phase 4	NCT03694821	2018-07-05	Terminated	2020-02-18	2019-07-16	0	0	0	0	0	0	1	0	0	0	0	0	0	0	0	0	0
COVID-19	nan	NCT03694704	2019-02-28	Suspended	2021-04-27	2022-04-28	0	0	1	0	0	0	0	0	0	0	0	0	0	0	0	0	0
Study terminated due to COVID-19 pandemic.	nan	NCT03694548	2018-11-08	Terminated	2021-07-16	2020-03-09	0	0	1	0	0	0	0	0	0	0	0	0	0	0	0	0	0
Low intervention uptake, lack of substitution of video for home visits, and study sites' decision to expand telehealth use in response to payment changes	nan	NCT03694431	2019-01-07	Terminated	2020-02-20	2020-01-24	0	1	0	0	0	0	1	0	0	0	0	0	0	0	1	0	0
Could not enroll enough patients	nan	NCT03694379	2019-03-01	Terminated	2020-03-25	2020-03-22	0	0	0	0	0	0	1	0	0	0	0	0	0	0	0	0	0
The primary objective (to evaluate the long-term safety of Praluent) was adequately evaluated in other studies.	Phase 4	NCT03694197	2018-09-28	Terminated	2021-06-15	2020-04-08	1	0	0	0	0	0	0	0	0	0	0	0	0	1	0	0	0
Recruitment was stopped after an interim analysis of the parent GS39684 study.	Phase 2	NCT03693625	2018-09-27	Terminated	2020-09-25	2019-10-23	0	0	0	0	0	0	0	0	0	0	1	0	0	0	0	0	0
In the context of the ongoing evaluation of our data, we have determined that there is no need to generate additional safety data at this time in the 1L mRCC pa	Phase 3	NCT03693573	2019-01-11	Withdrawn	2018-11-15	2024-01-31	0	0	0	0	0	0	0	0	0	0	0	0	0	0	0	0	0
Study was cancelled before enrollment for reasons not related to safety and performance.	nan	NCT03693495	2018-09-30	Withdrawn	2019-01-16	2019-03-31	0	0	0	0	0	0	0	0	0	0	0	0	0	1	0	0	0
stopped because of a business decision	Phase 1	NCT03693391	2018-10-17	Terminated	2019-12-19	2019-03-13	0	1	0	0	0	0	0	0	0	0	0	0	0	0	0	0	0
Principal investigator leaving institution.	nan	NCT03693274	2019-01-02	Terminated	2020-08-27	2020-08-25	0	0	0	0	0	0	0	0	0	0	0	0	0	0	0	1	0
the study was completed	nan	NCT03693118	2018-01-13	Terminated	2018-10-02	2018-05-30	0	0	0	0	0	0	0	0	1	0	0	0	0	0	0	0	0
Due to the Covid-19 pandemic, face-to-face activities have been suspended since March 2020, making the research unfeasible.	nan	NCT03692793	2013-04-01	Terminated	2021-04-28	2020-03-31	0	0	1	0	0	0	0	0	0	0	0	0	0	0	0	0	0
At sponsor's discretion	Phase 1/Phase 2	NCT03692780	2019-03-31	Withdrawn	2018-12-17	2021-06-30	0	1	0	0	0	0	0	0	0	0	0	0	0	0	0	0	0
Poor accrual	nan	NCT03692338	2018-11-19	Terminated	2019-12-18	2019-12-09	0	0	0	0	0	0	1	0	0	0	0	0	0	0	0	0	0
COVID-19 mitigation	nan	NCT03691532	2018-05-30	Suspended	2021-06-09	2022-07-31	0	0	1	0	0	0	0	0	0	0	0	0	0	0	0	0	0
Study discontinued due to business decisions.	nan	NCT03691415	2018-09-07	Terminated	2020-12-07	2020-04-14	0	1	0	0	0	0	0	0	0	0	0	0	0	0	0	0	0
Participants couldn't be enrolled due to complain of frequent visit.	nan	NCT03691038	2018-10-10	Terminated	2020-09-04	2019-10-30	0	0	0	0	0	0	1	0	0	0	0	0	0	0	0	0	0
Insufficient Recruitment	Phase 3	NCT03690739	2019-08-09	Terminated	2021-07-06	2021-03-03	0	0	0	0	0	0	1	0	0	0	0	0	0	0	0	0	0
unable to recruit patients	nan	NCT03690245	2018-12-18	Withdrawn	2020-03-24	2020-12-31	0	0	0	0	0	0	1	0	0	0	0	0	0	0	0	0	0
Due to the company's intent to conduct a new study under a different protocol with the smART+ System which is a more advanced version of the smART System	nan	NCT03689985	2018-11-07	Terminated	2020-09-22	2020-07-17	0	0	0	0	0	0	0	0	0	0	0	0	0	0	1	0	0
Insufficient accrual	Phase 1/Phase 2	NCT03689894	2019-04-12	Terminated	2021-10-04	2021-09-20	0	0	0	0	0	0	1	0	0	0	0	0	0	0	0	0	0
MOR106 clinical development in atopic dermatitis was stopped for futility	Phase 1	NCT03689829	2018-08-13	Terminated	2020-03-18	2020-03-02	0	0	0	0	0	0	0	0	0	0	1	0	0	0	0	0	0
due to pandemic related constraints	Phase 2	NCT03689582	2018-11-13	Terminated	2021-08-25	2020-02-27	0	0	1	0	0	0	0	0	0	0	0	0	0	0	0	0	0
Art gallery dissembled- no research goals with new art.	nan	NCT03688945	2017-08-07	Terminated	2020-02-25	2019-11-27	0	1	0	0	0	0	0	0	0	0	0	0	0	0	0	0	0
Sponsor decision	nan	NCT03688880	2018-10-30	Terminated	2020-08-20	2019-09-04	0	1	0	0	0	0	0	0	0	0	0	0	0	0	0	0	0
Enrollment not feasible	Phase 2	NCT03688568	2018-09-01	Withdrawn	2021-02-12	2021-09-01	0	0	0	0	0	0	1	0	0	0	0	0	0	0	0	0	0
Difficulty recruiting patients	nan	NCT03688477	2018-10-31	Withdrawn	2019-01-14	2019-06-30	0	0	0	0	0	0	1	0	0	0	0	0	0	0	0	0	0
Study never started	Early Phase 1	NCT03688464	2019-04-01	Withdrawn	2019-12-11	2020-06-30	0	0	0	0	0	0	0	0	1	0	0	0	0	0	0	0	0
Change in personnel	nan	NCT03688308	2020-01-01	Withdrawn	2021-04-23	2021-10-31	0	0	0	0	0	0	0	0	0	1	0	0	0	0	0	0	0
Co-development decision	Phase 2	NCT03688230	2019-04-30	Withdrawn	2020-03-18	2021-08-31	0	1	0	0	0	0	0	0	0	0	0	0	0	0	0	0	0
The study was halted prior to enrollment of first participant due to non funding and recourses.	Phase 4	NCT03687697	2018-04-01	Withdrawn	2018-09-27	2018-05-01	0	1	0	0	0	0	0	0	0	0	0	0	0	0	0	0	0
Business decision to Cancel	Phase 2	NCT03687476	2020-05-31	Withdrawn	2020-07-22	2022-10-30	0	1	0	0	0	0	0	0	0	0	0	0	0	0	0	0	0
Dropout rate was too high	nan	NCT03687164	2018-11-01	Terminated	2019-06-04	2019-03-01	0	0	0	0	0	0	1	0	0	0	0	0	0	0	0	0	0
Sponsor decision based on adverse events limiting administration of higher doses required to achieve myeoblative conditioning necessary in this population	Phase 1/Phase 2	NCT03687125	2018-10-15	Terminated	2021-06-18	2019-04-17	0	1	0	0	0	0	0	0	0	0	0	0	0	1	0	0	0
Study complexity, low study recruitment	Phase 3	NCT03686969	2018-08-02	Terminated	2021-04-23	2018-11-29	0	0	0	0	0	0	1	0	0	0	0	0	0	0	0	0	0
Abandoned project	nan	NCT03686943	2019-06-28	Withdrawn	2019-09-26	2019-06-28	0	1	0	0	0	0	0	0	1	0	0	0	0	0	0	0	0
Recruitment and enrollment currently suspended due to COVID-19	Phase 1	NCT03686514	2018-10-22	Suspended	2020-08-18	2022-07-31	0	0	1	0	0	0	0	0	0	0	0	0	0	0	0	0	0
Coronavirus (COVID-19)-related pause on all clinical research studies.	nan	NCT03686176	2019-07-05	Terminated	2020-08-06	2020-03-30	0	0	1	0	0	0	0	0	0	0	0	0	0	0	0	0	0
Safety Review	Phase 2	NCT03686033	2018-10-31	Terminated	2020-09-28	2019-06-18	0	0	0	0	0	0	0	0	0	0	0	0	0	1	0	0	0
Lack of supporting staff	nan	NCT03685955	2020-03-31	Withdrawn	2019-08-21	2021-03-31	0	0	0	0	0	0	0	0	0	1	0	0	0	0	0	0	0
Temporarily paused due to COVID-19 and expected to resume. This is not a suspension of IRB approval.	Phase 2	NCT03685773	2021-11-30	Suspended	2021-10-07	2023-12-31	0	0	1	0	0	0	0	0	0	0	0	0	0	0	0	0	0
In a limited number of patients, no additional activity was evident for the combination vs. Loncastuximab tesirine monotherapy.	Phase 1/Phase 2	NCT03685344	2019-02-04	Terminated	2021-04-29	2020-10-27	0	0	0	0	0	0	0	0	0	0	1	0	0	0	0	0	0
Failure to recruit	nan	NCT03685019	2016-10-05	Terminated	2019-10-01	2017-09-01	0	0	0	0	0	0	1	0	0	0	0	0	0	0	0	0	0
the study stopped because the company's strategy.	Phase 2	NCT03684967	2018-05-08	Withdrawn	2019-11-19	2019-09-06	0	1	0	0	0	0	0	0	0	0	0	0	0	0	0	0	0
Data collection could not be completed in time and it has not been possible to continue due to the pandemic. Since it is not yet known when the face-to-face classes will resume, we moved on to the data analysis phase with the existing data.	nan	NCT03684668	2018-10-01	Terminated	2021-01-22	2020-03-28	0	0	1	0	0	0	0	0	0	0	0	0	0	0	0	0	0
Sponsor decision to cancel TRIAL, not related to safety concern	Phase 3	NCT03684642	2018-09-26	Terminated	2020-11-24	2020-11-13	0	1	0	0	0	0	0	0	0	0	0	0	0	0	0	0	0
The project was not funded.	nan	NCT03684369	2020-07-31	Withdrawn	2020-11-06	2025-06-30	0	1	0	0	0	0	0	0	0	0	0	0	0	0	0	0	0
COVID-19 Pandemic	Phase 2	NCT03684278	2019-05-01	Suspended	2020-11-04	2023-04-30	0	0	1	0	0	0	0	0	0	0	0	0	0	0	0	0	0
Temporarily closed to accrual due to COVID-19 pandemic.	nan	NCT03684109	2019-01-25	Suspended	2021-07-14	2023-01-31	0	0	1	0	0	0	0	0	0	0	0	0	0	0	0	0	0
Retrospective part completed, prospective part response too low	nan	NCT03682133	2018-06-27	Terminated	2019-09-13	2019-07-01	0	0	0	0	0	0	1	0	0	0	0	0	0	0	0	0	0
Inability to recruit during COVID-19	nan	NCT03682874	2018-10-10	Terminated	2021-06-30	2020-02-20	0	0	1	0	0	0	0	0	0	0	0	0	0	0	0	0	0
Covid	nan	NCT03682822	2018-11-01	Terminated	2021-05-05	2020-02-24	0	0	1	0	0	0	0	0	0	0	0	0	0	0	0	0	0
pandemic	Phase 2	NCT03682601	2018-08-30	Terminated	2021-10-08	2021-02-13	0	0	1	0	0	0	0	0	0	0	0	0	0	0	0	0	0
Attendance at study sites carries risk of COVID-19 infection. Non-attendance at planned study site visits has unacceptable study related patient safety risk.	Phase 1	NCT03682497	2018-11-01	Terminated	2020-05-01	2020-03-31	0	0	1	0	0	0	0	0	0	0	0	0	0	0	0	0	0
Poor Recruitment	Phase 3	NCT03682367	2018-12-01	Terminated	2021-07-09	2020-04-06	0	0	0	0	0	0	1	0	0	0	0	0	0	0	0	0	0
Interim Analysis / Resource Availability	Early Phase 1	NCT03682094	2018-08-13	Suspended	2021-09-14	2022-03-31	0	0	0	0	0	0	0	0	0	1	0	0	0	0	0	0	0
Lack of efficacy	Phase 1/Phase 2	NCT03682055	2019-04-04	Terminated	2020-10-19	2020-08-08	0	0	0	0	0	0	0	0	0	0	1	0	0	0	0	0	0
The study was terminated following an internal review of the company's current research and development portfolio.	Phase 2	NCT03681951	2018-11-16	Terminated	2020-07-31	2019-08-13	0	1	0	0	0	0	0	0	0	0	0	0	0	0	0	0	0
COVID 19	nan	NCT03681600	2018-01-01	Terminated	2021-09-10	2020-06-30	0	0	1	0	0	0	0	0	0	0	0	0	0	0	0	0	0
Early Terminated	nan	NCT03681301	2019-08-03	Terminated	2020-01-02	2019-08-31	0	0	0	0	0	0	0	0	1	0	0	0	0	0	0	0	0
Due to the health crisis triggered by the COVID-19 pandemic and the consequent sanitary-organizational arrangements set up for its contrast it was necessary to interrupt the study before reaching the established sample size.	nan	NCT03681106	2018-05-14	Terminated	2021-04-01	2020-02-18	0	0	1	0	0	0	0	0	0	0	0	0	0	0	0	0	0
The study will not take place at the University of Pittsburgh	Phase 2	NCT03680976	nan	Withdrawn	2018-09-21	2021-04-30	0	0	0	0	0	0	0	0	0	0	0	0	0	0	0	1	0
Poor participant compliance	Phase 3	NCT03680911	2018-10-12	Terminated	2021-02-04	2020-01-07	0	0	0	0	0	0	0	0	0	0	0	0	0	0	1	0	0
Business Reasons	Phase 1	NCT03680560	2019-03-13	Terminated	2020-03-31	2020-03-12	0	1	0	0	0	0	0	0	0	0	0	0	0	0	0	0	0
The study is no longer required	Phase 2	NCT03679975	2018-04-04	Terminated	2020-08-18	2018-12-21	0	0	0	0	0	0	0	0	1	0	0	0	0	0	0	0	0
Difficulty in recruiting patients	Phase 1/Phase 2	NCT03679845	2019-09-01	Withdrawn	2021-09-08	2021-06-30	0	0	0	0	0	0	1	0	0	0	0	0	0	0	0	0	0
study not started due to lack of funding	Phase 4	NCT03679481	2020-04-01	Withdrawn	2019-10-17	2021-04-01	0	1	0	0	0	0	0	0	0	0	0	0	0	0	0	0	0
no funding	nan	NCT03679390	2017-03-01	Terminated	2021-07-06	2020-09-01	0	1	0	0	0	0	0	0	0	0	0	0	0	0	0	0	0
Sponsor discontinuing research	nan	NCT03678948	2018-11-08	Terminated	2021-09-30	2021-02-08	0	1	0	0	0	0	0	0	0	0	0	0	0	0	0	0	0
Infeasible to conduct at this time.	Phase 3	NCT03678792	2019-11-15	Withdrawn	2019-11-05	2020-10-25	0	0	0	0	0	0	0	0	0	0	0	0	0	0	0	0	0
Corporate decision	Phase 2	NCT03678480	2021-03-01	Withdrawn	2021-02-15	2021-11-04	0	1	0	0	0	0	0	0	0	0	0	0	0	0	0	0	0
The investigator no longer desires to persue the trial. No enrollments were made.	nan	NCT03678207	2018-06-20	Withdrawn	2019-10-31	2019-06-19	0	0	0	0	0	0	1	0	0	0	0	0	0	0	0	0	0
Local IRB recommended IND exemption from FDA, study timeline not able to be met.	Phase 2	NCT03678090	2018-12-01	Withdrawn	2020-03-05	2020-02-28	0	0	0	0	0	0	0	0	0	0	0	0	1	0	0	0	0
Pre-Clinical Toxicology Findings	Phase 1	NCT03677960	2018-12-17	Terminated	2019-07-24	2019-06-30	0	0	0	0	0	0	0	0	0	0	0	0	0	1	0	0	0
Resident physician decided not to proceed with study	Phase 1	NCT03677310	2018-04-30	Withdrawn	2019-04-03	2019-11-30	0	0	0	0	0	0	0	0	0	0	0	0	0	0	0	0	0
Due to the situation of virus Covid-19, recruitment is paused from 7th April.	nan	NCT03677284	2018-09-30	Suspended	2020-05-21	2021-12-12	0	0	1	0	0	0	0	0	0	0	0	0	0	0	0	0	0
This study was not approved by the Ethics Committee	nan	NCT03677024	2020-02-06	Withdrawn	2020-02-05	2021-10-07	0	0	0	0	0	0	0	0	0	0	0	0	1	0	0	0	0
Low enrollment	nan	NCT03676842	2018-10-11	Terminated	2021-04-19	2020-09-23	0	0	0	0	0	0	1	0	0	0	0	0	0	0	0	0	0
Recruitment of subjects was not successful.	nan	NCT03676712	2018-09-03	Terminated	2020-07-22	2019-09-03	0	0	0	0	0	0	1	0	0	0	0	0	0	0	0	0	0
we arrived to the end of the inclusion and only 1 patient was recruited. We will submit an amendement	nan	NCT03676543	2018-06-07	Suspended	2021-09-08	2022-06-30	1	0	0	0	0	0	0	0	0	0	0	0	0	0	0	0	0
Not initiated	Phase 4	NCT03676361	2018-08-29	Withdrawn	2019-05-20	2019-04-26	0	0	0	0	0	0	0	0	1	0	0	0	0	0	0	0	0
Study terminated due to a safety event which rendered the risk-benefit profile in NASH to no longer be adequately favorable	Phase 2	NCT03676231	2019-01-18	Terminated	2019-07-11	2019-05-01	0	0	0	0	0	0	0	0	0	0	0	0	0	1	0	0	0
New data from another study show that a positive result is unlikely.	Phase 4	NCT03675854	2019-01-01	Withdrawn	2019-11-13	2019-09-30	1	0	0	0	0	0	0	0	0	0	1	0	0	0	0	0	0
Business decision to stop the program.	Phase 3	NCT03675776	2018-10-30	Terminated	2020-07-28	2019-07-11	0	1	0	0	0	0	0	0	0	0	0	0	0	0	0	0	0
Subject changed	nan	NCT03675568	2018-11-01	Withdrawn	2018-10-17	2021-03-31	0	0	0	0	0	0	0	0	0	0	0	0	0	0	1	0	0
Interim data analysis indicated too many variables prevented the ability to drawn conclusive evidence the devices affected falls.	nan	NCT03675503	2015-05-31	Terminated	2019-08-28	2015-12-31	0	0	0	0	0	0	0	0	0	0	1	0	0	0	0	0	0
The sponsor determined that one study (PRO-010) was sufficient	nan	NCT03675438	2018-10-31	Withdrawn	2020-03-11	2021-01-31	0	1	0	0	0	0	0	0	1	0	0	0	0	0	0	0	0
Study was moved to another location with involvement of different researchers	nan	NCT03675269	2018-09-05	Withdrawn	2019-02-28	2019-09-30	0	0	0	0	0	0	0	0	0	0	0	0	0	0	0	1	0
This study was a doctorate thesis and student changed the subject of her thesis.	nan	NCT03675113	2018-09-05	Withdrawn	2020-10-22	2020-12-31	1	0	0	0	0	0	0	0	0	0	0	0	0	0	0	0	0
Deployment site not obtained in 5 patients with endoscopic screening and intent-to-treat. No devices implanted and no AEs through 30days.	nan	NCT03675074	2018-09-12	Withdrawn	2019-02-04	2019-01-21	0	0	0	0	0	0	0	0	0	0	0	0	0	0	1	0	0
PI left facility	nan	NCT03674879	2016-09-30	Withdrawn	2018-09-18	2017-12-31	0	0	0	0	0	0	0	0	0	0	0	0	0	0	0	1	0
Study terminated due to business realignment	Phase 1	NCT03674502	2018-11-08	Terminated	2020-05-26	2019-08-09	0	1	0	0	0	0	0	0	0	0	0	0	0	0	0	0	0
This study never enrolled any subjects. It was terminated due to staffing and technology changes.	nan	NCT03674450	2019-01-02	Withdrawn	2020-04-07	2019-04-11	0	0	0	0	0	0	0	0	0	1	0	0	0	0	0	0	0
Difficult to find patients that accepted the study	nan	NCT03674190	2018-09-04	Withdrawn	2020-12-16	2022-10-31	0	0	0	0	0	0	1	0	0	0	0	0	0	0	0	0	0
Lack of funding to progress the study	nan	NCT03673969	2019-02-01	Withdrawn	2019-07-26	2019-07-24	0	1	0	0	0	0	0	0	0	0	0	0	0	0	0	0	0
Lack of resources	nan	NCT03673891	2019-01-01	Withdrawn	2019-07-15	2019-12-31	0	0	0	0	0	0	0	0	0	1	0	0	0	0	0	0	0
Company withdrew interest	Phase 3	NCT03673735	2021-06-30	Withdrawn	2021-05-10	2027-12-31	0	1	0	0	0	0	0	0	0	0	0	0	0	0	0	0	0
No patients Enrollment	Phase 4	NCT03673605	2016-12-30	Withdrawn	2018-09-17	2017-12-30	0	0	0	0	0	0	1	0	0	0	0	0	0	0	0	0	0
Business pivot caused termination of study before enrollment.	nan	NCT03673579	2018-06-14	Withdrawn	2020-09-24	2020-04-01	0	1	0	0	0	0	0	0	0	0	0	0	0	0	0	0	0
Business pivot caused termination of study before enrollment.	nan	NCT03673566	2019-03-20	Withdrawn	2020-09-24	2020-04-01	0	1	0	0	0	0	0	0	0	0	0	0	0	0	0	0	0
Low compliance with CBT, and challenges with the CBT provider. Previous participants will be considered the pilot phase.	nan	NCT03673358	2019-01-09	Terminated	2020-01-29	2019-08-08	0	0	0	0	0	0	0	0	0	0	0	0	0	0	1	0	0
Study must be registered under the sponsor instead of the site, so we have created a new posting in the sponsor's account.	nan	NCT03673046	2019-06-15	Withdrawn	2019-08-16	2022-01-15	0	1	0	0	0	0	0	0	0	0	0	0	0	0	0	0	0
adverse effect	Phase 1	NCT03672851	2019-04-17	Terminated	2019-09-06	2019-07-31	0	0	0	0	0	0	0	0	0	0	0	0	0	1	0	0	0
Covid19 sanitary crisis	nan	NCT03672474	2018-09-07	Terminated	2020-07-14	2020-05-13	0	0	1	0	0	0	0	0	0	0	0	0	0	0	0	0	0
Study terminated as CE marks of the devices used have not been renewed.	nan	NCT03672370	2015-03-24	Terminated	2021-01-14	2020-05-01	0	0	0	0	0	0	0	0	0	1	0	0	1	0	0	0	0
The study was terminated as we plan to start a competing study sponsored through VA CSP.	nan	NCT03671655	2014-01-31	Terminated	2018-09-14	2015-08-31	1	0	0	0	0	0	0	0	0	0	0	0	0	0	0	0	0
Recruitment too low	nan	NCT03671551	2018-11-19	Terminated	2019-11-29	2019-11-20	0	0	0	0	0	0	1	0	0	0	0	0	0	0	0	0	0
Suspended because of COVID-19 pandemic.	Early Phase 1	NCT03671525	2018-10-05	Suspended	2021-10-13	2023-01-31	0	0	1	0	0	0	0	0	0	0	0	0	0	0	0	0	0
It is difficult to enroll patients	nan	NCT03671473	2019-01-01	Withdrawn	2021-10-13	2020-12-31	0	0	0	0	0	0	1	0	0	0	0	0	0	0	0	0	0
The sponsor determined at one study (PRO-010) was sufficient	nan	NCT03671096	2018-10-31	Withdrawn	2020-03-11	2021-01-31	0	1	0	0	0	0	0	0	1	0	0	0	0	0	0	0	0
Due to the recent COVID-19 surge the majority of our staff was pulled from sleep care to inpatient care. Thus, we have had to temporarily pause in-lab studies until our staff returns. We hope to proceed with recruitment as soon as possible.	nan	NCT03670914	2019-08-08	Suspended	2021-02-18	2023-12-31	0	0	1	0	0	0	0	0	0	0	0	0	0	0	0	0	0
The development was stopped due to company's strategy consideration	Phase 3	NCT03670901	2018-11-13	Terminated	2020-01-09	2019-03-07	0	1	0	0	0	0	0	0	0	0	0	0	0	0	0	0	0
The development was stopped due to company's strategy consideration	Phase 1	NCT03670888	2018-11-16	Terminated	2020-01-09	2019-03-19	0	1	0	0	0	0	0	0	0	0	0	0	0	0	0	0	0
Attending surgeon on the project is moving to a different facility	nan	NCT03670550	2018-10-31	Withdrawn	2019-02-15	2019-12-31	0	0	0	0	0	0	0	0	0	0	0	0	0	0	0	1	0
Despite efforts to recruit and enroll adolescents, identifying cigarette and e-cigarette users proved challenging. The study team was unable to meet the recruitment goal of 60 adolescents.	nan	NCT03670264	2018-09-21	Terminated	2021-07-13	2021-03-19	0	0	0	0	0	0	1	0	0	0	0	0	0	0	0	0	0
Study is open, but enrollment is on hold pending interim data review.	Phase 2	NCT03670160	2018-10-01	Terminated	2021-05-03	2020-05-31	0	0	0	0	0	0	0	1	0	0	0	0	0	0	0	0	0
Slow enrollment	Phase 2	NCT03670030	2018-11-05	Terminated	2021-06-10	2021-02-26	0	0	0	0	0	0	1	0	0	0	0	0	0	0	0	0	0
Loss of Funding	nan	NCT03670017	2018-09-06	Terminated	2020-10-08	2020-09-04	0	1	0	0	0	0	0	0	0	0	0	0	0	0	0	0	0
No patients available	nan	NCT03669692	2018-07-10	Withdrawn	2021-08-02	2023-01-01	0	0	0	0	0	0	1	0	0	0	0	0	0	0	0	0	0
Following an interim data review, further investment in nevanimibe has been discontinued	Phase 2	NCT03669549	2018-07-11	Terminated	2021-03-04	2020-07-12	0	1	0	0	0	0	0	0	0	0	1	0	0	0	0	0	0
Will re-open at another time	Phase 2	NCT03669003	2018-12-01	Withdrawn	2019-04-30	2019-12-01	0	0	0	0	0	0	0	0	1	0	0	0	0	0	0	0	0
no approval by CA	Phase 3	NCT03668665	2018-10-31	Withdrawn	2019-03-14	2020-10-31	0	1	0	0	0	0	0	0	0	0	0	0	1	0	0	0	0
Business decision to stop the program	Phase 3	NCT03668600	2018-08-23	Terminated	2020-07-17	2019-07-03	0	1	0	0	0	0	0	0	0	0	0	0	0	0	0	0	0
New data: The study was terminated based on new efficacy data from another study	Phase 1	NCT03668405	2018-06-26	Terminated	2019-11-21	2019-05-27	1	0	0	0	0	0	0	0	0	0	0	0	0	0	0	0	0
Insufficient enrollment	nan	NCT03667040	2018-08-09	Terminated	2019-08-07	2019-03-15	0	0	0	0	0	0	1	0	0	0	0	0	0	0	0	0	0
Manufacturer will not be supporting this study	Phase 2	NCT03666819	2018-09-10	Withdrawn	2018-10-04	2021-09-10	0	1	0	0	0	0	0	0	0	0	0	0	0	0	0	0	0
changes in the R&D strategy	Phase 2	NCT03666728	2018-11-30	Terminated	2021-03-17	2020-03-11	0	1	0	0	0	0	0	0	0	0	0	0	0	0	0	0	0
PI left institution	nan	NCT03666429	2020-01-01	Withdrawn	2020-12-03	2020-11-30	0	0	0	0	0	0	0	0	0	0	0	0	0	0	0	1	0
Insulin-HF study was prematurely ended due principally to low recruitment rate.	Phase 2	NCT03665350	2018-11-08	Terminated	2019-11-18	2019-09-18	0	0	0	0	0	0	1	0	0	0	0	0	0	0	0	0	0
The study was never started by the responsible party (medical student who is no longer at the institution).	nan	NCT03665298	2019-02-28	Withdrawn	2020-01-02	2019-11-30	0	0	0	0	0	0	0	0	0	0	0	0	0	0	0	1	0
Significantly increased incidence of primary endpoint in the FiO2 60% group	nan	NCT03665259	2018-11-01	Terminated	2019-02-27	2019-01-31	1	0	0	0	0	0	0	0	0	0	1	0	0	1	0	0	0
not enough patients (covcid restrictions)	nan	NCT03665233	2020-09-01	Terminated	2021-07-23	2020-11-30	0	0	0	0	0	0	1	0	0	0	0	0	0	0	0	0	0
Due to problems caused by the COVID-19 pandemic	nan	NCT03664700	2019-11-05	Terminated	2021-10-11	2021-08-01	0	0	1	0	0	0	0	0	0	0	0	0	0	0	0	0	0
collected data showed significant difference in two groups.	nan	NCT03664479	2018-03-01	Terminated	2018-09-14	2018-06-01	1	0	0	0	0	0	0	0	0	0	0	0	0	0	0	0	0
TIKUN OLAM has not received approval from the National Committee to conduct research	Phase 3	NCT03664141	2018-09-15	Withdrawn	2021-07-28	2019-10-15	0	1	0	0	0	0	0	0	0	0	0	0	1	0	0	0	0
COVID-19 pandemic	nan	NCT03663777	2018-08-01	Suspended	2021-10-06	2022-12-31	0	0	1	0	0	0	0	0	0	0	0	0	0	0	0	0	0
grunnet COVID-19 pandemien d√• vi haft h√∂g drop-out og vanskelig att rekruttere	nan	NCT03663699	2019-02-11	Terminated	2021-04-23	2021-04-07	0	0	1	0	0	0	0	0	0	0	0	0	0	0	0	0	0
Because of the COVID-19 pandemic	nan	NCT03663088	2018-11-15	Terminated	2021-10-14	2021-03-01	0	0	1	0	0	0	0	0	0	0	0	0	0	0	0	0	0
COVID-19 caused the program to change in its delivery to virtual, therefore it no longer followed the intervention described in the protocol.	nan	NCT03662581	2018-11-30	Terminated	2021-04-08	2020-12-30	0	0	1	0	0	0	0	0	0	0	0	0	0	0	0	0	0
Temporary Restrictions on in-person contact due to COVID-19	nan	NCT03662009	2017-09-01	Terminated	2020-12-03	2020-11-30	0	0	1	0	0	0	0	0	0	0	0	0	0	0	0	0	0
Lack of feasibility for completion of the trial within a reasonable time frame.	Phase 4	NCT03661983	2018-10-13	Terminated	2021-03-09	2020-06-30	0	0	0	0	0	0	0	0	0	1	0	0	0	0	0	0	0
Low Enrollment	nan	NCT03661814	2018-08-13	Terminated	2020-12-17	2019-01-28	0	0	0	0	0	0	1	0	0	0	0	0	0	0	0	0	0
Inability to demonstrate efficacy. The reason for this is that we were unable to get the necessary information from our population of dialysis patient using the mCVI‚Ñ¢ non-contact facial tracking cell phone app.	nan	NCT03661229	2018-10-21	Terminated	2021-08-19	2020-10-08	0	0	0	0	0	0	0	0	0	0	1	0	0	0	0	0	0
Very low recruitment. During COVID-19 pandemic these are patients of high risk.	Phase 2/Phase 3	NCT03660657	2020-02-26	Suspended	2020-12-04	2022-04-30	0	0	1	0	0	0	0	0	0	0	0	0	0	0	0	0	0
Study suspended due to COVID-19 and decreased ability to safely dance in person	nan	NCT03660423	2018-09-10	Suspended	2021-09-14	2022-06-01	0	0	1	0	0	0	0	0	0	0	0	0	0	0	0	0	0
not funded	nan	NCT03659422	2019-07-01	Withdrawn	2019-06-14	2021-07-01	0	1	0	0	0	0	0	0	0	0	0	0	0	0	0	0	0
Study was not feasible as designed to allow for appropriate completion	nan	NCT03658720	2017-12-19	Terminated	2018-09-05	2017-12-21	0	0	0	0	0	0	1	0	1	0	0	0	0	0	0	0	0
This record should not have been created for this study. It is under another sponsor's account.	Phase 2	NCT03658408	2018-10-03	Withdrawn	2018-11-02	2018-10-30	0	1	0	0	0	0	0	0	0	0	0	0	0	0	0	0	0
Lack of funding	nan	NCT03658382	2017-09-30	Withdrawn	2018-09-05	2018-08-31	0	1	0	0	0	0	0	0	0	0	0	0	0	0	0	0	0
Organizational Issues.	nan	NCT03658239	2018-12-31	Withdrawn	2020-01-29	2020-12-31	0	1	0	0	0	0	0	0	0	1	0	0	0	0	0	0	0
CTP of LARES has been out of the expire date, we are trying RWS pathway for the indication expend	Phase 3	NCT03658213	2020-03-31	Withdrawn	2021-05-10	2021-11-04	0	0	0	0	0	0	0	0	0	0	0	0	1	0	0	0	0
Interim analysis showed primary outcome was not going to be achieved.	nan	NCT03658200	2018-04-05	Terminated	2019-03-21	2018-12-31	0	0	0	0	0	0	0	0	0	0	1	0	0	0	0	0	0
No charts were reviewed. This study never started.	nan	NCT03658148	2018-07-01	Withdrawn	2021-06-28	2021-06-01	0	0	0	0	0	0	0	0	1	0	0	0	0	0	0	0	0
BIIB092 program discontinued	Phase 1	NCT03658135	2018-09-12	Terminated	2019-12-19	2019-12-13	0	1	0	0	0	0	0	0	0	0	0	0	0	0	0	0	0
Recruitment challenges due to COVID-19	Early Phase 1	NCT03658109	2019-09-24	Terminated	2021-05-10	2021-05-04	0	0	1	0	0	0	0	0	0	0	0	0	0	0	0	0	0
No Enrollments	nan	NCT03658018	2019-01-02	Withdrawn	2019-08-15	2020-07-12	0	0	0	0	0	0	1	0	0	0	0	0	0	0	0	0	0
Funding withdrawn by sponsor	Phase 1	NCT03657420	2019-05-30	Withdrawn	2019-08-14	2024-09-30	0	1	0	0	0	0	0	0	0	0	0	0	0	0	0	0	0
Study halted prematurely due to COVID-19 but potentially will resume. Follow-up visits continue virtually.	nan	NCT03657147	2018-09-10	Suspended	2021-04-28	2022-12-31	0	0	1	0	0	0	0	0	0	0	0	0	0	0	0	0	0
The pivotal study, BPS-314d-MR-PAH-302 (NCT01908699), failed to demonstrate efficacy.	Phase 3	NCT03657095	2018-12-10	Terminated	2020-09-07	2019-07-20	0	0	0	0	0	0	0	0	0	0	1	0	0	0	0	0	0
Poor recruitment	nan	NCT03656913	2018-11-30	Terminated	2021-02-18	2020-09-28	0	0	0	0	0	0	1	0	0	0	0	0	0	0	0	0	0
Logistical challenges; no safety concerns	Phase 4	NCT03656692	2018-10-05	Terminated	2021-08-03	2020-07-14	0	0	0	0	0	0	0	0	0	1	0	0	0	0	0	0	0
insufficient participant population per COVID-19	nan	NCT03656679	2018-10-18	Terminated	2021-05-03	2020-02-28	0	0	1	0	0	0	0	0	0	0	0	0	0	0	0	0	0
IND approval from FDA was rejected and IRB approval was never granted.	Phase 1	NCT03656289	2019-01-01	Withdrawn	2019-04-17	2019-04-15	0	0	0	0	0	0	0	0	0	0	0	0	1	0	0	0	0
Analysis of cell phenotypes was not possible	nan	NCT03655899	2017-10-23	Terminated	2019-09-12	2019-03-12	0	0	0	0	0	0	0	0	0	0	1	0	0	0	0	0	0
Difficulty recruiting and retaining participants	nan	NCT03655600	2018-09-17	Terminated	2019-10-25	2019-10-17	0	0	0	0	0	0	1	0	0	0	0	0	0	0	0	0	0
Provider of drug decided to discontinue study.	Phase 1/Phase 2	NCT03655444	2019-05-29	Terminated	2020-12-03	2020-08-24	0	1	0	0	0	0	0	0	0	1	0	0	0	0	0	0	0
Enrollment and interventions are temporarily paused due to COVID-19 and are expected to resume in the future.This is not a suspension of IRB approval.	nan	NCT03655119	2018-09-10	Suspended	2021-01-05	2021-12-31	0	0	1	0	0	0	0	0	0	0	0	0	0	0	0	0	0
Phase 2 study results	Phase 2	NCT03654755	2018-09-29	Terminated	2020-05-28	2019-09-09	1	0	0	0	0	0	0	0	0	0	0	0	0	0	0	0	0
Study halted prematurely during COVID-19 outbreak	nan	NCT03654586	2018-07-30	Terminated	2021-04-23	2020-03-12	0	0	1	0	0	0	0	0	0	0	0	0	0	0	0	0	0
The study is currently suspended due to the COVID19 crisis	nan	NCT03654443	2018-07-01	Suspended	2020-03-31	2021-01-01	0	0	1	0	0	0	0	0	0	0	0	0	0	0	0	0	0
interim analysis produced significant results, so we ended enrollment	Phase 4	NCT03654417	2018-09-17	Terminated	2020-01-18	2019-03-12	0	0	0	0	0	0	0	0	0	0	1	0	0	0	0	0	0
Limited participants for enrollment	nan	NCT03654378	2018-08-01	Withdrawn	2020-02-27	2023-06-30	0	0	0	0	0	0	1	0	0	0	0	0	0	0	0	0	0
Interruption of financial support	nan	NCT03654287	2018-10-30	Withdrawn	2019-05-08	2021-10-30	0	1	0	0	0	0	0	0	0	0	0	0	0	0	0	0	0
Difficulties for recruitment	nan	NCT03653533	2019-01-07	Terminated	2020-07-10	2019-10-18	0	0	0	0	0	0	1	0	0	0	0	0	0	0	0	0	0
Did not initiate study intervention.	nan	NCT03653104	2018-06-12	Withdrawn	2021-03-15	2019-12-31	0	0	0	0	0	0	0	0	0	0	0	0	0	0	1	0	0
Covid19-related restrictions	nan	NCT03652987	2018-09-05	Suspended	2021-05-25	2023-09-30	0	0	1	0	0	0	0	0	0	0	0	0	0	0	0	0	0
sponsor discretion	nan	NCT03652701	2019-04-01	Withdrawn	2019-04-04	2021-03-01	0	1	0	0	0	0	0	0	0	0	0	0	0	0	0	0	0
lack of efficacy	Phase 2	NCT03652493	2018-09-10	Terminated	2021-04-30	2021-04-27	0	0	0	0	0	0	0	0	0	0	1	0	0	0	0	0	0
Suspended temporarily due to staff changes	nan	NCT03652311	2019-11-30	Withdrawn	2019-11-26	2020-01-31	0	0	0	0	0	0	0	0	0	1	0	0	0	0	0	0	0
Lack of recruitment and of study staff	Phase 2	NCT03652298	2018-07-25	Terminated	2020-07-22	2019-08-27	0	0	0	0	0	0	1	0	0	1	0	0	0	0	0	0	0
Low accrual	Phase 1	NCT03652233	2018-11-02	Withdrawn	2019-06-20	2022-11-30	0	0	0	0	0	0	1	0	0	0	0	0	0	0	0	0	0
Study recruitment temporarily suspended due to COVID-19 pandemic.	Phase 1	NCT03651869	2019-02-04	Suspended	2020-05-20	2023-07-31	0	0	1	0	0	0	0	0	0	0	0	0	0	0	0	0	0
Trial halted early due to limited ability to recruit participants	Phase 3	NCT03651531	2018-01-03	Terminated	2020-07-24	2019-07-30	0	0	0	0	0	0	1	0	0	0	0	0	0	0	0	0	0
Lab closed due to Covid 19	nan	NCT03651297	2018-11-20	Suspended	2021-08-06	2023-06-30	0	0	1	0	0	0	0	0	0	0	0	0	0	0	0	0	0
no eligible subjects were enrolled	nan	NCT03650881	2018-08-07	Withdrawn	2020-05-20	2020-02-05	0	0	0	0	0	0	1	0	0	0	0	0	0	0	0	0	0
departure of the principal recruiter in the study	nan	NCT03650660	2018-03-30	Terminated	2020-08-05	2020-06-26	0	0	0	0	0	0	0	0	0	0	0	0	0	0	0	1	0
Company Decision	Phase 2	NCT03650400	2019-05-01	Terminated	2021-10-11	2020-01-22	0	1	0	0	0	0	0	0	0	0	0	0	0	0	0	0	0
Suspended due to COVID-19	nan	NCT03650140	2021-09-01	Suspended	2021-05-12	2023-06-01	0	0	1	0	0	0	0	0	0	0	0	0	0	0	0	0	0
lack of funding	nan	NCT03649919	2021-09-30	Withdrawn	2021-08-11	2021-12-30	0	1	0	0	0	0	0	0	0	0	0	0	0	0	0	0	0
Stopped for internal decisions	Phase 3	NCT03649035	2018-07-12	Withdrawn	2021-03-19	2020-12-31	0	1	0	0	0	0	0	0	1	0	0	0	0	0	0	0	0
Pi departure; service discontinued study	nan	NCT03648983	2011-11-30	Terminated	2018-10-01	2015-08-31	0	0	0	0	0	0	0	0	0	0	0	0	0	0	0	1	0
Suspension of the study upon the decision of the notified body	nan	NCT03648775	2017-12-06	Terminated	2020-04-29	2020-03-24	0	0	0	0	0	0	0	0	0	0	0	0	1	0	0	0	0
Insufficient recruitment	nan	NCT03648619	2017-09-01	Terminated	2021-09-09	2018-09-01	0	0	0	0	0	0	1	0	0	0	0	0	0	0	0	0	0
The corona virus pandemic_UK national lockdown	nan	NCT03648502	2018-11-09	Terminated	2020-11-09	2020-03-13	0	0	1	0	0	0	0	0	0	0	0	0	0	0	0	0	0
Funding unavailable	Phase 4	NCT03648229	2019-09-01	Withdrawn	2021-06-21	2024-06-30	0	1	0	0	0	0	0	0	0	0	0	0	0	0	0	0	0
Recruitment and study progress halted by COVID-19	nan	NCT03648216	2020-01-07	Suspended	2020-05-29	2020-12-30	0	0	1	0	0	0	0	0	0	0	0	0	0	0	0	0	0
Limited time between the beginning and the end of the inclusions, only 7 high level rowers available within the time compatible with research realization	nan	NCT03648125	2017-10-27	Terminated	2018-08-27	2017-11-22	0	0	0	0	0	0	1	0	0	0	0	0	0	0	0	0	0
COVID-19 pandemic imposed restrictions to normal study conduct	nan	NCT03648047	2018-11-11	Terminated	2020-09-01	2020-04-01	0	0	1	0	0	0	0	0	0	0	0	0	0	0	0	0	0
Were not able to enroll enough participants due to shortage of study staff	nan	NCT03647995	2018-09-01	Terminated	2020-10-26	2019-02-02	0	0	0	0	0	0	1	0	0	1	0	0	0	0	0	0	0
Study on hold	nan	NCT03647891	2022-01-01	Suspended	2021-09-20	2025-04-01	0	0	0	0	0	0	0	0	1	0	0	0	0	0	0	0	0
Study funding was terminated.	nan	NCT03647722	2018-11-02	Terminated	2020-12-17	2020-11-30	0	1	0	0	0	0	0	0	0	0	0	0	0	0	0	0	0
Principal Investigator left institution and took the study them.	nan	NCT03647696	2018-08-30	Withdrawn	2021-06-11	2018-08-30	0	0	0	0	0	0	0	0	0	0	0	0	0	0	0	1	0
COVID-19 Pandemic	nan	NCT03647566	2018-10-01	Suspended	2020-04-15	2023-10-31	0	0	1	0	0	0	0	0	0	0	0	0	0	0	0	0	0
Trial not initiated	Phase 1/Phase 2	NCT03647423	2018-08-31	Withdrawn	2021-03-19	2022-08-30	0	0	0	0	0	0	0	0	1	0	0	0	0	0	0	0	0
Due to COVID-19	nan	NCT03647085	2018-08-29	Suspended	2020-12-17	2021-11-30	0	0	1	0	0	0	0	0	0	0	0	0	0	0	0	0	0
Lack of patients	Phase 4	NCT03646916	2020-09-15	Withdrawn	2021-01-22	2020-12-31	0	0	0	0	0	0	1	0	0	0	0	0	0	0	0	0	0
COVID	Phase 3	NCT03646344	2019-03-12	Terminated	2021-06-23	2021-02-23	0	0	1	0	0	0	0	0	0	0	0	0	0	0	0	0	0
The study was terminated early due to company decision	Phase 2	NCT03645876	2018-11-08	Terminated	2019-05-10	2019-04-18	0	1	0	0	0	0	0	0	0	0	0	0	0	0	0	0	0
Sponsor decision	Phase 2	NCT03645395	2019-04-08	Terminated	2021-06-16	2021-03-10	0	1	0	0	0	0	0	0	0	0	0	0	0	0	0	0	0
Results showing no effect	nan	NCT03645265	2018-09-01	Terminated	2019-02-26	2019-02-20	0	0	0	0	0	0	0	0	0	0	1	0	0	0	0	0	0
study not started.	Phase 2	NCT03644940	2020-12-31	Withdrawn	2021-09-23	2021-07-31	0	0	0	0	0	0	0	0	1	0	0	0	0	0	0	0	0
slow recruiting	Phase 2	NCT03644823	2018-08-15	Terminated	2021-03-30	2020-12-31	0	0	0	0	0	0	1	0	0	0	0	0	0	0	0	0	0
No participants enrolled.	Phase 2	NCT03644589	2019-04-01	Withdrawn	2019-04-26	2022-10-30	0	0	0	0	0	0	1	0	0	0	0	0	0	0	0	0	0
Unable to recruit individuals for the study	Phase 1	NCT03644459	2019-04-03	Withdrawn	2020-03-11	2020-08-31	0	0	0	0	0	0	1	0	0	0	0	0	0	0	0	0	0
The interest of potential centers is very limited.	nan	NCT03644511	2019-01-24	Terminated	2020-08-21	2019-09-30	0	1	0	0	0	0	1	0	0	0	0	0	0	0	0	0	0
Study Site Ceased all Business Operations	nan	NCT03644251	2018-08-13	Terminated	2019-03-15	2019-03-04	0	1	0	0	0	0	0	0	0	0	0	0	0	0	0	0	0
Lack of resources	nan	NCT03644199	2011-03-30	Withdrawn	2018-08-23	2017-08-30	0	0	0	0	0	0	0	0	0	1	0	0	0	0	0	0	0
Problems recruiting and retaining volunteer research personnel to assist with the recruitment of subjects and the study procedures	nan	NCT03644082	2020-12-31	Withdrawn	2021-07-01	2021-04-30	0	0	0	0	0	0	1	0	0	1	0	0	0	0	0	0	0
No funding obtained	Phase 2	NCT03643887	2022-09-01	Withdrawn	2021-02-23	2025-06-30	0	1	0	0	0	0	0	0	0	0	0	0	0	0	0	0	0
COVID-19, loss of research facilitators	Phase 4	NCT03643796	2018-10-15	Suspended	2021-04-14	2021-12-31	0	0	1	0	0	0	0	0	0	0	0	0	0	0	0	0	0
Covid-19 quarantines and closures prevented recruitment and assessment of participants.	nan	NCT03643679	2018-10-04	Terminated	2020-07-07	2020-06-30	0	0	1	0	0	0	0	0	0	0	0	0	0	0	0	0	0
We observed reduced intake by the fifth week, so we are shortening the study and simplifying it by using a complete factorial design with four conditions.	nan	NCT03643250	2019-03-12	Terminated	2019-04-22	2019-04-17	0	0	0	0	0	0	1	0	0	0	0	0	0	0	1	0	0
Enrollment cap reached for current protocol. Revised protocol with additional enrollments has been approved by the FDA: further enrollments are pending site activation to the updated protocol.	nan	NCT03643224	2018-09-20	Suspended	2021-10-07	2023-03-31	0	0	0	0	0	0	1	0	0	0	0	0	0	0	1	0	0
Difficulty in participant recruitment	Phase 4	NCT03643159	2018-06-28	Terminated	2019-11-08	2018-10-17	0	0	0	0	0	0	1	0	0	0	0	0	0	0	0	0	0
Problems with recruitment	Phase 2	NCT03642860	2018-08-15	Terminated	2021-08-11	2019-08-28	0	0	0	0	0	0	1	0	0	0	0	0	0	0	0	0	0
PI left institution and unable to find new PI	Phase 4	NCT03642457	2018-03-01	Terminated	2020-09-30	2018-12-31	0	0	0	0	0	0	0	0	0	0	0	0	0	0	0	1	0
Study is no longer necessary given the safety and efficacy of emflaza in this age range has already been established after review of already available data.	Phase 3	NCT03642145	2018-10-31	Withdrawn	2019-06-21	2021-07-31	1	0	0	0	0	0	0	0	0	0	0	0	0	0	0	0	0
Safety questions on patients with glaucoma are in discussion by our IRB	nan	NCT03641963	2018-12-01	Suspended	2020-02-27	2021-12-31	0	0	0	0	0	0	0	0	0	0	0	0	0	1	0	0	0
Funding not received	nan	NCT03641768	2019-01-01	Withdrawn	2018-10-16	2021-01-01	0	1	0	0	0	0	0	0	0	0	0	0	0	0	0	0	0
The study design will need to be changed completely becasue of the change of research interest. We have decided to withdraw the study.	nan	NCT03641430	2021-12-31	Withdrawn	2020-12-28	2025-02-28	0	0	0	0	0	0	0	0	0	0	0	0	0	0	1	0	0
Scheduled Interim Monitoring	Phase 2	NCT03641313	2020-06-30	Suspended	2021-09-05	2022-07-01	0	0	0	0	0	0	0	0	0	0	1	0	0	0	0	0	0
COVID-19 pandemic leading to uncertainty in the recruitement	Phase 4	NCT03640650	2018-08-15	Terminated	2021-09-21	2021-03-16	0	0	1	0	0	0	0	0	0	0	0	0	0	0	0	0	0
Technical probelms led to inadequate randomization, and thus the project was terminated.	nan	NCT03640533	2018-09-06	Terminated	2021-04-01	2021-01-30	0	0	0	0	0	0	0	0	0	1	0	0	0	0	0	0	0
Limiting funding sources forced us to withdraw the study.	nan	NCT03640338	2020-04-30	Withdrawn	2020-11-23	2020-12-31	0	1	0	0	0	0	0	0	0	0	0	0	0	0	0	0	0
low enrollment	nan	NCT03640260	2018-09-05	Terminated	2020-02-26	2019-07-31	0	0	0	0	0	0	1	0	0	0	0	0	0	0	0	0	0
Study withdrawn prior to IRB approval and enrollment	Phase 4	NCT03640221	2018-09-01	Withdrawn	2020-01-14	2020-08-31	0	1	0	0	0	0	0	0	0	0	0	0	1	0	0	0	0
Study was discontinued based on futility analysis conducted on Phase 3 trials (NCT02477800 and NCT02484547) and not based on safety concerns.	Phase 2	NCT03639987	2018-12-20	Terminated	2021-09-16	2019-07-30	0	0	0	0	0	0	0	0	0	0	1	0	0	0	0	0	0
Time and resource constraints	nan	NCT03639857	2018-08-17	Terminated	2021-07-21	2019-12-31	0	1	0	0	0	0	0	0	0	1	0	0	0	0	0	0	0
Time and resource constraints	Phase 4	NCT03639779	2018-11-02	Terminated	2021-07-01	2019-12-31	0	1	0	0	0	0	0	0	0	1	0	0	0	0	0	0	0
Time and resource constraints	Phase 4	NCT03639766	2018-08-31	Terminated	2021-06-30	2020-01-31	0	1	0	0	0	0	0	0	0	1	0	0	0	0	0	0	0
There is no fund to support	Phase 4	NCT03639415	2018-10-30	Withdrawn	2021-03-08	2021-03-30	0	1	0	0	0	0	0	0	0	0	0	0	0	0	0	0	0
Due to SARS-Cov-2 emergency we were unable to recruit the expected number of children. We will analyze the available data	nan	NCT03639298	2018-09-11	Terminated	2021-04-05	2020-10-20	0	0	0	0	0	0	1	0	0	0	0	0	0	0	0	0	0
Subject Research)	nan	NCT03639207	2018-06-15	Withdrawn	2019-07-09	2019-07-03	0	0	0	0	0	0	0	0	1	0	0	0	0	0	0	0	0
Insufficient funding	nan	NCT03639129	2019-05-31	Withdrawn	2019-05-14	2021-05-31	0	1	0	0	0	0	0	0	0	0	0	0	0	0	0	0	0
PI retired, study never opened.	nan	NCT03639038	2018-09-30	Withdrawn	2018-11-20	2019-07-01	0	0	0	0	0	0	0	0	1	0	0	0	0	0	0	1	0
Intermediate analysis produced strong enough results that full study not needed.	nan	NCT03638947	2018-09-20	Terminated	2021-06-16	2021-01-01	0	0	0	0	0	0	0	0	0	0	1	0	0	0	0	0	0
Lack of personnel available to complete study.	Phase 4	NCT03638635	2018-05-14	Terminated	2019-09-09	2019-01-16	0	0	0	0	0	0	0	0	0	1	0	0	0	0	0	0	0
Temporarily closed to enrollment	nan	NCT03638596	2017-05-01	Suspended	2021-09-30	2022-04-30	0	0	0	0	0	0	1	0	0	0	0	0	0	0	0	0	0
Financial decision	Phase 2	NCT03638466	2019-05-30	Terminated	2021-01-14	2019-11-07	0	1	0	0	0	0	0	0	0	0	0	0	0	0	0	0	0
No actual DM	nan	NCT03638336	2018-10-31	Withdrawn	2020-08-05	2020-01-31	0	0	0	0	0	0	0	0	0	0	0	0	0	0	0	0	0
Standard of Care changed due to COVID-19 and thus had to stop the study.	Phase 4	NCT03638011	2018-09-25	Terminated	2021-03-03	2020-06-30	0	0	1	0	0	0	0	0	0	0	0	0	0	0	0	0	0
no enrollment	Phase 2	NCT03637868	2019-02-26	Withdrawn	2020-05-06	2020-04-14	0	0	0	0	0	0	1	0	0	0	0	0	0	0	0	0	0
terminated due to lorcaserin recall	Early Phase 1	NCT03637842	2019-08-01	Terminated	2021-01-28	2020-02-29	0	0	0	0	0	0	0	0	0	0	0	0	1	0	0	0	0
Available clinical data has shown limited anti-tumor activity and reaching target study drug dose levels may not be feasible.	Phase 1/Phase 2	NCT03637491	2018-08-15	Terminated	2021-07-23	2021-02-02	0	0	0	0	0	0	0	0	0	0	1	0	0	0	0	0	0
The study was stopped due to insufficient recruitment.	Phase 3	NCT03637335	2015-08-17	Terminated	2018-08-20	2018-05-28	0	0	0	0	0	0	1	0	0	0	0	0	0	0	0	0	0
This study is terminated due to COVID-19 pandemic	nan	NCT03637296	2019-05-01	Terminated	2021-09-28	2020-12-31	0	0	1	0	0	0	0	0	0	0	0	0	0	0	0	0	0
due to other priorities	nan	NCT03637257	2020-11-30	Withdrawn	2020-11-06	2021-01-31	0	1	0	0	0	0	0	0	0	0	0	0	0	0	0	0	0
due to COVID-19 outbreak	nan	NCT03637023	2018-05-08	Terminated	2020-09-10	2020-08-30	0	0	1	0	0	0	0	0	0	0	0	0	0	0	0	0	0
PI no longer employed at Institution	Phase 2	NCT03636555	2019-10-31	Withdrawn	2019-11-13	2022-09-30	0	0	0	0	0	0	0	0	0	0	0	0	0	0	0	1	0
Temporarily paused due to COVID 19 and expected to resume	Phase 4	NCT03636373	2021-06-15	Suspended	2021-05-12	2022-12-15	0	0	1	0	0	0	0	0	0	0	0	0	0	0	0	0	0
After enrollment of half the subjects, the trial was unlikely to yield results	nan	NCT03636100	2018-08-15	Terminated	2019-11-06	2019-10-11	0	0	0	0	0	0	1	0	0	0	1	0	0	0	0	0	0
not enough participants	nan	NCT03636048	2018-08-01	Terminated	2020-09-04	2020-06-01	0	0	0	0	0	0	1	0	0	0	0	0	0	0	0	0	0
Study redesign	Phase 1	NCT03635879	2019-02-13	Withdrawn	2018-09-27	2019-04-16	0	0	0	0	0	0	0	0	0	0	0	0	0	0	1	0	0
Unexpected poor enrollment	nan	NCT03635671	2018-09-01	Terminated	2019-08-29	2019-07-15	0	0	0	0	0	0	1	0	0	0	0	0	0	0	0	0	0
Lack of patient accruals.	Phase 2	NCT03634800	2018-10-23	Terminated	2021-08-05	2020-01-16	0	0	0	0	0	0	1	0	0	0	0	0	0	0	0	0	0
Lack of funding for continuation.	nan	NCT03634579	2018-06-01	Terminated	2020-03-23	2019-03-15	0	1	0	0	0	0	0	0	0	0	0	0	0	0	0	0	0
Funding duration ended.	nan	NCT03634527	2018-02-15	Terminated	2021-03-29	2019-01-30	0	1	0	0	0	0	0	0	0	0	0	0	0	0	0	0	0
the study was stopped for lack of inclusion	nan	NCT03634202	2015-05-05	Terminated	2019-05-15	2018-12-10	0	0	0	0	0	0	1	0	0	0	0	0	0	0	0	0	0
Unable to meet enrollment goal	nan	NCT03634072	2018-07-06	Terminated	2021-09-17	2021-01-16	0	0	0	0	0	0	1	0	0	0	0	0	0	0	0	0	0
Funding	nan	NCT03633669	2018-09-01	Withdrawn	2019-08-15	2019-12-31	0	1	0	0	0	0	0	0	0	0	0	0	0	0	0	0	0
No research funds were raised	nan	NCT03633539	2020-08-31	Withdrawn	2021-09-10	2025-12-31	0	1	0	0	0	0	0	0	0	0	0	0	0	0	0	0	0
Study discontinued after Part A due to Sponsor's discretion.	Phase 3	NCT03633526	2018-08-03	Terminated	2020-02-05	2019-01-18	0	1	0	0	0	0	0	0	0	0	0	0	0	0	0	0	0
Due to Ocaliva (obeticholic acid) US labeling update, the sponsor decided to terminate the study.	Phase 4	NCT03633227	2018-06-22	Terminated	2021-08-05	2021-07-09	0	0	0	0	0	0	0	0	0	0	0	0	1	0	0	0	0
the study had to be stopped because the period of the Financial contract was over	nan	NCT03633188	2018-07-19	Terminated	2021-02-05	2020-08-28	0	1	0	0	0	0	0	0	0	0	0	0	0	0	0	0	0
Low enrollment	nan	NCT03633071	2018-02-12	Terminated	2020-02-05	2019-12-01	0	0	0	0	0	0	1	0	0	0	0	0	0	0	0	0	0
as per sponsor	nan	NCT03632967	2018-09-12	Terminated	2020-07-31	2020-07-14	0	1	0	0	0	0	0	0	0	0	0	0	0	0	0	0	0
Sponsor Decision	nan	NCT03632954	2018-12-11	Terminated	2021-05-11	2020-01-27	0	1	0	0	0	0	0	0	0	0	0	0	0	0	0	0	0
The study was terminated due to procurement of new funding sources.	nan	NCT03632655	2017-12-23	Terminated	2021-07-13	2020-10-08	0	1	0	0	0	0	0	0	0	0	0	0	0	0	0	0	0
low accrual	Phase 2	NCT03632317	2019-10-31	Withdrawn	2019-08-19	2025-10-31	0	0	0	0	0	0	1	0	0	0	0	0	0	0	0	0	0
Efficacy	Phase 2/Phase 3	NCT03632109	2018-09-17	Terminated	2020-08-10	2019-03-12	0	0	0	0	0	0	0	0	0	0	1	0	0	0	0	0	0
Funding withdrawn	Phase 2	NCT03631966	2019-10-01	Withdrawn	2021-03-08	2019-12-31	0	1	0	0	0	0	0	0	0	0	0	0	0	0	0	0	0
Unable to obtain funding	Phase 4	NCT03631654	2020-10-01	Withdrawn	2020-12-10	2021-08-31	0	1	0	0	0	0	0	0	0	0	0	0	0	0	0	0	0
desired primary endpoint was not met	Phase 3	NCT03630952	2018-12-21	Terminated	2021-06-23	2021-05-19	0	0	0	0	0	0	0	0	0	0	1	0	0	0	0	0	0
Suspended for protocol revisions	Phase 2	NCT03630809	2019-01-10	Suspended	2021-06-11	2024-12-31	0	0	0	0	0	0	0	0	0	0	0	0	0	0	1	0	0
PI left institution	nan	NCT03630393	2019-05-09	Terminated	2021-07-12	2021-02-10	0	0	0	0	0	0	0	0	0	0	0	0	0	0	0	1	0
Unavailability of the medication	Phase 4	NCT03630367	2018-10-03	Withdrawn	2021-04-23	2020-10-31	0	0	0	0	0	0	0	0	0	1	0	0	0	0	0	0	0
Did not reach the enrollment goal.	nan	NCT03630185	2017-04-25	Terminated	2020-02-17	2018-11-30	0	0	0	0	0	0	1	0	0	0	0	0	0	0	0	0	0
Combined with NCT03266107	nan	NCT03630133	2018-05-08	Withdrawn	2020-06-17	2020-02-29	1	0	0	0	0	0	0	0	0	0	0	0	0	0	0	0	0
Lack of efficacy	Phase 2	NCT03630120	2018-08-06	Terminated	2021-07-14	2019-12-05	0	0	0	0	0	0	0	0	0	0	1	0	0	0	0	0	0
Change in business strategy	Phase 3	NCT03630081	2019-08-25	Withdrawn	2020-10-08	2021-05-30	0	1	0	0	0	0	0	0	0	0	0	0	0	0	0	0	0
The trial has been enhanced, a new NCT(NCT03893799) listing was created.	Phase 1	NCT03630029	2018-09-15	Withdrawn	2020-05-11	2019-03-31	1	0	0	0	0	0	0	0	0	0	0	0	0	0	0	0	0
PI left site.	nan	NCT03629964	2018-07-16	Withdrawn	2020-05-08	2019-10-01	0	0	0	0	0	0	0	0	0	0	0	0	0	0	0	1	0
unavailability of the investigational device	nan	NCT03629899	2019-03-31	Withdrawn	2019-05-10	2025-07-31	0	0	0	0	0	0	0	0	0	1	0	0	0	0	0	0	0
The study has been suspended because COVID pandemic.	nan	NCT03629821	2018-07-15	Suspended	2020-11-06	2022-11-30	0	0	1	0	0	0	0	0	0	0	0	0	0	0	0	0	0
Strategic decision to progress stroke disability programme through regional partnerships	Phase 2	NCT03629275	2018-08-31	Terminated	2021-08-13	2021-03-02	0	1	0	0	0	0	0	0	0	0	0	0	0	0	0	0	0
Company decision	Phase 3	NCT03629249	2018-12-13	Terminated	2021-10-11	2020-02-06	0	1	0	0	0	0	0	0	0	0	0	0	0	0	0	0	0
Study funding discontinued	Phase 2	NCT03629210	2019-09-30	Withdrawn	2019-11-13	2021-05-31	0	1	0	0	0	0	0	0	0	0	0	0	0	0	0	0	0
Lack of recruitment	nan	NCT03628573	2016-01-31	Withdrawn	2020-12-01	2018-03-01	0	0	0	0	0	0	1	0	0	0	0	0	0	0	0	0	0
Pending equipment repair	nan	NCT03628560	2018-09-26	Suspended	2021-05-27	2022-01-30	0	0	0	0	0	0	0	0	0	1	0	0	0	0	0	0	0
Funding unavailable	Phase 2	NCT03628144	2020-07-31	Withdrawn	2020-09-10	2023-09-30	0	1	0	0	0	0	0	0	0	0	0	0	0	0	0	0	0
Lack of effect	Phase 1/Phase 2	NCT03628079	2018-05-25	Terminated	2020-01-22	2019-01-16	0	0	0	0	0	0	0	0	0	0	1	0	0	0	0	0	0
Novartis is no longer pursuing this study because of planned investigation of novel CAR-T therapies in this patient population.	Phase 3	NCT03628053	2020-06-05	Withdrawn	2020-07-09	2026-01-07	0	1	0	0	0	0	0	0	0	0	0	0	0	0	1	0	0
Recruitment difficulties and bad data quality	nan	NCT03628014	2018-02-05	Terminated	2019-02-27	2018-05-30	0	0	0	0	0	0	1	0	0	0	0	0	0	0	0	0	0
Poor accural	nan	NCT03627689	2018-07-13	Terminated	2019-02-05	2019-01-31	0	0	0	0	0	0	1	0	0	0	0	0	0	0	0	0	0
Study withdrawn due to lack of recruitment. No patients enrolled. No safety concerns.	Phase 2	NCT03627052	2018-09-20	Withdrawn	2019-12-06	2019-11-13	0	0	0	0	0	0	1	0	0	0	0	0	0	0	0	0	0
does not meet criteria for clinical trial	nan	NCT03626870	2018-09-01	Withdrawn	2018-08-28	2019-09-01	0	0	0	0	0	0	1	0	0	0	1	0	0	0	0	0	0
Insufficient resources.	nan	NCT03626844	2018-11-20	Suspended	2020-02-13	2020-09-30	0	0	0	0	0	0	0	0	0	1	0	0	0	0	0	0	0
Target study population was extremely difficult to recruit and planned study budget was exceeded	Early Phase 1	NCT03626727	2020-09-30	Withdrawn	2021-03-04	2020-09-01	0	1	0	0	0	0	1	0	0	0	0	0	0	0	0	0	0
Sponsor Discretion	nan	NCT03626623	2019-05-21	Terminated	2021-08-25	2020-02-18	0	1	0	0	0	0	0	0	0	0	0	0	0	0	0	0	0
No participants were enrolled.	nan	NCT03626558	2020-01-16	Withdrawn	2021-08-20	2020-10-04	0	0	0	0	0	0	1	0	0	0	0	0	0	0	0	0	0
Our study stopped before it could begin because of the Covid-19 pandemic. We revised the study so that it could be performed virtually, but the revised study isn't a clinical trial.	nan	NCT03625999	2021-08-01	Withdrawn	2021-04-09	2021-09-30	0	0	1	0	0	0	0	0	0	0	0	0	0	0	0	0	0
sponsor on campus training restrictions	nan	NCT03625765	2019-11-22	Suspended	2021-04-05	2021-08-31	0	1	0	0	0	0	0	0	0	0	0	0	0	0	0	0	0
study on hold for an undetermined time	nan	NCT03625336	2019-09-30	Withdrawn	2020-10-19	2021-02-28	0	0	0	0	0	0	0	0	1	0	0	0	0	0	0	0	0
Limited funding support	nan	NCT03625089	2018-09-01	Withdrawn	2019-07-25	2020-09-30	0	1	0	0	0	0	0	0	0	0	0	0	0	0	0	0	0
Slow accrual	nan	NCT03624907	2018-10-19	Terminated	2021-10-04	2021-06-16	0	0	0	0	0	0	1	0	0	0	0	0	0	0	0	0	0
Sponsor decision: priority change (Study approved by ethics committee and Swedish competent authority)	nan	NCT03624257	2018-09-30	Withdrawn	2019-07-15	2020-06-30	0	1	0	0	0	0	0	0	0	0	0	0	0	0	0	0	0
Study closed in response to COVID-19 and overall program objectives.	nan	NCT03624192	2018-09-19	Terminated	2021-07-28	2020-01-13	0	0	1	0	0	0	0	0	0	0	0	0	0	0	0	0	0
Financial difficulities	nan	NCT03623763	2017-01-01	Suspended	2021-09-20	2022-04-01	0	1	0	0	0	0	0	0	0	0	0	0	0	0	0	0	0
did not move forward with IRB approval, competing study	Phase 4	NCT03623568	2019-02-15	Withdrawn	2019-06-03	2021-04-15	0	0	0	0	0	0	0	0	0	0	0	0	1	0	0	0	0
same information will be collected in upcoming IDE trial	nan	NCT03623165	2018-08-01	Terminated	2019-08-19	2019-08-15	1	0	0	0	0	0	0	0	0	0	0	0	0	0	0	0	0
due to lack of recruitment	Phase 2	NCT03622931	2014-02-01	Terminated	2021-02-08	2019-01-17	0	0	0	0	0	0	1	0	0	0	0	0	0	0	0	0	0
Sponsor bankruptcy	nan	NCT03622866	2018-11-02	Terminated	2021-03-11	2020-04-27	0	1	0	0	0	0	0	0	0	0	0	0	0	0	0	0	0
Completed	nan	NCT03622840	2018-07-12	Terminated	2019-06-20	2018-10-30	0	0	0	0	0	0	0	0	1	0	0	0	0	0	0	0	0
Expiration of study funds.	nan	NCT03621787	2018-11-08	Terminated	2020-11-19	2019-12-01	0	1	0	0	0	0	0	0	0	0	0	0	0	0	0	0	0
Study terminated due to tolerability issues.	Phase 1	NCT03621605	2018-08-14	Terminated	2019-04-30	2019-04-08	0	0	0	0	0	0	0	0	0	0	0	0	0	1	0	0	0
Study was terminated due to sponsor decision	nan	NCT03621436	2015-08-07	Terminated	2019-08-15	2019-05-31	0	1	0	0	0	0	0	0	0	0	0	0	0	0	0	0	0
Closure due to the COVID-19 pandemic: Protocol specified procedures could not be followed resulting in unavoidable protocol deviations. Lower enrollment than expected. Competing COVID-19 studies at study sites. No ethical, scientific, safety issues.	nan	NCT03621319	2019-07-24	Terminated	2021-07-06	2021-05-05	0	0	1	0	0	0	0	0	0	0	0	0	0	0	0	0	0
Pause due to COVID-19 Pandemic	nan	NCT03621124	2018-08-16	Suspended	2021-07-15	2024-04-30	0	0	1	0	0	0	0	0	0	0	0	0	0	0	0	0	0
Difficulty getting parents to complete follow-up assessments	nan	NCT03620344	2018-08-20	Terminated	2020-01-27	2019-06-30	0	0	0	0	0	0	1	0	0	0	0	0	0	0	0	0	0
Principal Investigator left study site	Phase 3	NCT03620253	2018-10-15	Terminated	2019-08-08	2019-08-06	0	0	0	0	0	0	0	0	0	0	0	0	0	0	0	1	0
Poor accrual	Phase 2	NCT03620149	2019-09-26	Terminated	2021-01-06	2020-07-30	0	0	0	0	0	0	1	0	0	0	0	0	0	0	0	0	0
Lack of accrual. We were unable to enroll enough participants to have meaningful results.	nan	NCT03619746	2018-08-10	Terminated	2020-10-28	2020-06-30	0	0	0	0	0	0	1	0	0	0	0	0	0	0	0	0	0
Sponsor decision	Phase 3	NCT03619187	2018-11-02	Withdrawn	2018-11-19	2020-02-19	0	1	0	0	0	0	0	0	0	0	0	0	0	0	0	0	0
Business decision to not continue this study (only few subjects were screened).	Phase 3	NCT03619005	2018-11-13	Withdrawn	2020-07-31	2019-12-06	0	1	0	0	0	0	0	0	0	0	0	0	0	0	0	0	0
Investigator left university	nan	NCT03618992	2018-08-01	Terminated	2021-06-04	2020-05-31	0	0	0	0	0	0	0	0	0	0	0	0	0	0	0	1	0
business strategy	nan	NCT03618277	2018-10-10	Withdrawn	2020-01-22	2018-10-10	0	1	0	0	0	0	0	0	0	0	0	0	0	0	0	0	0
Departure of the project leader	nan	NCT03618212	2018-12-21	Terminated	2021-08-09	2020-03-31	0	1	0	0	0	0	0	0	0	0	0	0	0	0	0	1	0
COVID-19 general concerns	nan	NCT03618199	2018-10-01	Suspended	2021-04-27	2021-12-30	0	0	1	0	0	0	0	0	0	0	0	0	0	0	0	0	0
The results of leading Phase 2 trials did not meet all desired endpoints	Phase 1	NCT03618160	2018-08-06	Terminated	2019-08-16	2019-06-21	0	0	0	0	0	0	0	0	0	0	1	0	0	0	0	0	0
Primary Investigator is leaving host university (ETSU)	nan	NCT03618121	2017-07-15	Withdrawn	2018-08-08	2019-07-15	0	0	0	0	0	0	0	0	0	0	0	0	0	0	0	1	0
COVID-19	Phase 2	NCT03618108	2018-04-04	Terminated	2021-08-02	2020-11-30	0	0	1	0	0	0	0	0	0	0	0	0	0	0	0	0	0
Investigational Medical Device is no longer available	nan	NCT03618095	2019-01-14	Terminated	2021-07-29	2021-03-31	0	0	0	0	0	0	0	0	0	1	0	0	0	0	0	0	0
Temporarily paused due to COVID-19 and expected to resume. This is not a suspension of IRB approval.	nan	NCT03617874	2020-02-28	Suspended	2021-04-14	2022-02-28	0	0	1	0	0	0	0	0	0	0	0	0	0	0	0	0	0
Enrollment and/or interactions/interventions temporarily paused due to COVID-19 and expected to resume in the future. This is not a suspension of IRB approval.	Phase 2	NCT03617484	2020-07-31	Withdrawn	2020-06-22	2030-07-31	0	0	1	0	0	0	0	0	0	0	0	0	0	0	0	0	0
transferred to different institution	nan	NCT03617380	2018-10-01	Withdrawn	2020-02-12	2020-02-10	0	0	0	0	0	0	0	0	0	0	0	0	0	0	0	1	0
Unable to enroll patients that met enrollment criteria.	Phase 1	NCT03617224	2018-07-24	Withdrawn	2020-04-22	2024-07-24	0	0	0	0	0	0	1	0	0	0	0	0	0	0	0	0	0
Recruitment challenges.	nan	NCT03617146	2018-06-15	Terminated	2021-01-22	2020-09-17	0	0	0	0	0	0	1	0	0	0	0	0	0	0	0	0	0
Insufficient inclusion of subjects	Phase 4	NCT03616639	2018-06-04	Terminated	2019-03-18	2018-12-19	0	0	0	0	0	0	1	0	0	0	0	0	0	0	0	0	0
Change in business need.	nan	NCT03616457	2018-08-31	Withdrawn	2018-10-26	2021-08-31	0	1	0	0	0	0	0	0	0	0	0	0	0	0	0	0	0
Due tot he Pandemic we decided to terminate this project.	nan	NCT03616002	2015-01-01	Terminated	2021-02-04	2020-03-31	0	0	1	0	0	0	0	0	0	0	0	0	0	0	0	0	0
COVID-19	nan	NCT03615989	2018-10-01	Terminated	2021-05-18	2020-03-14	0	0	1	0	0	0	0	0	0	0	0	0	0	0	0	0	0
Recommendation from an independent data monitoring committee (DMC) and accepted by AstraZeneca.	Phase 3	NCT03615924	2018-09-26	Terminated	2021-04-09	2020-08-13	0	0	0	0	0	0	0	0	0	0	0	0	1	0	0	0	0
incomplete enrollment	Phase 4	NCT03615508	2018-09-21	Terminated	2020-10-14	2019-05-01	0	0	0	0	0	0	1	0	0	0	0	0	0	0	0	0	0
Low recruitment numbers	nan	NCT03615469	2018-09-06	Terminated	2021-05-11	2020-12-01	0	0	0	0	0	0	1	0	0	0	0	0	0	0	0	0	0
Difficulties with enrollment	Early Phase 1	NCT03615378	2018-08-30	Terminated	2019-07-24	2018-11-30	0	0	0	0	0	0	1	0	0	0	0	0	0	0	0	0	0
Participant accrual low and the study was closed	Phase 2	NCT03615144	2018-07-23	Terminated	2021-03-24	2020-11-13	0	0	0	0	0	0	1	0	0	0	0	0	0	0	0	0	0
lack of funding to pay for a coordinator and interventionist,	nan	NCT03614351	2021-10-31	Withdrawn	2021-08-02	2022-06-30	0	1	0	0	0	0	0	0	0	0	0	0	0	0	0	0	0
Business decision to stop the program.	Phase 3	NCT03614156	2018-08-02	Terminated	2020-10-09	2019-07-11	0	1	0	0	0	0	0	0	0	0	0	0	0	0	0	0	0
Problems with the number of participants	Phase 4	NCT03614052	2018-06-01	Terminated	2020-01-31	2020-01-26	0	0	0	0	0	0	1	0	0	0	0	0	0	0	0	0	0
The sponsor has decided to stop the study	nan	NCT03613831	2020-12-31	Withdrawn	2020-09-01	2023-02-28	0	1	0	0	0	0	0	0	0	0	0	0	0	0	0	0	0
13 of 15 patients recruited.Study patients responded with no safety signals. Recruitment slow,timely end of study necessary to keep development timelines	Phase 2	NCT03613571	2018-08-15	Terminated	2019-09-19	2019-08-20	0	0	0	0	0	0	1	0	0	0	0	0	0	0	0	0	0
Unable to recruit patients because the surgeon left the hospital	Phase 1/Phase 2	NCT03613558	2014-07-31	Withdrawn	2018-08-03	2015-06-30	0	0	0	0	0	0	1	0	0	0	0	0	0	0	0	1	0
Budgetary and Timing Constraints	nan	NCT03613493	2018-07-10	Terminated	2019-08-02	2018-10-01	0	1	0	0	0	0	0	0	0	0	0	0	0	0	0	0	0
Due to slow enrollment.	nan	NCT03613402	2018-09-30	Withdrawn	2020-06-11	2020-01-31	0	0	0	0	0	0	1	0	0	0	0	0	0	0	0	0	0
Funding expired	Early Phase 1	NCT03613259	2020-06-01	Withdrawn	2020-06-09	2022-06-01	0	1	0	0	0	0	0	0	0	0	0	0	0	0	0	0	0
Withdrawn-was not approved by IRB	Phase 2	NCT03613090	2019-04-01	Withdrawn	2019-05-23	2019-04-01	0	0	0	0	0	0	0	0	0	0	0	0	1	0	0	0	0
Sponsor decision	Phase 1	NCT03612739	2018-12-31	Withdrawn	2019-10-29	2021-08-31	0	1	0	0	0	0	0	0	0	0	0	0	0	0	0	0	0
no funding	nan	NCT03612167	2013-03-01	Suspended	2020-09-10	2022-08-01	0	1	0	0	0	0	0	0	0	0	0	0	0	0	0	0	0
institutional conflict of interest	Phase 1/Phase 2	NCT03611985	2020-03-31	Withdrawn	2020-01-13	2023-03-31	0	0	0	0	0	0	0	0	0	0	0	0	1	0	0	0	0
COVID-19 Pandemic	nan	NCT03611855	2018-04-26	Terminated	2021-05-19	2020-03-18	0	0	1	0	0	0	0	0	0	0	0	0	0	0	0	0	0
The trial was ended prematurely due to low recruitment/enrolment.	nan	NCT03611829	2016-05-07	Terminated	2019-08-14	2018-03-07	0	0	0	0	0	0	1	0	0	0	0	0	0	0	0	0	0
Only 5 caregivers decided to participate	Phase 1	NCT03611764	2018-04-17	Terminated	2018-10-31	2018-08-28	0	0	0	0	0	0	1	0	0	0	0	0	0	0	0	0	0
PI decision	nan	NCT03611205	2019-07-01	Withdrawn	2019-08-07	2020-12-31	0	0	0	0	0	0	0	0	1	0	0	0	0	0	0	0	0
Principal Investigator (Dr. Peiris) is retiring	Phase 2	NCT03611049	2018-08-01	Terminated	2019-07-23	2019-07-19	0	0	0	0	0	0	0	0	0	0	0	0	0	0	0	1	0
Recruitment	nan	NCT03610932	2018-07-01	Withdrawn	2019-12-13	2019-05-03	0	0	0	0	0	0	1	0	0	0	0	0	0	0	0	0	0
Low enrolment and increasing COVID restrictions, following an earlier enrolment pause in April made it clear that completion of the study would not be feasible	Phase 1/Phase 2	NCT03610581	2018-09-27	Terminated	2020-12-17	2020-10-15	0	0	1	0	0	0	0	0	0	0	0	0	0	0	0	0	0
Low recruitment	nan	NCT03610347	2016-06-29	Terminated	2020-05-26	2020-03-31	0	0	0	0	0	0	1	0	0	0	0	0	0	0	0	0	0
We have decided to withdraw the study prior to enrollment of the first participant in order to pursue other research studies.	Phase 1/Phase 2	NCT03610282	2019-11-30	Withdrawn	2020-02-21	2021-11-30	0	1	0	0	0	0	0	0	1	0	0	0	0	0	0	0	0
Difficult patient recruitment due to COVID-19 epidemic	nan	NCT03610230	2019-02-01	Terminated	2021-10-06	2021-03-30	0	0	1	0	0	0	0	0	0	0	0	0	0	0	0	0	0
Suspended to recruitment following TSC review on efficacy and toxicities	Phase 2/Phase 3	NCT03610100	2015-12-31	Suspended	2019-10-29	2022-12-31	0	0	0	0	0	0	0	0	0	0	0	0	1	1	0	0	0
Sponsor Decision	Phase 3	NCT03610048	2018-08-09	Terminated	2021-07-16	2020-05-01	0	1	0	0	0	0	0	0	0	0	0	0	0	0	0	0	0
Did not have time to complete this study	nan	NCT03609957	2019-02-28	Withdrawn	2018-12-11	2019-12-31	0	0	0	0	0	0	0	0	1	0	0	0	0	0	0	0	0
COVID-19 pandemic	nan	NCT03609749	2019-01-30	Terminated	2020-11-13	2020-08-01	0	0	1	0	0	0	0	0	0	0	0	0	0	0	0	0	0
research facilities temporarily closed due to COVID-19	nan	NCT03609502	2018-08-01	Suspended	2020-07-09	2021-07-31	0	0	1	0	0	0	0	0	0	0	0	0	0	0	0	0	0
COVID-19 Pandemic	nan	NCT03609450	2019-01-30	Terminated	2020-11-20	2020-08-01	0	0	1	0	0	0	0	0	0	0	0	0	0	0	0	0	0
The biopsies in the first 5 screened patients were all negative for Globo-H, of which positive is required to include the patients.	Phase 2	NCT03608878	2019-04-26	Terminated	2021-05-06	2019-12-31	0	0	0	0	0	0	0	0	0	0	0	0	0	0	0	0	0
Sponsor shift in focus	Phase 1	NCT03608618	2018-08-27	Terminated	2021-09-05	2021-08-24	0	1	0	0	0	0	0	0	0	0	0	0	0	0	0	0	0
Business decision (no safety or efficacy concerns)	Phase 2	NCT03608501	2019-09-30	Withdrawn	2020-01-14	2023-05-31	0	1	0	0	0	0	0	0	0	0	0	0	0	0	0	0	0
Sponsor decided to stop commercialization of QTERNMet/Qtrilmet and to stop all related ongoing activities/studies for business reasons.	Phase 3	NCT03608358	2019-02-27	Terminated	2020-09-07	2020-08-04	0	1	0	0	0	0	0	0	0	0	0	0	0	0	0	0	0
Temporarily paused due to COVID-19 and expected to resume. This is not a suspension of IRB approval.	Phase 4	NCT03608163	2018-08-10	Suspended	2020-10-22	2022-12-31	0	0	1	0	0	0	0	0	0	0	0	0	0	0	0	0	0
Key study team members working on the study are leaving the institution.	nan	NCT03608098	2019-05-31	Withdrawn	2019-06-03	2023-12-31	0	0	0	0	0	0	0	0	0	0	0	0	0	0	0	1	0
Trial may move forward as an NCI-sponsored trial and not an investigator initiated trial.	Phase 1	NCT03607955	2021-06-30	Withdrawn	2021-09-29	2029-08-31	1	0	0	0	0	0	0	0	0	0	0	0	0	0	0	0	0
because bone osteointegration is completed	nan	NCT03607864	2019-06-10	Terminated	2020-07-21	2020-06-10	0	0	0	0	0	0	0	0	0	0	0	0	0	0	0	0	0
COVID-19	nan	NCT03607708	2019-06-10	Suspended	2020-09-10	2022-12-20	0	0	1	0	0	0	0	0	0	0	0	0	0	0	0	0	0
PI left institution and loss of funding	nan	NCT03607682	2018-09-05	Terminated	2020-08-04	2020-07-13	0	1	0	0	0	0	0	0	0	0	0	0	0	0	0	0	0
Lack of funding	nan	NCT03607500	2019-08-22	Terminated	2021-09-16	2021-08-16	0	1	0	0	0	0	0	0	0	0	0	0	0	0	0	0	0
Terms could not be met with the FDA.	Phase 1	NCT03606655	2020-01-31	Withdrawn	2020-01-13	2021-01-31	0	0	0	0	0	0	0	0	0	0	0	0	1	0	1	0	0
The study was not deemed feasible to conduct.	nan	NCT03606304	2019-05-31	Withdrawn	2019-07-08	2019-12-31	0	0	0	0	0	0	0	0	0	0	0	0	0	0	0	0	0
Sponsor decided to terminate the study due to business reasons	nan	NCT03605745	2018-06-19	Terminated	2021-08-10	2020-08-11	0	1	0	0	0	0	0	0	0	0	0	0	0	0	0	0	0
Halted Prematurely	nan	NCT03605693	2018-08-01	Terminated	2020-09-16	2019-12-31	0	0	0	0	0	0	0	0	1	0	0	0	0	0	0	0	0
Lack of enrollment due to the availability of other novel salvage therapies for relapsed/refractory B-ALL.	Phase 1	NCT03605589	2018-09-27	Withdrawn	2021-04-01	2022-01-31	0	0	0	0	0	0	1	0	0	1	0	0	0	0	0	0	0
Study terminated due to lack of funding.	Phase 4	NCT03605537	2018-07-03	Withdrawn	2021-04-06	2019-10-11	0	1	0	0	0	0	0	0	0	0	0	0	0	0	0	0	0
recruitment rate lower than expected	nan	NCT03605329	2018-09-05	Terminated	2021-10-07	2020-01-30	0	0	0	0	0	0	1	0	0	0	0	0	0	0	0	0	0
This study was terminated due to the released lenses not representing what will be made commercially available and thus the objectives could not be met	nan	NCT03605303	2018-07-03	Terminated	2019-08-28	2018-07-05	0	0	0	0	0	0	0	0	0	1	0	0	0	0	0	0	0
It was hard to recruit patients	Phase 1	NCT03605238	2018-08-15	Withdrawn	2019-09-19	2020-08-15	0	0	0	0	0	0	1	0	0	0	0	0	0	0	0	0	0
The study was stopped as per EMA waiver granted on 20July2018.	Phase 1/Phase 2	NCT03605212	2017-02-27	Terminated	2021-06-03	2018-07-25	0	1	0	0	0	0	0	0	0	0	0	0	0	0	0	0	0
Low enrollment	Phase 1/Phase 2	NCT03605069	2018-07-02	Terminated	2021-08-25	2018-12-17	0	0	0	0	0	0	1	0	0	0	0	0	0	0	0	0	0
Due to lack of enrollment.	nan	NCT03604770	2019-01-14	Withdrawn	2020-01-09	2020-05-31	0	0	0	0	0	0	1	0	0	0	0	0	0	0	0	0	0
Slow enrollment	nan	NCT03604523	2014-08-14	Terminated	2021-04-13	2016-11-26	0	0	0	0	0	0	1	0	0	0	0	0	0	0	0	0	0
Study protocol under revision.	nan	NCT03604250	2021-05-01	Suspended	2020-06-09	2021-10-01	0	0	0	0	0	0	0	0	0	0	0	0	0	0	1	0	0
PI has encountered recruitment challenges.	nan	NCT03604081	2018-06-11	Withdrawn	2020-09-02	2020-08-14	0	0	0	0	0	0	1	0	0	0	0	0	0	0	0	0	0
Inclusion difficulties, despite significant changes to inclusion criteria	nan	NCT03603990	2018-09-01	Withdrawn	2020-05-14	2020-03-01	0	0	0	0	0	0	1	0	0	0	0	0	0	0	1	0	0
Study originally suspended pending a protocol amendment but study now terminated.	nan	NCT03603652	2018-06-29	Terminated	2020-12-21	2019-10-24	0	0	0	0	0	0	0	0	0	0	0	0	0	0	1	0	0
The study was stopped due to efficacy reasons.	Phase 2	NCT03603639	2018-06-28	Terminated	2020-02-17	2019-02-13	0	0	0	0	0	0	0	0	0	0	1	0	0	0	0	0	0
the article is not a clinical trial but is a hospital based randomized comparative study. This was inadvertently uploaded.	nan	NCT03603626	2015-09-30	Withdrawn	2018-09-24	2017-12-31	1	0	0	0	0	0	0	0	0	0	0	0	0	0	0	0	0
Organisation issues	nan	NCT03603587	2019-02-14	Terminated	2020-03-05	2019-09-20	0	1	0	0	0	0	0	0	0	1	0	0	0	0	0	0	0
Interim analysis concluded to futility of main study SIDEROS (SNT-III-012)	Phase 3	NCT03603288	2018-07-04	Terminated	2021-05-24	2020-10-31	0	0	0	0	0	0	0	0	0	0	1	0	0	0	0	0	0
Difficulty with enrollment and then Covid pandemic	Phase 4	NCT03603080	2019-03-01	Suspended	2020-10-22	2022-11-01	0	0	1	0	0	0	0	0	0	0	0	0	0	0	0	0	0
Insufficient funding	Phase 2	NCT03602898	2021-06-01	Withdrawn	2021-06-30	2023-09-17	0	1	0	0	0	0	0	0	0	0	0	0	0	0	0	0	0
Sponsor to start with different protocol, postponed due to COVID	Phase 1	NCT03602872	2019-08-31	Withdrawn	2020-07-15	2020-04-30	0	0	1	0	0	0	0	0	0	0	0	0	0	0	0	0	0
Decision not to proceed with Study	Phase 3	NCT03602781	2018-08-31	Withdrawn	2018-08-10	2020-06-30	0	1	0	0	0	0	0	0	1	0	0	0	0	0	0	0	0
Study was recruited slowly due to the imapct of some uncontrollable factors, such as COVID19.	nan	NCT03602716	2018-10-16	Terminated	2021-08-24	2020-09-26	0	0	1	0	0	0	0	0	0	0	0	0	0	0	0	0	0
External information	Phase 2	NCT03602586	2018-09-28	Terminated	2021-02-04	2021-02-01	0	0	0	0	0	0	0	0	0	0	0	0	0	0	0	0	0
On 12/16/19, a termination request was sent to CMS to end Kentucky HEALTH by the new administration.	nan	NCT03602456	2018-04-01	Terminated	2020-02-05	2019-12-16	0	1	0	0	0	0	0	0	0	0	0	0	0	0	0	0	0
the article is not a clinical trial but is a hospital based randomized comparative study. This was inadvertently uploaded.	nan	NCT03602287	2017-07-01	Withdrawn	2018-09-24	2018-08-01	1	0	0	0	0	0	0	0	0	0	0	0	0	0	0	0	0
Sponsor withdrawing the subject IND	Phase 3	NCT03602118	2019-11-30	Withdrawn	2019-08-28	2021-08-01	0	1	0	0	0	0	0	0	0	0	0	0	0	0	0	0	0
per Pharma company	Phase 2	NCT03602066	2019-02-14	Suspended	2021-06-21	2021-12-30	0	1	0	0	0	0	0	0	0	0	0	0	0	0	0	0	0
Awaiting advice from R&D regarding recruitment	nan	NCT03602040	2022-06-30	Suspended	2021-02-25	2024-06-30	0	1	0	0	0	0	0	0	0	0	0	0	1	0	0	0	0
Low enrolment rate	nan	NCT03601962	2017-07-31	Terminated	2020-01-27	2020-01-22	0	0	0	0	0	0	1	0	0	0	0	0	0	0	0	0	0
Additional in-house analysis and development	nan	NCT03601936	2018-08-01	Terminated	2019-07-23	2019-04-24	0	0	0	0	0	0	0	0	0	0	0	0	0	0	1	0	0
Low accrual	Phase 1	NCT03601819	2019-05-15	Terminated	2021-01-22	2020-07-17	0	0	0	0	0	0	1	0	0	0	0	0	0	0	0	0	0
Covid-19 Crisis	nan	NCT03601728	2019-10-01	Suspended	2021-03-03	2024-12-31	0	0	1	0	0	0	0	0	0	0	0	0	0	0	0	0	0
Abandoned research	nan	NCT03601572	2018-09-02	Withdrawn	2018-10-15	2018-10-01	0	0	0	0	0	0	0	0	1	0	0	0	0	0	0	0	0
Software update needed	nan	NCT03601481	2014-03-03	Suspended	2018-07-30	2020-06-30	0	0	0	0	0	0	0	0	0	1	0	0	0	0	0	0	0
The principal investigator suspended the study temporarily because of the COVID pandemic. We do not want patients to attend their follow-up visits at this time unless absolutely necessary.	nan	NCT03601247	2018-08-01	Suspended	2021-09-05	2022-05-20	0	0	1	0	0	0	0	0	0	0	0	0	0	0	0	0	0
Supply issues from Sponsor	Phase 1/Phase 2	NCT03600896	2018-11-30	Withdrawn	2019-01-10	2024-11-30	0	1	0	0	0	0	0	0	0	1	0	0	0	0	0	0	0
Protracted recruitment timeline exacerbated by COVID-19 pandemic	Phase 3	NCT03600818	2018-10-09	Terminated	2021-06-21	2021-05-19	0	0	1	0	0	0	0	0	0	0	0	0	0	0	0	0	0
Protracted recruitment timeline exacerbated by COVID-19 pandemic	Phase 3	NCT03600805	2018-11-20	Terminated	2020-12-28	2020-11-24	0	0	1	0	0	0	0	0	0	0	0	0	0	0	0	0	0
Delays in IRB approval and interval start of a competing study	nan	NCT03600740	2018-08-17	Terminated	2021-04-29	2020-05-18	1	0	0	0	0	0	0	0	0	0	0	0	1	0	0	0	0
PI left the institution; no further accruals	Early Phase 1	NCT03600623	2017-09-25	Terminated	2020-08-18	2020-07-31	0	0	0	0	0	0	1	0	0	0	0	0	0	0	0	1	0
Due to lack of participant recruitment	nan	NCT03600532	2018-07-01	Terminated	2019-08-14	2019-07-01	0	0	0	0	0	0	1	0	0	0	0	0	0	0	0	0	0
Sponsor	Phase 2	NCT03600467	2018-08-13	Terminated	2021-03-05	2021-02-28	0	1	0	0	0	0	0	0	0	0	0	0	0	0	0	0	0
Slower than expected enrollment.	nan	NCT03599336	2018-08-01	Terminated	2021-10-11	2020-10-29	0	0	0	0	0	0	1	0	0	0	0	0	0	0	0	0	0
The investigators decided not to start up the study after the long Covid 19 pause dring which no participants were enrolled.	nan	NCT03599037	2018-08-07	Withdrawn	2021-07-23	2021-07-19	0	0	1	0	0	0	0	0	0	0	0	0	0	0	0	0	0
After interim statistical analysis, a statistician reccommended to stop study, because results are significant and in favour of POC approach.	nan	NCT03598907	2018-01-01	Terminated	2020-07-02	2020-06-30	0	0	0	0	0	0	0	0	0	0	1	0	0	0	0	0	0
FDA Contingencies unresolved	Phase 2	NCT03598816	2020-08-31	Withdrawn	2020-08-13	2024-05-31	0	0	0	0	0	0	0	0	0	0	0	0	1	0	1	0	0
lack of efficacy	Phase 2	NCT03598777	2018-06-15	Terminated	2021-02-02	2021-01-21	0	0	0	0	0	0	0	0	0	0	1	0	0	0	0	0	0
PI, Dr. Josh Gaston, left the institution and the study has been stopped.	Phase 2	NCT03598140	2018-07-25	Terminated	2020-11-19	2019-05-29	0	0	0	0	0	0	0	0	0	0	0	0	0	0	0	1	0
Low recruitment rate	Phase 2	NCT03598036	2018-06-21	Terminated	2021-09-16	2020-05-19	0	0	0	0	0	0	1	0	0	0	0	0	0	0	0	0	0
Sponsor discretion	nan	NCT03598023	2018-08-31	Withdrawn	2021-04-01	2020-12-31	0	1	0	0	0	0	0	0	0	0	0	0	0	0	0	0	0
Sponsor decision	Phase 1	NCT03597971	2018-03-20	Terminated	2019-12-17	2018-11-19	0	1	0	0	0	0	0	0	0	0	0	0	0	0	0	0	0
Financial decision	Phase 3	NCT03597503	2018-07-31	Terminated	2020-10-22	2020-01-22	0	1	0	0	0	0	0	0	0	0	0	0	0	0	0	0	0
excessive dropout	nan	NCT03597490	2018-07-01	Terminated	2019-05-20	2019-05-16	0	0	0	0	0	0	1	0	0	0	0	0	0	0	0	0	0
The study will not be conducted	nan	NCT03597386	2019-01-23	Withdrawn	2019-03-01	2019-01-24	0	0	0	0	0	0	0	0	1	0	0	0	0	0	0	0	0
Recruitment for trial stopped early due to limitations from COVID-19, additionally changes in the standard of care for CF patients during the study period resulted in confounding of the primary endpoint.	Phase 2	NCT03597347	2019-06-20	Terminated	2021-10-11	2020-10-02	0	0	1	0	0	0	0	0	0	0	0	0	0	0	0	0	0
Closed due to historically slow enrollment compounded by the COVID-19 pandemic.	Phase 1	NCT03597282	2018-10-08	Terminated	2020-09-03	2020-08-11	0	0	1	0	0	0	0	0	0	0	0	0	0	0	0	0	0
Due to thrombosis	Phase 2	NCT03597022	2018-07-24	Terminated	2020-11-30	2019-10-15	0	0	0	0	0	0	0	0	0	0	0	0	0	1	0	0	0
due to slow accrual and withdrawal of funding	Phase 1/Phase 2	NCT03597009	2019-03-06	Terminated	2021-04-20	2020-02-12	0	1	0	0	0	0	1	0	0	0	0	0	0	0	0	0	0
NDA #210565 did not trigger the need for a Pediatric Research Equity Act study.	Phase 3	NCT03596723	2018-07-03	Terminated	2020-10-19	2018-10-18	0	0	0	0	0	0	0	0	0	0	0	0	1	0	0	0	0
sponsor withdrew study	nan	NCT03596710	2018-06-14	Withdrawn	2020-07-23	2022-06-14	0	1	0	0	0	0	0	0	0	0	0	0	0	0	0	0	0
recruitment problems	nan	NCT03596424	2018-02-01	Suspended	2021-08-18	2023-07-01	0	0	0	0	0	0	1	0	0	0	0	0	0	0	0	0	0
Low enrollment	Phase 4	NCT03595982	2018-09-15	Terminated	2020-03-27	2020-02-20	0	0	0	0	0	0	1	0	0	0	0	0	0	0	0	0	0
To optimize device	nan	NCT03596151	2018-07-09	Terminated	2021-08-24	2018-08-20	0	0	0	0	0	0	0	0	0	0	0	0	0	0	1	0	0
Recruitment temporarily paused due to COVID-19 and expected to resume.	nan	NCT03595878	2018-05-09	Suspended	2021-10-12	2022-11-30	0	0	1	0	0	0	0	0	0	0	0	0	0	0	0	0	0
COVID-19 pandemic	Phase 1	NCT03595774	2018-09-01	Suspended	2021-02-10	2021-07-31	0	0	1	0	0	0	0	0	0	0	0	0	0	0	0	0	0
Drug supply no longer available.	Phase 2	NCT03595683	2018-10-02	Suspended	2021-06-30	2023-11-02	0	0	0	0	0	0	0	0	0	1	0	0	0	0	0	0	0
Other - Assess strategies to improve accrual rate	Phase 2	NCT03595124	2018-10-09	Suspended	2021-10-05	2031-06-30	0	0	0	0	0	0	1	0	0	0	0	0	0	0	1	0	0
Difficulty securing funding due to COVID-19	nan	NCT03595072	2023-07-01	Suspended	2021-09-30	2025-01-01	0	0	1	0	0	0	0	0	0	0	0	0	0	0	0	0	0
It was difficult to recruit subjects.	nan	NCT03595046	2018-07-31	Withdrawn	2019-02-12	2019-06-06	0	0	0	0	0	0	1	0	0	0	0	0	0	0	0	0	0
Sponsor decision	Phase 1/Phase 2	NCT03594955	2018-10-24	Terminated	2021-07-14	2021-01-05	0	1	0	0	0	0	0	0	0	0	0	0	0	0	0	0	0
Funding stopped	Phase 1	NCT03594331	2018-05-25	Terminated	2019-02-15	2019-02-06	0	1	0	0	0	0	0	0	0	0	0	0	0	0	0	0	0
Withdrawal of funding by sponsor	Phase 2	NCT03594045	2018-12-18	Terminated	2020-12-23	2019-10-30	0	1	0	0	0	0	0	0	0	0	0	0	0	0	0	0	0
Study could not be run for logistical reasons	nan	NCT03593980	2018-09-12	Terminated	2021-03-01	2020-06-01	0	0	0	0	0	0	0	0	0	1	0	0	0	0	0	0	0
PI Sabbatical	Phase 2/Phase 3	NCT03593902	2018-05-17	Terminated	2020-08-12	2019-10-09	0	0	0	0	0	0	0	0	1	0	0	0	0	0	0	0	0
Given the design of the study, we reached saturation with a sample of 16	nan	NCT03593876	2018-07-23	Terminated	2021-09-24	2020-08-01	0	0	0	0	0	0	0	0	0	0	0	0	0	0	1	0	0
Service provider challenges precluded intervention delivery.	nan	NCT03593694	2017-11-06	Terminated	2021-06-18	2019-04-30	0	0	0	0	0	0	0	0	0	1	0	0	0	0	0	0	0
BioIncept changed the focus of future drug development	Phase 2	NCT03593460	2019-01-01	Withdrawn	2019-01-03	2019-12-31	0	1	0	0	0	0	0	0	0	0	0	0	0	0	0	0	0
BioInceptdecided not to pursue this drug target at this time.	Phase 2	NCT03593421	2019-02-01	Withdrawn	2019-01-03	2020-12-31	0	1	0	0	0	0	0	0	0	0	0	0	0	0	1	0	0
FDA Released Allergan from it's post marketing requirement	Phase 3	NCT03593213	2018-07-30	Terminated	2021-06-18	2021-02-11	0	0	0	0	0	0	0	0	0	0	0	0	1	0	0	0	0
Pending investigation of an unexpected animal toxicology finding.	Phase 2	NCT03592862	2019-07-31	Withdrawn	2019-10-01	2021-01-31	0	0	0	0	0	0	0	0	0	0	0	0	0	1	0	0	0
Lack of enrollment during Covid pandemic, however sufficient data gathered for assessment of primary outcome	nan	NCT03592784	2018-06-18	Terminated	2020-11-23	2020-04-22	0	0	1	0	0	0	0	0	0	0	0	0	0	0	0	0	0
Study halted prematurely, prior to enrollment of first participant	nan	NCT03592459	2018-08-08	Withdrawn	2020-11-16	2020-01-15	0	0	0	0	0	0	0	0	1	0	0	0	0	0	0	0	0
Safety concerns	Phase 2	NCT03592407	2018-07-01	Withdrawn	2018-07-19	2020-04-30	0	0	0	0	0	0	0	0	0	0	0	0	0	1	0	0	0
COVID19 pandemic	nan	NCT03592355	2018-04-13	Terminated	2021-09-22	2020-03-01	0	0	1	0	0	0	0	0	0	0	0	0	0	0	0	0	0
Investigator left institution	Phase 4	NCT03592082	2018-03-01	Withdrawn	2018-07-19	2018-07-01	0	0	0	0	0	0	0	0	0	0	0	0	0	0	0	1	0
interim analysis proved that protocol intervention had no preventive effect	nan	NCT03592056	2018-08-10	Terminated	2020-01-23	2019-07-23	0	0	0	0	0	0	0	0	0	0	1	0	0	0	0	0	0
Study withdrawn for business reasons prior to screening or enrolling any subjects.	Phase 2	NCT03591926	1900-01-31	Withdrawn	2018-10-09	1900-01-31	0	1	0	0	0	0	0	0	0	0	0	0	0	0	0	0	0
Budgetary constraints	Phase 1	NCT03591744	2018-10-25	Withdrawn	2018-12-19	2019-10-25	0	1	0	0	0	0	0	0	0	0	0	0	0	0	0	0	0
Slow subject enrollment, unable to complete trial in a timely manner	Phase 2	NCT03591458	2018-08-01	Terminated	2019-07-22	2019-06-03	0	0	0	0	0	0	1	0	0	0	0	0	0	0	0	0	0
study never started up at site	Phase 4	NCT03591289	2018-02-28	Withdrawn	2021-07-21	2018-07-12	0	0	0	0	0	0	0	0	1	0	0	0	0	0	0	0	0
injection site reaction burden	Phase 1	NCT03590860	2018-07-13	Terminated	2019-02-25	2019-01-17	0	0	0	0	0	0	0	0	0	0	0	0	0	1	0	0	0
Lack of participant enrollment	Phase 4	NCT03590743	2019-02-19	Terminated	2020-03-25	2019-06-03	0	0	0	0	0	0	1	0	0	0	0	0	0	0	0	0	0
PI accepted a position at a new Institution and terminated the study at UIC.	nan	NCT03590665	2018-03-01	Terminated	2019-07-15	2019-05-08	0	0	0	0	0	0	0	0	0	0	0	0	0	0	0	1	0
Interim analysis showed early evidence of futility of sirolimus. Trial stopped per DSMB recommendation.	Phase 2	NCT03589976	2018-09-01	Terminated	2021-10-05	2021-01-01	0	0	0	0	0	0	0	0	0	0	1	0	0	0	0	0	0
Institutional ORE decision to stop community based research in response to COVID emergency and need to socially distance	nan	NCT03589963	2018-11-01	Suspended	2021-03-16	2021-12-31	0	0	1	0	0	0	0	0	0	0	0	0	0	0	0	0	0
Covid 19 Pandemic - Unable to enroll patients	nan	NCT03589781	2020-11-05	Withdrawn	2021-03-30	2021-03-01	0	0	1	0	0	0	0	0	0	0	0	0	0	0	0	0	0
unable to recruit enough candidates	nan	NCT03589755	2019-02-08	Withdrawn	2020-09-03	2020-09-30	0	0	0	0	0	0	1	0	0	0	0	0	0	0	0	0	0
Feasibility objectives were obtained	nan	NCT03589742	2017-06-24	Terminated	2018-07-18	2017-07-28	0	0	0	0	0	0	0	0	0	1	0	0	0	0	0	0	0
Study was closed to accrual on January 15, 2020.	nan	NCT03589456	2019-01-18	Terminated	2020-02-24	2020-01-15	0	0	0	0	0	0	1	0	0	0	0	0	0	0	0	0	0
Poor accrual and loss of funding.	Phase 1	NCT03588936	2018-09-14	Terminated	2021-10-11	2020-07-15	0	1	0	0	0	0	1	0	0	0	0	0	0	0	0	0	0
Study halted permanently and will not resume; participants are no longer being examined or receiving intervention.	Phase 4	NCT03588806	2018-05-01	Terminated	2020-06-17	2019-10-31	0	0	0	0	0	0	0	0	1	0	0	0	0	0	0	0	0
The trial was terminated as the participant withdrew from the trial.	Phase 3	NCT03588741	2018-06-12	Terminated	2020-07-07	2019-06-19	0	0	0	0	0	0	0	0	1	0	0	0	0	0	0	0	0
Researchers go abroad to study	Phase 3	NCT03588429	2020-01-01	Suspended	2019-04-25	2020-12-01	0	0	0	0	0	0	0	0	0	0	0	0	0	0	0	0	0
The study was stopped by insufficient funds	nan	NCT03588065	2017-07-02	Terminated	2018-07-18	2017-11-15	0	1	0	0	0	0	0	0	0	0	0	0	0	0	0	0	0
12-month assessment process has been stopped prematurely due to logistic reasons.	nan	NCT03587896	2018-09-01	Terminated	2020-11-06	2020-06-30	0	0	0	0	0	0	0	0	0	1	0	0	0	0	0	0	0
Adverse Event	nan	NCT03587519	2018-10-01	Terminated	2021-04-05	2021-03-31	0	0	0	0	0	0	0	0	0	0	0	0	0	1	0	0	0
Mild/moderate hepatic impairment (HI) cohorts completed with no impact to erdafitinib exposure. Severe HI cohort enrollment stopped early.	Phase 1	NCT03587363	2018-12-06	Terminated	2021-04-01	2020-12-22	0	0	0	0	0	0	0	0	0	0	1	0	0	1	0	0	0
No patient enter this study.	Phase 2	NCT03587129	2018-07-10	Terminated	2020-08-05	2020-06-14	0	0	0	0	0	0	1	0	0	0	0	0	0	0	0	0	0
Difficult to enroll patients for the study	Phase 3	NCT03586934	2018-06-01	Withdrawn	2021-09-28	2019-06-01	0	0	0	0	0	0	1	0	0	0	0	0	0	0	0	0	0
COVID-19	nan	NCT03586778	2020-07-01	Withdrawn	2020-07-29	2020-07-28	0	0	1	0	0	0	0	0	0	0	0	0	0	0	0	0	0
insufficient rate of accrual	Phase 4	NCT03586687	2018-07-13	Terminated	2021-10-06	2021-09-28	0	0	0	0	0	0	1	0	0	0	0	0	0	0	0	0	0
The study was halted prematurely due to COVID 19.	Phase 4	NCT03586544	2018-09-18	Terminated	2021-07-22	2021-03-30	0	0	1	0	0	0	0	0	0	0	0	0	0	0	0	0	0
The study could not be conducted since funding was not obtained.	nan	NCT03586232	2019-08-31	Withdrawn	2019-08-15	2020-08-31	0	1	0	0	0	0	0	0	0	0	0	0	0	0	0	0	0
poor accrual	Phase 1/Phase 2	NCT03586024	2019-03-12	Withdrawn	2021-05-07	2020-08-19	0	0	0	0	0	0	1	0	0	0	0	0	0	0	0	0	0
Lack of funding	nan	NCT03585907	2019-09-02	Withdrawn	2019-10-03	2021-09-01	0	1	0	0	0	0	0	0	0	0	0	0	0	0	0	0	0
Safety reasons	nan	NCT03585855	2019-01-01	Terminated	2019-07-25	2019-07-23	0	0	0	0	0	0	0	0	0	0	0	0	0	1	0	0	0
low accrual	Early Phase 1	NCT03585725	2018-09-26	Terminated	2021-09-27	2020-07-22	0	0	0	0	0	0	1	0	0	0	0	0	0	0	0	0	0
Due to COVID-19 restrictions and the closure of the research clinic site, the study ended prematurely. Not all data was collected on all participants.	nan	NCT03585335	2018-09-27	Terminated	2021-04-14	2020-03-18	0	0	1	0	0	0	0	0	0	0	0	0	0	0	0	0	0
Enrollment closed due to impending graduation from Fellowship	nan	NCT03585192	2017-11-08	Terminated	2019-05-03	2019-05-01	0	0	0	0	0	0	0	0	0	0	0	0	0	0	0	1	0
Funding no longer available	Phase 4	NCT03585101	2018-08-31	Withdrawn	2018-08-07	2020-04-30	0	1	0	0	0	0	0	0	0	0	0	0	0	0	0	0	0
The paclitaxel-albumin halt production.	Phase 2	NCT03585062	2017-11-20	Terminated	2021-01-08	2019-07-01	0	0	0	0	0	0	0	0	0	1	0	0	0	0	0	0	0
Recruiting difficulties	nan	NCT03584269	2018-06-28	Terminated	2021-02-10	2019-09-23	0	0	0	0	0	0	1	0	0	0	0	0	0	0	0	0	0
PI decision	nan	NCT03583736	2018-06-27	Withdrawn	2020-06-30	2020-06-01	0	0	0	0	0	0	0	0	1	0	0	0	0	0	0	0	0
Pilot data suggested the paradigm would need significant revision.	nan	NCT03582904	2018-07-16	Withdrawn	2020-04-01	2019-04-10	0	0	0	0	0	0	0	0	0	0	0	0	0	0	1	0	0
Study never started	Phase 2	NCT03582384	2020-12-31	Withdrawn	2020-05-13	2023-01-31	0	0	0	0	0	0	0	0	1	0	0	0	0	0	0	0	0
No funding at the current time.	Phase 2	NCT03582085	2022-01-01	Suspended	2021-06-01	2023-01-01	0	1	0	0	0	0	0	0	0	0	0	0	0	0	0	0	0
Lack of Enrollment	nan	NCT03582046	2019-02-05	Terminated	2021-01-13	2020-06-20	0	0	0	0	0	0	1	0	0	0	0	0	0	0	0	0	0
Safety data review	Phase 3	NCT03582007	2018-10-22	Terminated	2019-08-28	2019-07-17	0	0	0	0	0	0	0	1	0	0	0	0	0	0	0	0	0
DSMB halted the study due to safety concerns.	nan	NCT03581513	2017-12-20	Terminated	2021-10-12	2021-08-31	0	0	0	0	0	0	0	0	0	0	0	0	0	1	0	0	0
Slow recruitment	nan	NCT03581474	2017-09-28	Terminated	2020-02-13	2018-07-03	0	0	0	0	0	0	1	0	0	0	0	0	0	0	0	0	0
Not enough patients available	nan	NCT03580798	2018-11-08	Terminated	2020-09-10	2019-04-26	0	0	0	0	0	0	1	0	0	0	0	0	0	0	0	0	0
Resident working on this study left our department	nan	NCT03580746	2014-09-30	Withdrawn	2021-03-02	2015-08-31	0	0	0	0	0	0	0	0	0	0	0	0	0	0	0	1	0
Program reprioritization	Phase 1	NCT03580694	2018-06-27	Terminated	2020-03-13	2019-12-04	0	1	0	0	0	0	0	0	0	0	0	0	0	0	0	0	0
Per regulatory coordinator, the sponsor is no longer supporting the study.	Phase 1/Phase 2	NCT03580382	2018-07-06	Terminated	2020-05-20	2018-09-26	0	1	0	0	0	0	0	0	0	0	0	0	0	0	0	0	0
The study was cancelled prior to the enrollment of any participants.	Phase 4	NCT03580005	2018-10-31	Withdrawn	2018-11-01	2021-10-12	0	0	0	0	0	0	0	0	1	0	0	0	0	0	0	0	0
Lack of Funding	Phase 1/Phase 2	NCT03579927	2019-10-03	Withdrawn	2020-01-29	2019-10-03	0	1	0	0	0	0	0	0	0	0	0	0	0	0	0	0	0
Study halted prematurely	Phase 1	NCT03579888	2020-06-26	Terminated	2021-06-02	2021-05-27	0	0	0	0	0	0	0	0	1	0	0	0	0	0	0	0	0
This trial will open as an NCTN trial.	Phase 3	NCT03579758	2019-04-03	Withdrawn	2020-06-05	2020-06-01	1	0	0	0	0	0	0	0	0	0	0	0	0	0	0	0	0
COVID limitations and staff changes	nan	NCT03579407	2019-01-10	Terminated	2021-07-23	2020-07-01	0	0	1	0	0	0	0	0	0	0	0	0	0	0	0	0	0
EC withdrawal with termination of the NB contract	nan	NCT03579212	2016-11-30	Terminated	2021-04-14	2021-02-28	0	1	0	0	0	0	0	0	0	0	0	0	1	0	0	0	0
It was not possible to recruit any patients at that time.	nan	NCT03579147	2017-12-15	Withdrawn	2020-05-26	2019-09-30	0	0	0	0	0	0	1	0	0	0	0	0	0	0	0	0	0
Lack of recruitment - no eligible participants.	nan	NCT03579043	2018-05-22	Withdrawn	2018-11-20	2018-09-30	0	0	0	0	0	0	1	0	0	0	0	0	0	0	0	0	0
End of support	nan	NCT03578952	2018-08-10	Terminated	2019-02-22	2019-02-21	0	1	0	0	0	0	0	0	0	1	0	0	0	0	0	0	0
Mainly due to insufficient recruitment	nan	NCT03578731	2018-03-05	Terminated	2020-11-12	2020-10-10	0	0	0	0	0	0	1	0	0	0	0	0	0	0	0	0	0
UACC-PHX is no longer able to support the study and Novartis is unable to provide drug beyond December 2019.	Early Phase 1	NCT03578432	2018-05-04	Terminated	2019-12-02	2019-11-15	0	1	0	0	0	0	0	0	0	1	0	0	0	0	0	0	0
Funding not acquired	Phase 2	NCT03578354	2019-01-31	Withdrawn	2019-01-08	2024-01-31	0	1	0	0	0	0	0	0	0	0	0	0	0	0	0	0	0
desired primary endpoint was not met	Phase 3	NCT03577899	2018-09-25	Terminated	2021-06-24	2021-05-19	0	0	0	0	0	0	0	0	0	0	1	0	0	0	0	0	0
This study was stopped due to time and budgetary constraints.	nan	NCT03577717	2018-07-13	Terminated	2020-02-17	2019-03-11	0	1	0	0	0	0	0	0	0	0	0	0	0	0	0	0	0
Poor enrollment	nan	NCT03577691	2018-08-03	Terminated	2019-07-23	2019-07-03	0	0	0	0	0	0	1	0	0	0	0	0	0	0	0	0	0
suspended due to administrative problems	nan	NCT03577600	2018-10-17	Withdrawn	2019-09-24	2020-07-31	0	1	0	0	0	0	0	0	0	0	0	0	0	0	0	0	0
Institutions issue	nan	NCT03577184	2018-07-31	Withdrawn	2019-10-03	2019-03-31	0	0	0	0	0	0	0	0	0	1	0	0	0	0	0	0	0
No funding	Phase 1/Phase 2	NCT03576963	2020-01-30	Withdrawn	2021-04-05	2023-01-30	0	1	0	0	0	0	0	0	0	0	0	0	0	0	0	0	0
Study terminated due to PI leaving the institution.	nan	NCT03576768	2018-09-04	Terminated	2021-03-24	2019-10-25	0	0	0	0	0	0	0	0	0	0	0	0	0	0	0	1	0
difficult to include patients	Phase 4	NCT03576599	2017-06-29	Terminated	2019-09-13	2019-06-26	0	0	0	0	0	0	1	0	0	0	0	0	0	0	0	0	0
Study was terminated due to lack of funding and unforeseen delays.	nan	NCT03575975	2018-05-30	Terminated	2021-05-28	2020-04-16	0	1	0	0	0	0	0	0	0	0	0	0	0	0	0	0	0
Barrel shaped interdental brush went out of production	nan	NCT03575858	2018-12-15	Withdrawn	2019-03-13	2020-12-31	0	0	0	0	0	0	0	0	0	1	0	0	0	0	0	0	0
Unfortunately the recruitment process appeared to be very difficult. No participants could be recruited.	nan	NCT03575741	2018-10-08	Withdrawn	2019-09-13	2019-11-30	0	0	0	0	0	0	1	0	0	0	0	0	0	0	0	0	0
Staffing changes impacted by COVID-19 pandemic resulting in inadequate personnel to facilitate study.	Phase 2/Phase 3	NCT03575572	2018-08-29	Terminated	2021-03-16	2021-01-13	0	0	1	0	0	0	0	0	0	0	0	0	0	0	0	0	0
It wasn't possible to recruit the desired number of patients.	nan	NCT03575507	2017-06-01	Withdrawn	2020-05-27	2020-05-20	0	0	0	0	0	0	1	0	0	0	0	0	0	0	0	0	0
this study does not need to get a clinicaltrials number	nan	NCT03575494	2018-04-15	Withdrawn	2020-10-08	2020-02-15	0	0	0	0	0	0	1	0	1	0	0	0	0	0	0	0	0
funding and drug were withdrawn	Phase 1	NCT03575234	2020-07-01	Withdrawn	2019-08-28	2026-01-31	0	1	0	0	0	0	0	0	0	0	0	0	0	0	0	0	0
Project Never Initiated - no human subjects were enrolled and no data regarding humans was collected or studied	Phase 1	NCT03575078	2018-06-25	Withdrawn	2019-09-25	2019-05-15	0	0	0	0	0	0	0	0	1	0	0	0	0	0	0	0	0
Low enrollment	Phase 4	NCT03574857	2018-06-01	Terminated	2021-02-16	2021-01-01	0	0	0	0	0	0	1	0	0	0	0	0	0	0	0	0	0
Poor accrual	Phase 2	NCT03574818	2018-05-29	Terminated	2020-03-18	2019-09-26	0	0	0	0	0	0	1	0	0	0	0	0	0	0	0	0	0
Trial not initiated	Phase 2	NCT03574649	2018-09-30	Withdrawn	2019-08-28	2020-12-30	0	0	0	0	0	0	0	0	1	0	0	0	0	0	0	0	0
No accrual - closed by PRMC	Early Phase 1	NCT03574220	2019-02-19	Withdrawn	2020-04-07	2020-03-21	0	0	0	0	0	0	1	0	0	0	0	0	0	0	0	0	0
Suspended due to COVID-19 pandemic	nan	NCT03574194	2018-06-12	Suspended	2021-04-12	2022-06-30	0	0	1	0	0	0	0	0	0	0	0	0	0	0	0	0	0
Extensive changes to the watch design would be needed to produce a robust device.	nan	NCT03574181	2019-07-08	Terminated	2021-02-18	2020-02-17	0	0	0	0	0	0	0	0	0	0	0	0	0	0	1	0	0
The study has been temporarily suspended due to the SARS-CoV-2 pandemic.	nan	NCT03574103	2018-07-09	Suspended	2021-07-06	2025-11-30	0	0	1	0	0	0	0	0	0	0	0	0	0	0	0	0	0
Lack of enrollment	Phase 1	NCT03573986	2018-04-18	Terminated	2020-02-17	2020-01-14	0	0	0	0	0	0	1	0	0	0	0	0	0	0	0	0	0
The Government of Tamil Nadu decided not to proceed with implementation of fortified rice through the Public Distribution (per the original study protocol)	nan	NCT03573570	2018-04-01	Withdrawn	2021-03-18	2021-09-30	0	0	0	0	0	0	0	0	0	0	0	0	0	0	1	0	0
Study was stopped because of safety concerns.	Phase 2	NCT03573505	2018-09-24	Terminated	2020-12-11	2019-11-14	0	0	0	0	0	0	0	0	0	0	0	0	0	1	0	0	0
No patients enrolled; Executive Committee Decision;Feasibility of recruitment	nan	NCT03573427	2016-04-28	Withdrawn	2019-07-24	2019-07-22	0	1	0	0	0	0	1	0	0	0	0	0	0	0	0	0	0
Due to a change in the development program, the study was closed prematurely.	Phase 2	NCT03573336	2018-07-04	Terminated	2021-01-22	2020-11-26	0	1	0	0	0	0	0	0	0	0	0	0	0	0	0	0	0
The second study arm including radio-frequency microneedling was withdrawn due to availability of newer treatment options.	Phase 4	NCT03573076	2018-09-10	Terminated	2020-07-10	2018-12-18	0	0	0	0	0	0	0	0	0	0	0	0	0	0	1	0	0
Investigators decision	nan	NCT03572907	2018-10-31	Withdrawn	2019-03-19	2019-02-28	0	0	0	0	0	0	0	0	1	0	0	0	0	0	0	0	0
Given the extensive time projected to conclude the study hypothesis, it is no longer feasible to include this study of TP-0903.	Phase 1/Phase 2	NCT03572634	2019-06-10	Terminated	2021-02-02	2020-01-21	0	0	0	0	0	0	0	0	1	0	0	0	0	0	0	0	0
The study was terminated due to lack of efficacy.	Phase 1/Phase 2	NCT03572478	2018-08-14	Terminated	2021-03-09	2020-10-01	0	0	0	0	0	0	0	0	0	0	1	0	0	0	0	0	0
Closed due to inability to enroll	Phase 2/Phase 3	NCT03572257	2019-04-15	Withdrawn	2020-04-08	2020-03-02	0	0	0	0	0	0	1	0	0	0	0	0	0	0	0	0	0
Study halted prematurely by sponsor and will not resume, participants are no longer being examined or receiving intervention.	Phase 2	NCT03572062	2018-06-05	Terminated	2021-08-26	2020-08-19	0	1	0	0	0	0	0	0	0	0	0	0	0	0	0	0	0
Due to Coronavirus infection decrease in elective case list , also lack of response from other centers	nan	NCT03571945	2018-10-10	Terminated	2021-09-28	2020-03-02	0	0	0	0	0	0	1	0	0	0	0	0	0	0	0	0	0
Inability to recruit during the Covid pandemic	Phase 4	NCT03571919	2018-06-15	Withdrawn	2021-06-28	2019-07-01	0	0	1	0	0	0	0	0	0	0	0	0	0	0	0	0	0
Poor recruitment rate due to difficulties in identifying suitable patients	nan	NCT03571646	2019-05-09	Terminated	2021-03-08	2019-12-14	0	0	0	0	0	0	1	0	0	0	0	0	0	0	0	0	0
The study met a pre-defined protocol study stopping criteria	Phase 1	NCT03571594	2018-06-07	Terminated	2019-06-05	2019-05-16	1	0	0	0	0	0	0	0	0	0	0	0	0	0	0	0	0
Terminated due to slow accrual	Phase 2	NCT03570476	2018-09-11	Terminated	2020-09-21	2019-07-03	0	0	0	0	0	0	1	0	0	0	0	0	0	0	0	0	0
The company that was contracted to conduct study specific testing was sold and new management chose to pursue interests other than CMV.	nan	NCT03570411	2018-07-16	Terminated	2019-06-11	2019-04-22	0	1	0	0	0	0	0	0	0	0	0	0	0	0	0	0	0
Change in medical practice on the management of the eligible population	nan	NCT03569943	2019-01-03	Withdrawn	2020-08-19	2020-02-28	0	0	0	0	0	0	0	0	0	1	0	0	0	0	1	0	0
investigator's decision : recruitment difficulties and lack of interest in the remote study of the crisis Levothyrox	nan	NCT03569800	2018-10-11	Terminated	2019-06-20	2019-04-03	0	1	0	0	0	0	1	0	0	0	0	0	0	0	0	0	0
No subjects enrolled	nan	NCT03569774	2018-08-14	Withdrawn	2021-07-06	2021-05-19	0	0	0	0	0	0	1	0	0	0	0	0	0	0	0	0	0
This study was terminated due to insufficient recruitment.	nan	NCT03569722	2018-11-21	Terminated	2019-02-04	2019-01-02	0	0	0	0	0	0	1	0	0	0	0	0	0	0	0	0	0
Not funded	nan	NCT03569709	2018-06-15	Withdrawn	2020-10-20	2020-12-15	0	1	0	0	0	0	0	0	0	0	0	0	0	0	0	0	0
Study has been suspended due to inability to obtain funding.	nan	NCT03569670	2020-01-31	Withdrawn	2021-09-14	2022-08-31	0	1	0	0	0	0	0	0	0	0	0	0	0	0	0	0	0
Study not funded.	nan	NCT03569150	2019-04-30	Withdrawn	2020-10-28	2021-03-31	0	1	0	0	0	0	0	0	0	0	0	0	0	0	0	0	0
The data did not support study endpoints for acute cough, based on an interim efficacy analysis; not due to safety concerns.	Phase 2	NCT03569033	2018-07-04	Terminated	2019-12-10	2018-11-19	0	0	0	0	0	0	0	0	0	0	1	0	0	0	0	0	0
This is no longer considered a clinical trial as per the Kantonial Ethics Committee in Zurich, CH	nan	NCT03568955	2018-06-30	Withdrawn	2018-10-31	2018-07-02	1	0	0	0	0	0	0	0	0	0	0	0	0	0	1	0	0
MOR106 clinical development in atopic dermatitis was stopped for futility	Phase 2	NCT03568071	2018-04-26	Terminated	2020-03-18	2020-03-03	0	0	0	0	0	0	0	0	0	0	1	0	0	0	0	0	0
Technical problem with device in study	nan	NCT03567928	2018-09-26	Terminated	2019-04-16	2019-04-10	0	0	0	0	0	0	0	0	0	1	0	0	0	0	0	0	0
Business decision	Phase 1	NCT03567694	2021-10-01	Withdrawn	2021-09-08	2022-10-12	0	1	0	0	0	0	0	0	0	0	0	0	0	0	0	0	0
Following results of the primary progression-free survival analysis from Study NCT02755597, company-sponsored MM studies were placed on partial clinical hold (PCH). Sponsor did not pursue release of the PCH for this study.	Phase 2	NCT03567616	2018-10-18	Terminated	2021-06-30	2020-06-18	1	1	0	0	0	0	0	0	0	0	0	0	0	0	0	0	0
The decision to end the study was made for GSK portfolio reasons. No subjects were randomised into the study.	Phase 1	NCT03567499	2018-07-12	Withdrawn	2018-10-09	2019-05-03	0	1	0	0	0	0	0	0	0	0	0	0	0	0	0	0	0
The parent trials did not meet the primary endpoints of reduction in motor and phonic tics.	Phase 3	NCT03567291	2018-05-25	Terminated	2021-03-23	2020-05-15	0	0	0	0	0	0	0	0	0	0	1	0	0	0	0	0	0
Terminated due to warning letters issued regarding paclitaxel	nan	NCT03566927	2018-05-29	Terminated	2021-02-17	2019-12-10	0	0	0	0	0	0	0	0	0	0	0	0	1	1	0	0	0
Sponsor decision to discontinue the SHP647 (ontamalimab) clinical trial development program for inflammatory bowel diseases (IBD) early.	Phase 3	NCT03566823	2018-07-17	Terminated	2021-05-11	2020-08-18	0	1	0	0	0	0	0	0	0	0	0	0	0	0	0	0	0
Low enrollment. Not enough data for interim analysis.	nan	NCT03566641	2018-04-28	Terminated	2019-10-14	2019-04-15	0	0	0	0	0	0	1	0	0	0	1	0	0	0	0	0	0
Temporarily paused while we develop newer study techniques. We expect to resume; this is not a suspension of IRB approval.	Phase 2	NCT03566511	2018-06-12	Suspended	2021-01-14	2022-04-30	0	0	0	0	0	0	0	0	0	0	0	0	1	0	1	0	0
Low accrual/Loss of funding	Phase 1/Phase 2	NCT03566485	2018-07-10	Terminated	2021-08-11	2020-12-10	0	1	0	0	0	0	1	0	0	0	0	0	0	0	0	0	0
Sponsor decided to discontinue the study due to poor enrollment.	nan	NCT03566407	2018-05-04	Terminated	2019-06-07	2019-03-29	0	0	0	0	0	0	1	0	0	0	0	0	0	0	0	0	0
Preliminary analysis of data showed no significant findings	nan	NCT03566342	2007-08-31	Terminated	2018-06-25	2015-07-31	0	0	0	0	0	0	0	0	0	0	1	0	0	0	0	0	0
Coronavirus Pandemic	Phase 2/Phase 3	NCT03566303	2018-07-10	Terminated	2020-05-15	2020-04-26	0	0	1	0	0	0	0	0	0	0	0	0	0	0	0	0	0
Lack of efficacy	Phase 2	NCT03566290	2018-06-28	Terminated	2018-10-01	2018-09-21	0	0	0	0	0	0	0	0	0	0	1	0	0	0	0	0	0
COVID-19 Pandemic	nan	NCT03565497	2019-04-19	Suspended	2021-02-12	2021-12-30	0	0	1	0	0	0	0	0	0	0	0	0	0	0	0	0	0
recruiting or enrolling participants has halted prematurely and will not resume; participants are no longer being examined or treated	Phase 1	NCT03565406	2018-04-25	Terminated	2020-05-21	2020-01-13	0	0	0	0	0	0	0	0	1	0	0	0	0	0	0	0	0
Logistics	Phase 1	NCT03565367	2018-11-06	Suspended	2021-08-04	2023-01-14	0	0	0	0	0	0	0	0	0	1	0	0	0	0	0	0	0
Slow/insufficient accrual and investigators have left the study.	Phase 2	NCT03565328	2018-09-27	Terminated	2020-10-28	2019-11-18	0	0	0	0	0	0	1	0	0	0	0	0	0	0	0	0	0
Sponsor/PI voluntarily paused and stopped study after observing several Grade 2 and Grade 3 redness local reactogenicity reactions at 10E8VLS injection sites	Phase 1	NCT03565315	2018-07-10	Terminated	2020-12-30	2019-03-04	0	0	0	0	0	0	0	0	0	0	0	0	0	1	0	0	0
slow accrual	nan	NCT03564054	2018-10-11	Terminated	2019-12-18	2019-09-30	0	0	0	0	0	0	1	0	0	0	0	0	0	0	0	0	0
Lack of funding	nan	NCT03563872	2019-02-28	Withdrawn	2019-02-25	2024-01-31	0	1	0	0	0	0	0	0	0	0	0	0	0	0	0	0	0
COVID pandemic	nan	NCT03563911	2018-12-12	Withdrawn	2020-12-07	2020-04-01	0	0	1	0	0	0	0	0	0	0	0	0	0	0	0	0	0
Financial and Method issues suggesting that study is not feasible.	nan	NCT03563885	2018-10-01	Terminated	2020-01-28	2019-06-18	0	1	0	0	0	0	0	0	0	0	0	0	0	0	0	0	0
High SF rate (less treatment-na√Øve subjects & subjects with viral load <100000). Reevaluation in scientific position in India after internal discussion.	Phase 3	NCT03563742	2018-09-24	Terminated	2021-08-20	2021-06-28	0	0	0	0	0	0	1	0	0	0	1	0	0	0	0	0	0
Lack of Funding	Phase 4	NCT03563365	2018-06-04	Terminated	2021-04-23	2021-03-02	0	1	0	0	0	0	0	0	0	0	0	0	0	0	0	0	0
Zero accrual	nan	NCT03563352	2018-08-30	Withdrawn	2020-12-14	2020-09-24	0	0	0	0	0	0	1	0	0	0	0	0	0	0	0	0	0
did not meet planned recruitment expectations with a slow recruitment rate	nan	NCT03563274	2018-06-21	Terminated	2021-03-29	2020-07-31	0	0	0	0	0	0	1	0	0	0	0	0	0	0	0	0	0
Enrollment not initiated	Phase 1/Phase 2	NCT03563170	2018-05-25	Withdrawn	2021-03-18	2019-08-23	0	0	0	0	0	0	1	0	0	0	0	0	0	0	0	0	0
Trial not initiated	Phase 2	NCT03563144	2018-08-31	Withdrawn	2021-03-18	2019-12-30	0	0	0	0	0	0	0	0	1	0	0	0	0	0	0	0	0
Lack of feasibility	Phase 2	NCT03563040	2020-12-01	Withdrawn	2021-09-08	2026-06-01	0	0	0	0	0	0	0	0	0	1	0	0	0	0	0	0	0
Insufficient investigational product	Phase 3	NCT03562949	2018-12-06	Terminated	2020-01-13	2019-08-02	0	0	0	0	0	0	0	0	0	1	0	0	0	0	0	0	0
A control group was intended to be added to the study, but the study team decided not complete this additional research with the pandemic. Additional funds were also not available to enroll a new control group and thus, the study was terminated.	nan	NCT03562767	2018-12-05	Terminated	2021-10-13	2019-05-30	0	1	0	0	0	0	0	0	0	0	0	0	0	0	0	0	0
Access to Speedlyte Product no longer available.	nan	NCT03562702	2018-07-01	Terminated	2020-01-27	2020-01-22	0	0	0	0	0	0	0	0	0	1	0	0	0	0	0	0	0
Not enough subjects.	nan	NCT03562689	2019-03-01	Suspended	2020-03-11	2020-12-31	0	0	0	0	0	0	1	0	0	0	0	0	0	0	0	0	0
The study was terminated due to the COVID-19 pandemic as no in-person study visits were permitted.	nan	NCT03562520	2018-06-15	Terminated	2021-03-18	2020-08-21	0	0	1	0	0	0	0	0	0	0	0	0	0	0	0	0	0
Unspecified business decision/strategic reason.	nan	NCT03562299	2018-07-31	Withdrawn	2018-11-21	2020-12-31	0	1	0	0	0	0	0	0	0	0	0	0	0	0	0	0	0
Manufacturer of the investigational device has ceased all business activities	nan	NCT03561922	2018-09-04	Terminated	2019-04-19	2019-04-05	0	1	0	0	0	0	0	0	0	0	0	0	0	0	0	0	0
PI leaving institution/no funding	nan	NCT03561324	2018-06-20	Withdrawn	2020-01-29	2020-01-22	0	1	0	0	0	0	0	0	0	0	0	0	0	0	0	1	0
Parallel IW-3718 Phase III trial did not meet pre-specified criteria.	Phase 3	NCT03561090	2018-06-20	Terminated	2021-08-19	2020-11-03	1	0	0	0	0	0	0	0	0	0	0	0	0	0	0	0	0
Similar study just got done	nan	NCT03561038	2019-03-15	Withdrawn	2019-04-18	2020-01-31	1	0	0	0	0	0	0	0	0	0	0	0	0	0	0	0	0
Sponsor decision	Phase 3	NCT03560986	2018-05-31	Terminated	2020-08-05	2019-08-01	0	1	0	0	0	0	0	0	0	0	0	0	0	0	0	0	0
No enough eligable participants enrolled	Phase 1	NCT03560908	2018-07-01	Withdrawn	2020-03-23	2021-12-31	0	0	0	0	0	0	1	0	0	0	0	0	0	0	0	0	0
Business decision to stop the program.	Phase 3	NCT03560518	2018-06-15	Terminated	2020-09-01	2019-07-08	0	1	0	0	0	0	0	0	0	0	0	0	0	0	0	0	0
Unable to recruit patients in a timely fashion and unable to recruit sufficient patients	Phase 4	NCT03560232	2018-07-09	Terminated	2020-09-11	2020-02-19	0	0	0	0	0	0	1	0	0	0	0	0	0	0	0	0	0
recruitment difficulties	nan	NCT03560102	2020-01-13	Terminated	2021-08-05	2020-02-05	0	0	0	0	0	0	1	0	0	0	0	0	0	0	0	0	0
Decision of Data Safety Monitoring Board	Phase 2/Phase 3	NCT03560011	2019-04-03	Suspended	2021-10-04	2022-11-04	0	0	0	0	0	0	0	0	0	0	1	0	0	0	0	0	0
COVID	nan	NCT03559634	2019-05-20	Suspended	2021-05-19	2022-01-31	0	0	1	0	0	0	0	0	0	0	0	0	0	0	0	0	0
Sponsor decision to discontinue the SHP647 (ontamalimab) clinical trial development program for inflammatory bowel diseases (IBD) early.	Phase 3	NCT03559517	2018-08-29	Terminated	2021-04-29	2020-10-08	0	1	0	0	0	0	0	0	0	0	0	0	0	0	0	0	0
Study redesign	Phase 2	NCT03559387	2017-08-03	Terminated	2019-02-12	2018-05-22	0	0	0	0	0	0	0	0	0	0	0	0	0	0	1	0	0
COVID-19 Pandemic Measures	Phase 4	NCT03559309	2018-06-20	Terminated	2020-04-24	2020-02-05	0	0	1	0	0	0	0	0	0	0	0	0	0	0	0	0	0
Terminated prematurely due to issues with one of the data collection systems, no impact on subject safety	Phase 3	NCT03559010	2018-04-27	Terminated	2019-07-19	2018-11-14	0	0	0	0	0	0	0	0	0	1	0	0	0	0	0	0	0
Re-manufacture of drug supply	Phase 2	NCT03558958	2018-08-08	Suspended	2019-08-30	2020-11-30	0	0	0	0	0	0	0	0	0	1	0	0	0	0	0	0	0
enrollment goal not met in allotted recruitment period	nan	NCT03558841	2017-10-05	Terminated	2018-06-15	2018-03-29	0	0	0	0	0	0	1	0	0	0	0	0	0	0	0	0	0
Low accrual	Phase 1	NCT03558750	2018-06-14	Terminated	2019-04-25	2019-04-16	0	0	0	0	0	0	1	0	0	0	0	0	0	0	0	0	0
Low enrollment numbers	nan	NCT03558672	2018-09-14	Terminated	2020-09-02	2020-05-01	0	0	0	0	0	0	1	0	0	0	0	0	0	0	0	0	0
Not enough enrollment to determine efficacy	Phase 2	NCT03557970	2018-10-05	Terminated	2020-11-17	2020-09-28	0	0	0	0	0	0	1	0	0	0	1	0	0	0	0	0	0
COVID-19 protocols have curtailed recruitment. We anticipate resuming the study when safe to do so.	nan	NCT03557944	2019-06-16	Suspended	2021-06-07	2023-06-30	0	0	1	0	0	0	0	0	0	0	0	0	0	0	0	0	0
COVID-19	Early Phase 1	NCT03557684	2018-09-01	Suspended	2020-10-22	2022-03-31	0	0	1	0	0	0	0	0	0	0	0	0	0	0	0	0	0
Collecting data as part of a Patient Registry; redundant study.	nan	NCT03557606	2018-08-20	Withdrawn	2019-04-02	2023-12-31	1	0	0	0	0	0	0	0	0	0	0	0	0	0	0	0	0
feasability and recruitment issues	nan	NCT03557554	2018-02-08	Terminated	2019-08-26	2018-10-15	0	0	0	0	0	0	1	0	0	0	0	0	0	0	0	0	0
Project was never initiated.	Early Phase 1	NCT03556930	2018-04-27	Withdrawn	2020-08-27	2019-05-31	0	0	0	0	0	0	0	0	1	0	0	0	0	0	0	0	0
Lack of enrollment numbers - participants are no longer being examined	nan	NCT03556501	2018-10-01	Terminated	2019-12-19	2019-10-30	0	0	0	0	0	0	1	0	0	0	0	0	0	0	0	0	0
In response to COVID pandemic	nan	NCT03555981	2018-05-20	Terminated	2020-05-14	2020-04-20	0	0	1	0	0	0	0	0	0	0	0	0	0	0	0	0	0
Temporary suspension due to limited resources	nan	NCT03555851	2018-07-13	Suspended	2021-09-30	2021-10-31	0	0	0	0	0	0	0	0	0	1	0	0	0	0	0	0	0
Failure of recruitment	nan	NCT03555786	2018-06-01	Terminated	2020-04-30	2018-09-01	0	0	0	0	0	0	1	0	0	0	0	0	0	0	0	0	0
Futility analysis suggested termination	nan	NCT03555656	2018-03-01	Terminated	2021-01-14	2019-07-10	0	0	0	0	0	0	0	0	0	0	1	0	0	0	0	0	0
Study was terminated early due to enrollment challenges	nan	NCT03554759	2018-07-02	Terminated	2019-03-08	2019-01-31	0	0	0	0	0	0	1	0	0	0	0	0	0	0	0	0	0
No participants enrolled	Phase 2	NCT03554395	2018-04-05	Withdrawn	2020-10-19	2020-08-05	0	0	0	0	0	0	1	0	0	0	0	0	0	0	0	0	0
Device modifications required prior to trial proceeding.	nan	NCT03554356	2018-09-04	Suspended	2021-08-06	2024-12-31	0	0	0	0	0	0	0	0	0	0	0	0	0	0	1	0	0
COVID 19	Phase 2	NCT03554200	2018-06-11	Terminated	2021-03-12	2020-10-29	0	0	1	0	0	0	0	0	0	0	0	0	0	0	0	0	0
The study was terminated based on its primary and secondary outcome measures in three consecutive patients.	Phase 2	NCT03554161	2018-05-10	Terminated	2021-03-22	2021-02-01	1	0	0	0	0	0	0	0	0	0	1	0	0	0	0	0	0
Trial not initiated	Phase 2	NCT03554109	2018-09-30	Withdrawn	2019-05-14	2021-12-31	0	0	0	0	0	0	0	0	1	0	0	0	0	0	0	0	0
IND Inactive Status	Phase 1/Phase 2	NCT03553914	2021-01-31	Withdrawn	2020-10-19	2025-01-31	0	0	0	0	0	0	1	0	1	0	0	0	0	0	0	0	0
Limited clinical capacity	Phase 2	NCT03553615	2018-12-31	Withdrawn	2019-04-10	2020-12-31	0	0	0	0	0	0	1	0	0	0	0	0	0	0	0	0	0
Enrollment futility	nan	NCT03553550	2018-06-01	Terminated	2020-11-19	2020-11-15	0	0	0	0	0	0	0	0	0	0	1	0	0	0	0	0	0
Due to personnel and organizational issues.	nan	NCT03553524	2021-10-30	Suspended	2020-03-05	2022-10-30	0	1	0	0	0	0	0	0	0	1	0	0	0	0	0	0	0
efficacy lower than expected	Phase 2	NCT03552692	2018-09-25	Terminated	2020-12-22	2020-12-02	0	0	0	0	0	0	0	0	0	0	1	0	0	0	0	0	0
This study was closed to enrollment prematurely due to sub-optimal accrual.	Phase 2/Phase 3	NCT03552549	1998-08-05	Terminated	2019-07-24	2001-02-19	0	0	0	0	0	0	1	0	0	0	0	0	0	0	0	0	0
This study was terminated based on a business decision by the Sponsor.	Phase 1	NCT03552029	2018-08-27	Terminated	2021-05-18	2021-04-01	0	1	0	0	0	0	0	0	0	0	0	0	0	0	0	0	0
Unable to enroll any subjects, closed study	nan	NCT03551847	2011-07-01	Withdrawn	2021-08-23	2019-11-05	0	0	0	0	0	0	1	0	0	0	0	0	0	0	0	0	0
Lack of inclusion	nan	NCT03551717	2018-03-14	Terminated	2020-05-27	2019-04-19	0	0	0	0	0	0	1	0	0	0	0	0	0	0	0	0	0
no patient meet of criteria the trial	nan	NCT03551639	2016-01-01	Withdrawn	2019-10-08	2017-12-31	0	0	0	0	0	0	1	0	0	0	0	0	0	0	0	0	0
Study IRB approval expired	nan	NCT03551535	2018-11-01	Withdrawn	2020-09-18	2019-10-08	0	1	0	0	0	0	0	0	0	0	0	0	0	0	0	0	0
Interruption of COVID 19 pandemic	nan	NCT03551418	2018-06-09	Terminated	2020-08-19	2020-08-16	0	0	1	0	0	0	0	0	0	0	0	0	0	0	0	0	0
Covid-19 pandemic	Phase 3	NCT03551119	2018-11-21	Terminated	2021-04-30	2020-08-20	0	0	1	0	0	0	0	0	0	0	0	0	0	0	0	0	0
PI left	nan	NCT03550521	2018-06-01	Withdrawn	2021-04-28	2019-06-01	0	0	0	0	0	0	0	0	0	0	0	0	0	0	0	1	0
Study vaccinations and blood draws were halted due to adequacy of a smaller dataset and study feasibility issues. It was not based on any safety concerns.	Phase 2	NCT03550313	2018-06-01	Terminated	2021-03-25	2020-11-05	0	0	0	0	0	0	0	0	0	1	0	0	0	0	0	0	0
Withdrawn by drug manufacturer	Phase 2	NCT03549689	2019-08-01	Withdrawn	2021-03-15	2021-07-01	0	0	0	0	0	0	0	0	0	1	0	0	0	0	1	0	0
Principle Investigator went into maternity leave until August 2020	Phase 2	NCT03549650	2019-05-03	Suspended	2019-09-26	2020-12-31	0	0	0	0	0	0	0	0	0	0	0	0	0	0	0	1	0
elected not to proceed with the study	Phase 4	NCT03549611	2018-08-01	Withdrawn	2018-12-26	2019-06-30	0	0	0	0	0	0	0	0	1	0	0	0	0	0	0	0	0
Study was terminated due to administrative reasons	Phase 2	NCT03549338	2018-11-29	Terminated	2020-09-28	2019-03-09	0	1	0	0	0	0	0	0	0	0	0	0	0	0	0	0	0
None of the screened subjects were interested / eligible for enrollment.	nan	NCT03548610	2019-01-30	Withdrawn	2020-02-11	2021-07-31	0	0	0	0	0	0	1	0	0	0	0	0	0	0	0	0	0
COVID 19 cases at the site	Phase 1	NCT03548064	2019-03-10	Terminated	2021-07-19	2020-12-31	0	0	1	0	0	0	0	0	0	0	0	0	0	0	0	0	0
Low enrollment	Phase 1/Phase 2	NCT03548051	2019-01-11	Terminated	2021-09-01	2021-01-13	0	0	0	0	0	0	1	0	0	0	0	0	0	0	0	0	0
It wasn't possible to recruit the desired number of patients.	nan	NCT03547934	2017-12-15	Withdrawn	2020-09-14	2019-06-15	0	0	0	0	0	0	1	0	0	0	0	0	0	0	0	0	0
Unable to get patients interested in the study	Phase 4	NCT03547778	2018-09-01	Withdrawn	2021-06-18	2020-03-25	0	0	0	0	0	0	1	0	0	0	0	0	0	0	0	0	0
Temporary clinical staffing issues	nan	NCT03547427	2018-05-20	Suspended	2019-03-25	2019-11-17	0	0	0	0	0	0	0	0	0	1	0	0	0	0	0	0	0
COVID-19	nan	NCT03547349	2018-10-01	Suspended	2020-09-02	2021-06-30	0	0	1	0	0	0	0	0	0	0	0	0	0	0	0	0	0
Sponsor elected not to continue with study	nan	NCT03547297	2018-05-29	Terminated	2019-01-25	2019-01-15	0	1	0	0	0	0	0	0	0	0	0	0	0	0	0	0	0
Terminated by Sponsor	Phase 2	NCT03547206	2018-07-10	Terminated	2020-10-12	2020-09-27	0	1	0	0	0	0	0	0	0	0	0	0	0	0	0	0	0
Recruitment issues	nan	NCT03547089	2018-08-01	Suspended	2019-03-15	2020-03-01	0	0	0	0	0	0	1	0	0	0	0	0	0	0	0	0	0
COVID-19	nan	NCT03547063	2018-12-18	Suspended	2021-01-20	2022-12-31	0	0	1	0	0	0	0	0	0	0	0	0	0	0	0	0	0
A correction needs to be made to the device's algorithm.	nan	NCT03546933	2018-07-17	Terminated	2019-09-18	2019-08-06	0	0	0	0	0	0	0	0	0	0	0	0	0	0	1	0	0
ran out of money	nan	NCT03546504	2018-12-01	Terminated	2020-11-04	2020-02-28	0	1	0	0	0	0	0	0	0	0	0	0	0	0	0	0	0
The study was cancelled prior to the enrollment of any participants.	Phase 4	NCT03546400	2018-09-25	Withdrawn	2018-11-01	2020-12-03	0	0	0	0	0	0	0	0	1	0	0	0	0	0	0	0	0
Lapse in study funding.	Phase 1	NCT03546335	2018-10-01	Suspended	2021-05-13	2023-03-31	0	1	0	0	0	0	0	0	0	0	0	0	0	0	0	0	0
lack of recruitment	Phase 3	NCT03545997	2019-11-29	Terminated	2021-02-17	2020-03-20	0	0	0	0	0	0	1	0	0	0	0	0	0	0	0	0	0
Unable to enroll patients	nan	NCT03545945	2018-09-01	Withdrawn	2021-06-18	2021-03-01	0	0	0	0	0	0	1	0	0	0	0	0	0	0	0	0	0
It wasn't possible to recruit the desired number of patients.	nan	NCT03545646	2017-12-15	Withdrawn	2020-09-14	2019-06-15	0	0	0	0	0	0	1	0	0	0	0	0	0	0	0	0	0
It wasn't possible to recruit the desired number of patients.	nan	NCT03545633	2017-12-15	Withdrawn	2020-09-14	2019-06-15	0	0	0	0	0	0	1	0	0	0	0	0	0	0	0	0	0
Sponsor withdrawal	Phase 1/Phase 2	NCT03545165	2018-04-18	Terminated	2021-08-24	2020-07-15	0	1	0	0	0	0	0	0	0	0	0	0	0	0	0	0	0
Stopped for futility. Phase 3 studies not likely to meet primary endpoints.	Phase 1	NCT03545087	2018-06-30	Withdrawn	2018-06-28	2019-01-31	0	0	0	0	0	0	0	0	0	0	1	0	0	0	0	0	0
PI left the University; study will not continue.	nan	NCT03544892	2018-05-01	Terminated	2020-01-13	2019-06-28	0	0	0	0	0	0	0	0	0	0	0	0	0	0	0	1	0
Business decision	nan	NCT03544788	2019-06-30	Withdrawn	2019-09-11	2020-02-01	0	1	0	0	0	0	0	0	0	0	0	0	0	0	0	0	0
Because of low recruitment numbers.	nan	NCT03544333	2018-04-16	Terminated	2021-05-05	2019-01-22	0	0	0	0	0	0	1	0	0	0	0	0	0	0	0	0	0
Lack of eligible subjects, lack of staffing	Phase 2	NCT03544242	2017-05-07	Terminated	2020-10-29	2019-06-27	0	0	0	0	0	0	1	0	0	1	0	0	0	0	0	0	0
The investigators were not able to get grant funding for this study.	Phase 3	NCT03544073	2019-04-15	Withdrawn	2019-04-16	2021-06-30	0	1	0	0	0	0	0	0	0	0	0	0	0	0	0	0	0
not funded	nan	NCT03544034	2019-12-31	Withdrawn	2020-01-29	2022-10-31	0	1	0	0	0	0	0	0	0	0	0	0	0	0	0	0	0
competing trial on same population.	nan	NCT03543475	2018-06-01	Terminated	2019-12-19	2019-11-01	1	0	0	0	0	0	0	0	0	0	0	0	0	0	0	0	0
The study was closed by the investigators due to lack of study population to enroll.	nan	NCT03543033	2018-09-10	Withdrawn	2020-06-18	2020-05-01	0	0	0	0	0	0	1	0	0	0	0	0	0	0	0	0	0
inadequate patient number	nan	NCT03543020	2017-07-17	Terminated	2019-03-04	2019-01-30	0	0	0	0	0	0	1	0	0	0	0	0	0	0	0	0	0
Treatment regimens will be adjusted	Phase 1	NCT03542669	2018-08-03	Suspended	2021-05-04	2023-12-30	0	0	0	0	0	0	0	0	0	0	0	0	0	0	1	0	0
Withdrawal of medication and funding support by Sponsor	Phase 4	NCT03542110	2018-08-04	Terminated	2021-09-16	2020-07-31	0	1	0	0	0	0	0	0	0	0	0	0	0	0	0	0	0
The study protocol was changed because of too few eligible participants. A registration with revised protocol can be found by ClinicalTrials.gov ID NCT03681054.	nan	NCT03542071	2018-07-20	Terminated	2019-10-23	2019-03-23	0	0	0	0	0	0	1	0	0	0	0	0	0	0	1	0	0
overload costs	nan	NCT03541967	2018-07-15	Withdrawn	2019-06-20	2019-07-15	0	1	0	0	0	0	0	0	0	1	0	0	0	0	0	0	0
adverse events was observed in all of them, with intense neck pain and ulcer evelopment	nan	NCT03540953	2015-01-05	Terminated	2018-05-30	2018-01-05	0	0	0	0	0	0	0	0	0	0	0	0	0	1	0	0	0
Update of the technical documentation of the device	nan	NCT03540875	2018-07-02	Suspended	2019-12-30	2020-12-02	0	0	0	0	0	0	0	0	0	1	0	0	0	0	0	0	0
Temporarily paused due to COVID-19 and expected to resume. This is not a suspension of IRB approval.	Phase 2	NCT03540758	2018-08-01	Suspended	2021-01-14	2022-04-30	0	0	1	0	0	0	0	0	0	0	0	0	0	0	0	0	0
increased number of patients death	nan	NCT03540368	2018-07-04	Suspended	2020-08-28	2020-09-01	0	0	0	0	0	0	1	0	0	0	0	0	0	0	0	0	0
Cases of hepatotoxicity under investigation	Phase 1/Phase 2	NCT03540485	2019-11-29	Suspended	2021-04-19	2022-12-31	0	0	0	0	0	0	0	0	0	0	0	0	0	1	0	0	0
Fail to sort out the logistics of study drugs due to funding problems	Phase 3	NCT03540225	2020-04-30	Withdrawn	2021-01-28	2022-12-31	0	1	0	0	0	0	0	0	0	1	0	0	0	0	0	0	0
No participant enrolled	Phase 2	NCT03540199	2018-04-10	Withdrawn	2020-10-19	2020-09-10	0	0	0	0	0	0	1	0	0	0	0	0	0	0	0	0	0
No longer pursuing development of serlopitant	Phase 3	NCT03540160	2018-03-15	Terminated	2021-05-20	2020-06-17	0	1	0	0	0	0	0	0	0	0	0	0	0	0	0	0	0
The number of subjects in this study was overestimated in the initial assessment.	nan	NCT03540147	2018-01-26	Terminated	2021-03-11	2019-05-26	0	0	0	0	0	0	1	0	1	0	0	0	0	0	0	0	0
Due to staffing issues, we are unable to enroll patients at the clinical site assigned. The study is terminated.	nan	NCT03540095	2018-07-23	Terminated	2019-05-16	2019-05-07	0	0	0	0	0	0	0	0	0	1	0	0	0	0	0	0	0
This decision was made for business reasons only and is not related to any safety concerns regarding crisaborole.	Phase 4	NCT03539601	2018-04-27	Terminated	2021-05-12	2020-12-11	0	1	0	0	0	0	0	0	0	0	0	0	0	0	0	0	0
Study terminated due to change in benefit-risk ratio, driven by high incidence GI toxicity in absence of clinically significant anti-tumor efficacy.	Phase 1	NCT03539484	2018-07-04	Terminated	2020-09-03	2019-07-22	0	0	0	0	0	0	0	0	0	0	1	0	0	1	0	0	0
Funds for the study expired	Phase 2	NCT03539432	2018-05-16	Terminated	2019-03-07	2018-12-30	0	1	0	0	0	0	0	0	0	0	0	0	0	0	0	0	0
Impossible to involve a sufficient number of centers in the study.	nan	NCT03538886	2018-06-01	Terminated	2021-04-06	2019-07-31	0	0	0	0	0	0	1	0	0	0	0	0	0	0	0	0	0
Ran out of funds	nan	NCT03538795	2018-06-11	Terminated	2020-12-21	2020-08-14	0	1	0	0	0	0	0	0	0	0	0	0	0	0	0	0	0
Product not available, study withdrawn	nan	NCT03538392	2019-09-30	Withdrawn	2020-04-10	2019-12-31	0	0	0	0	0	0	0	0	0	1	0	0	0	0	0	0	0
The study did not recruit any patients.	nan	NCT03538236	2021-03-01	Withdrawn	2021-03-30	2022-05-30	0	0	0	0	0	0	1	0	0	0	0	0	0	0	0	0	0
Sponsor was impacted by COVID-19 and did not have sufficient funds to continue.	Phase 2	NCT03538015	2019-04-22	Terminated	2020-11-25	2020-08-10	0	0	1	0	0	0	0	0	0	0	0	0	0	0	0	0	0
It wasn't possible to recruit the desired number of patients.	nan	NCT03537716	2017-12-15	Withdrawn	2020-09-14	2019-06-15	0	0	0	0	0	0	1	0	0	0	0	0	0	0	0	0	0
Do to our inability to meet recruitment targets - Sponsor stopped funding. Looking for new sponsor and protocol modifications	Phase 3	NCT03537612	2018-06-22	Suspended	2020-12-09	2021-12-31	0	1	0	0	0	0	1	0	0	0	0	0	0	0	1	0	0
Per sponsor and PI institution discussions	Phase 4	NCT03537547	2018-05-04	Terminated	2020-06-05	2019-08-19	0	1	0	0	0	0	0	0	0	0	0	0	0	0	0	1	0
due to corona pandemic crisis	nan	NCT03537521	2020-04-30	Withdrawn	2020-07-17	2023-04-30	0	0	1	0	0	0	0	0	0	0	0	0	0	0	0	0	0
Not enough participants and study funding	nan	NCT03537222	2018-10-10	Terminated	2021-10-14	2021-07-31	0	1	0	0	0	0	1	0	0	0	0	0	0	0	0	0	0
The decision to prematurely close the trial recruitment period was taken due to the difficulties in the recruitment of patients. This decision has not been triggered by any unexpected safety signals identified during the study conduction.	Phase 2	NCT03537157	2017-11-16	Terminated	2021-09-27	2020-07-29	0	0	0	0	0	0	1	0	0	0	0	0	0	0	0	0	0
Difficulty enrolling patients	Phase 3	NCT03537144	2016-06-30	Terminated	2019-12-03	2018-09-30	0	0	0	0	0	0	1	0	0	0	0	0	0	0	0	0	0
Temporary halt due to COVID-19 pandemic	Phase 2	NCT03537131	2018-06-02	Suspended	2020-11-06	2021-12-22	0	0	1	0	0	0	0	0	0	0	0	0	0	0	0	0	0
The study was cancelled prior to the enrollment of any participants.	Phase 4	NCT03536390	2018-09-19	Withdrawn	2018-11-01	2021-04-22	0	0	0	0	0	0	0	0	1	0	0	0	0	0	0	0	0
COVID-19 pandemic	nan	NCT03536338	2018-07-24	Terminated	2020-06-02	2020-03-23	0	0	1	0	0	0	0	0	0	0	0	0	0	0	0	0	0
no accrual for over 12 months	Early Phase 1	NCT03536208	2019-05-15	Withdrawn	2021-03-25	2022-06-30	0	0	0	0	0	0	1	0	0	0	0	0	0	0	0	0	0
Due to COVID and other recruitment issues the trial could not be initiated.	Phase 3	NCT03536182	2019-05-29	Withdrawn	2021-05-26	2023-07-01	0	0	1	0	0	0	0	0	0	0	0	0	0	0	0	0	0
Was unable to enroll any participants	Phase 1	NCT03536026	2018-04-30	Withdrawn	2018-12-20	2018-11-01	0	0	0	0	0	0	1	0	0	0	0	0	0	0	0	0	0
Due to Covid19 pandemic at this time we are on pause	nan	NCT03535584	2018-06-12	Suspended	2021-09-17	2021-12-30	0	0	1	0	0	0	0	0	0	0	0	0	0	0	0	0	0
Ethics Committee concerns.	nan	NCT03535493	2018-06-01	Terminated	2018-08-29	2018-08-27	0	0	0	0	0	0	0	0	0	0	0	0	0	1	0	0	0
Recruitment on hold	Phase 2	NCT03534583	2018-08-01	Suspended	2021-05-04	2022-05-31	0	0	0	0	0	0	0	0	1	0	0	0	0	0	0	0	0
cannot enroll patient	nan	NCT03534505	2018-07-01	Terminated	2021-09-09	2021-09-01	0	0	0	0	0	0	1	0	0	0	0	0	0	0	0	0	0
Enrollment difficulty	nan	NCT03534388	2018-05-10	Withdrawn	2019-09-25	2019-12-01	0	0	0	0	0	0	1	0	0	0	0	0	0	0	0	0	0
Insufficient resources available to complete the study	nan	NCT03534362	2018-04-13	Terminated	2020-04-21	2019-09-23	0	1	0	0	0	0	0	0	0	1	0	0	0	0	0	0	0
No participants enrolled	nan	NCT03534219	2018-07-24	Withdrawn	2020-12-23	2021-01-01	0	0	0	0	0	0	1	0	0	0	0	0	0	0	0	0	0
Due to funding limitations	nan	NCT03533465	2018-07-02	Suspended	2021-04-19	2022-12-31	0	1	0	0	0	0	0	0	0	0	0	0	0	0	0	0	0
NHLBI has suggested the company focus on the other two ongoing trials	nan	NCT03533400	2019-12-01	Withdrawn	2020-05-13	2019-12-31	0	1	0	0	0	0	0	0	0	0	0	0	0	0	0	0	0
unable to accrue in subjects in a timely fashion	Early Phase 1	NCT03532334	2018-04-04	Withdrawn	2018-07-24	2019-12-31	0	0	0	0	0	0	1	0	0	0	0	0	0	0	0	0	0
Unable to meet recruitment goals.	Phase 3	NCT03532308	2018-11-21	Terminated	2021-05-26	2019-12-14	0	0	0	0	0	0	1	0	0	0	0	0	0	0	0	0	0
no participants enrolled	nan	NCT03532204	2019-04-15	Withdrawn	2019-05-22	2023-08-15	0	0	0	0	0	0	1	0	0	0	0	0	0	0	0	0	0
Due to new insights	Phase 2	NCT03532087	2018-02-28	Withdrawn	2020-01-18	2023-06-30	1	0	0	0	0	0	0	0	0	0	0	0	0	0	1	0	0
terminated due to low enrollment rate	Phase 2	NCT03532035	2018-12-15	Withdrawn	2021-07-21	2019-05-10	0	0	0	0	0	0	1	0	0	0	0	0	0	0	0	0	0
Protocol re-design required following inconclusive EU Phase III results	Phase 3	NCT03532022	2018-10-04	Suspended	2019-11-25	2021-10-31	0	0	0	0	0	0	0	0	0	0	0	0	0	0	1	0	0
Study stopped early due to the COVID-19 pandemic	Phase 2	NCT03532009	2018-06-26	Terminated	2021-06-15	2020-05-22	0	0	1	0	0	0	0	0	0	0	0	0	0	0	0	0	0
United Neuroscience has decided to terminate V203-AD-EXT study based on a treatment assignment error	Phase 2	NCT03531710	2018-08-10	Terminated	2021-01-26	2019-10-31	1	0	0	0	0	0	0	0	0	0	0	0	0	0	0	0	0
problem with recruiting participants	Phase 4	NCT03531437	2016-03-31	Terminated	2018-05-21	2018-04-18	0	0	0	0	0	0	1	0	0	0	0	0	0	0	0	0	0
The Sponsor is considering revising the protocol design of the Part II study, so it has decided not to continue the Part II of the study at this stage.	Phase 1/Phase 2	NCT03531320	2018-08-06	Terminated	2021-08-26	2020-12-29	0	1	0	0	0	0	0	0	0	0	0	0	0	0	1	0	0
Administratively withdrawn	Phase 1	NCT03531281	2018-12-30	Withdrawn	2018-12-07	2022-12-30	0	1	0	0	0	0	0	0	0	0	0	0	0	0	0	0	0
Need improve the strategy	nan	NCT03531268	2018-10-20	Withdrawn	2019-01-17	2020-05-20	0	0	0	0	0	0	0	0	0	0	0	0	0	0	1	0	0
Study was closed early due to low numbers of evaluable patients	nan	NCT03531125	2018-07-02	Terminated	2020-03-25	2020-02-28	0	0	0	0	0	0	1	0	0	0	0	0	0	0	0	0	0
No enrollment	nan	NCT03530878	2018-06-01	Withdrawn	2019-02-26	2019-01-11	0	0	0	0	0	0	1	0	0	0	0	0	0	0	0	0	0
Study never initiated, PI left institution	nan	NCT03530605	2020-08-31	Withdrawn	2020-09-02	2020-08-31	0	0	0	0	0	0	0	0	0	0	0	0	0	0	0	1	0
The study was terminated because of difficulty in completing the study as originally planned	nan	NCT03530527	2018-08-20	Terminated	2021-04-01	2019-12-15	0	0	0	0	0	0	1	0	0	0	0	0	0	0	0	0	0
Management decision; not patient safety related	nan	NCT03530449	2018-04-30	Terminated	2019-02-28	2018-09-15	0	1	0	0	0	0	0	0	0	0	0	0	0	0	0	0	0
The study did not recruit any participant.	nan	NCT03530410	2021-03-31	Withdrawn	2021-03-30	2022-03-31	0	0	0	0	0	0	1	0	0	0	0	0	0	0	0	0	0
Sponsor decision	Phase 3	NCT03530345	2018-05-30	Terminated	2020-08-06	2019-07-31	0	1	0	0	0	0	0	0	0	0	0	0	0	0	0	0	0
Inadequate resources.	nan	NCT03530332	2018-05-14	Terminated	2020-02-17	2019-08-30	0	0	0	0	0	0	0	0	0	1	0	0	0	0	0	0	0
Futility	Phase 2	NCT03530293	2018-04-16	Terminated	2020-02-17	2019-07-12	0	0	0	0	0	0	0	0	0	0	1	0	0	0	0	0	0
withdrawn	Phase 3	NCT03529929	2019-06-01	Withdrawn	2020-03-11	2020-12-01	0	0	0	0	0	0	0	0	1	0	0	0	0	0	0	0	0
No eligible participants were recruited	nan	NCT03529916	2018-05-21	Withdrawn	2021-07-28	2021-09-30	0	0	0	0	0	0	1	0	0	0	0	0	0	0	0	0	0
The Dm production has been stopped	nan	NCT03529552	2018-09-17	Terminated	2020-08-05	2019-04-24	0	0	0	0	0	0	0	0	0	1	0	0	0	0	0	0	0
The ED physicians no longer prescribe opioids at discharge; not feasible to conduct the study	Phase 4	NCT03529331	2019-09-01	Withdrawn	2019-04-23	2021-12-31	0	0	0	0	0	0	0	0	0	1	0	0	0	0	1	0	0
Lack of funding	nan	NCT03529318	2018-09-01	Withdrawn	2019-10-22	2019-10-18	0	1	0	0	0	0	0	0	0	0	0	0	0	0	0	0	0
COVID-19, followed by PI leaving institution.	nan	NCT03529162	2018-10-19	Terminated	2021-04-29	2020-01-27	0	0	1	0	0	0	0	0	0	0	0	0	0	0	0	0	0
No participants enrolles	Phase 4	NCT03529097	2018-06-01	Withdrawn	2021-10-04	2019-12-31	0	0	0	0	0	0	1	0	0	0	0	0	0	0	0	0	0
Decision by Sponsor not to continue with the trial.	Phase 3	NCT03529084	2018-07-24	Withdrawn	2019-11-22	2024-06-03	0	1	0	0	0	0	0	0	0	0	0	0	0	0	0	0	0
default inclusion	nan	NCT03528980	2012-05-31	Terminated	2021-03-29	2021-01-31	0	0	0	0	0	0	1	0	0	0	0	0	0	0	0	0	0
Combination of chemotherapy and Immunotherapy is a new Standard of care	Phase 2	NCT03528876	2018-09-01	Terminated	2020-11-02	2020-10-29	0	0	0	0	0	0	0	0	0	0	0	0	0	0	1	0	0
The primary reasoning is that we were unable to demonstrate feasibility, prior to and because of the impact of COVID on our research programs.	Phase 2	NCT03528564	2019-07-01	Terminated	2021-06-18	2021-05-31	0	0	1	0	0	0	0	0	0	0	0	0	0	0	0	0	0
Staffing for study was eliminated	Phase 4	NCT03528512	2018-09-04	Terminated	2021-08-24	2019-02-06	0	0	0	0	0	0	0	0	0	1	0	0	0	0	0	0	0
Lost research support for enrolling patients	Phase 1/Phase 2	NCT03528343	2017-09-05	Withdrawn	2020-02-07	2017-12-01	0	1	0	0	0	0	0	0	0	1	0	0	0	0	0	0	0
Difficulty recruiting participants.	nan	NCT03528057	2018-04-18	Withdrawn	2019-07-05	2020-06-30	0	0	0	0	0	0	1	0	0	0	0	0	0	0	0	0	0
PI left the institution	Phase 4	NCT03527966	2017-07-03	Terminated	2019-08-28	2018-07-27	0	0	0	0	0	0	0	0	0	0	0	0	0	0	0	1	0
Parastomal Parietex withdrawn from market by the manufacturer.	nan	NCT03527784	2018-05-03	Terminated	2018-11-05	2018-10-29	0	0	0	0	0	0	0	0	0	0	0	0	0	0	1	0	0
Data collection ended due to COVID-19 (study site closed to in-person visits)	nan	NCT03527550	2018-09-11	Terminated	2021-08-20	2020-03-11	0	0	1	0	0	0	0	0	0	0	0	0	0	0	0	0	0
Investigator left the institution	Early Phase 1	NCT03527056	2019-06-30	Withdrawn	2019-10-23	2019-09-24	0	0	0	0	0	0	0	0	0	0	0	0	0	0	0	1	0
The study required more participants than anticipated for statistical significance.	Phase 4	NCT03526536	2018-05-01	Terminated	2020-10-26	2020-09-03	0	0	0	0	0	0	1	0	0	0	0	0	0	0	0	0	0
Study withdrawn for no sufficient fund support.	Phase 4	NCT03526367	2019-02-20	Withdrawn	2019-09-19	2019-12-31	0	1	0	0	0	0	0	0	0	0	0	0	0	0	0	0	0
Principal investigator departure without possible replacement	nan	NCT03525535	2018-06-14	Terminated	2019-09-16	2018-11-27	0	0	0	0	0	0	0	0	0	0	0	0	0	0	0	1	0
Due to agreement to transfer rights for IPN01087 to an external partner, not due to safety concerns	Phase 1	NCT03525392	2018-05-03	Terminated	2021-06-07	2021-04-28	0	1	0	0	0	0	0	0	0	0	0	0	0	0	0	0	0
Investigator decided to withdraw the study.	nan	NCT03524638	2018-04-13	Withdrawn	2021-07-16	2019-07-29	0	1	0	0	0	0	0	0	1	0	0	0	0	0	0	0	0
No participants enrolled	Phase 2	NCT03524274	2018-04-05	Withdrawn	2020-10-19	2020-08-05	0	0	0	0	0	0	1	0	0	0	0	0	0	0	0	0	0
No participants enrolled	Phase 2	NCT03524261	2019-05-20	Withdrawn	2020-10-19	2020-07-05	0	0	0	0	0	0	1	0	0	0	0	0	0	0	0	0	0
Camera for study is being repaired	nan	NCT03524248	2012-05-17	Terminated	2020-03-02	2018-07-19	0	0	0	0	0	0	0	0	0	1	0	0	0	0	0	0	0
Interim analysis for futility of the Stage 1 of the EFC15392 study met the protocol specified stopping rule based on the primary endpoint. EFC15392 study was stopped for futility based on prespecified criteria and recommendation from DMC	Phase 2/Phase 3	NCT03523728	2018-10-04	Terminated	2021-08-17	2021-08-03	0	0	0	0	0	0	0	0	0	0	1	0	0	0	0	0	0
Difficulty in recruiting participants	Phase 4	NCT03523715	2017-11-30	Terminated	2021-04-08	2020-07-31	0	0	0	0	0	0	1	0	0	0	0	0	0	0	0	0	0
Study terminated due to COVID-19 restrictions	nan	NCT03523507	2019-07-01	Terminated	2020-11-03	2020-10-27	0	0	1	0	0	0	0	0	0	0	0	0	0	0	0	0	0
Unable to recruit qualified participants	nan	NCT03523455	2016-11-29	Terminated	2018-08-08	2017-11-11	0	0	0	0	0	0	1	0	0	0	0	0	0	0	0	0	0
Principal investigator wishes to revisit design and start a new study	nan	NCT03523299	2018-05-22	Withdrawn	2019-08-21	2019-08-01	0	0	0	0	0	0	0	0	0	0	0	0	0	0	1	0	0
Never funded	nan	NCT03523260	2013-08-27	Withdrawn	2021-05-10	2020-01-22	0	1	0	0	0	0	0	0	0	0	0	0	0	0	0	0	0
Study is temporarily suspended due to COVID-19	Phase 4	NCT03523156	2022-01-31	Suspended	2021-02-03	2023-07-31	0	0	1	0	0	0	0	0	0	0	0	0	0	0	0	0	0
Lack of enrollment	Phase 4	NCT03523091	2018-08-08	Terminated	2020-09-07	2020-09-01	0	0	0	0	0	0	1	0	0	0	0	0	0	0	0	0	0
Decided not to perform the pilot phase	Phase 4	NCT03522987	2018-05-31	Withdrawn	2019-09-12	2018-05-31	0	0	0	0	0	0	0	0	1	0	0	0	0	0	0	0	0
Failure to accrue subjects. All activity has stopped & no analysis will be done on what has been collected.	nan	NCT03522805	2018-04-23	Terminated	2020-08-27	2018-11-21	0	0	0	0	0	0	1	0	0	0	0	0	0	0	0	0	0
Device has been FDA approved.	nan	NCT03522350	2017-09-06	Terminated	2019-05-31	2018-06-04	0	0	0	0	0	0	0	0	0	0	0	0	1	0	0	0	0
Change of Research Objectives for Grant Funded Study	nan	NCT03522480	2019-01-30	Withdrawn	2020-09-02	2019-08-31	0	1	0	0	0	0	0	0	0	0	0	0	0	0	0	0	0
shortstaff at sleep lab	Phase 4	NCT03522207	2018-10-15	Terminated	2020-02-05	2020-01-20	0	0	0	0	0	0	0	0	0	0	0	0	0	0	0	1	0
study terminated prematurely for financial reasons and Covid-19 pandemic	Phase 3	NCT03521934	2018-06-11	Terminated	2020-11-05	2020-06-05	0	0	1	0	0	0	0	0	0	0	0	0	0	0	0	0	0
Study drug out of specification	Phase 2	NCT03521479	2018-03-12	Terminated	2021-08-06	2019-10-05	0	0	0	0	0	0	0	0	0	0	0	0	0	0	1	0	0
poor recruitment, no participants enrolled	nan	NCT03521128	2018-05-05	Withdrawn	2019-09-24	2029-07-31	0	0	0	0	0	0	1	0	0	0	0	0	0	0	0	0	0
Feasibility (low patient accrual and financial reasons)	Phase 2	NCT03520985	2018-10-01	Terminated	2021-06-10	2021-02-03	0	1	0	0	0	0	1	0	0	0	0	0	0	0	0	0	0
Study was terminated due to sponsor's decision.	Phase 3	NCT03520959	2018-09-18	Terminated	2020-04-16	2018-11-20	0	1	0	0	0	0	0	0	0	0	0	0	0	0	0	0	0
Vector has not been produced	Phase 1/Phase 2	NCT03520751	2021-08-31	Suspended	2021-06-24	2023-07-01	0	0	0	0	0	0	0	0	0	1	0	0	0	0	0	0	0
stop trial due to proposals for possible optimizations of the device by the investigators.	nan	NCT03520582	2017-11-06	Terminated	2018-09-07	2018-07-30	0	0	0	0	0	0	0	0	0	0	0	0	0	0	1	0	0
The principal investigator is leaving Yale University and will not be continuing the work at her new institution.	nan	NCT03520153	2018-08-07	Withdrawn	2019-09-04	2021-08-31	0	0	0	0	0	0	0	0	0	0	0	0	0	0	0	1	0
Product withdrawn from the market due to a shift in sponsor business focus	nan	NCT03520127	2017-09-27	Terminated	2019-05-16	2019-02-28	0	1	0	0	0	0	0	0	0	0	0	0	0	0	0	0	0
The study direction does not longer aligns the sponsor's strategy	nan	NCT03519958	2018-09-30	Withdrawn	2018-11-16	2020-11-30	0	1	0	0	0	0	0	0	0	0	0	0	0	0	0	0	0
COVID-19 research restrictions	nan	NCT03519880	2017-03-14	Terminated	2021-04-06	2020-03-14	0	0	1	0	0	0	0	0	0	0	0	0	0	0	0	0	0
Lack of interest and support	nan	NCT03519490	2018-06-01	Withdrawn	2019-07-05	2020-08-31	0	1	0	0	0	0	0	0	0	0	0	0	0	0	0	0	0
Study terminated by sponsor for commercial reasons	nan	NCT03519477	2018-09-30	Withdrawn	2019-01-25	2019-01-21	0	1	0	0	0	0	0	0	0	0	0	0	0	0	0	0	0
Logistical difficulties with contracting and with local dialysis unit policies preclueded successful recruiting/enrollment	nan	NCT03519360	2019-07-01	Withdrawn	2021-07-22	2021-02-01	0	0	0	0	0	0	1	0	0	1	0	0	0	0	0	0	0
Recruitment too low for power analysis	nan	NCT03519191	2017-06-01	Terminated	2019-09-13	2018-07-01	0	0	0	0	0	0	1	0	0	0	0	0	0	0	0	0	0
Due to the covid-19 pandemic	nan	NCT03519126	2016-04-19	Terminated	2020-12-14	2020-03-30	0	0	1	0	0	0	0	0	0	0	0	0	0	0	0	0	0
The planned 15-month recruitment period was completed.	nan	NCT03519087	2018-02-27	Terminated	2020-05-06	2019-05-31	0	0	0	0	0	0	0	0	1	0	0	0	0	0	0	0	0
Unable to obtain FDA exemption	Phase 2/Phase 3	NCT03519061	2019-08-13	Withdrawn	2021-01-14	2019-10-01	0	0	0	0	0	0	0	0	0	0	0	0	1	0	0	0	0
No Participants Enrolled	nan	NCT03518996	2018-09-01	Withdrawn	2021-07-28	2022-12-01	0	0	0	0	0	0	1	0	0	0	0	0	0	0	0	0	0
Business objectives have changed	Phase 1	NCT03518320	2019-01-02	Terminated	2020-07-14	2019-12-11	0	1	0	0	0	0	0	0	0	0	0	0	0	0	0	0	0
The primary outcome has been reached.	nan	NCT03518294	2018-06-01	Terminated	2021-03-30	2021-03-24	0	0	0	0	0	0	0	0	0	0	1	0	0	0	0	0	0
Converted from a pilot into a larger study which we will enter as a new protocol	nan	NCT03518229	2020-02-29	Withdrawn	2019-04-17	2021-05-31	1	0	0	0	0	0	0	0	0	0	0	0	0	0	0	0	0
Investigator stopped study	nan	NCT03518164	2020-03-01	Withdrawn	2021-09-24	2020-08-25	0	0	0	0	0	0	0	0	1	0	0	0	0	0	0	0	0
Grant not approved	Phase 2	NCT03517995	2020-04-30	Withdrawn	2020-05-28	2022-12-31	0	1	0	0	0	0	0	0	0	0	0	0	0	0	0	0	0
Update of the technical documentation of the device	nan	NCT03517735	2018-12-17	Suspended	2019-12-30	2020-12-17	0	0	0	0	0	0	0	0	0	1	0	0	0	0	0	0	0
Study terminated early as a result of the outcome of the pre-planned Interim Analysis	Phase 3	NCT03517722	2018-04-16	Terminated	2021-04-14	2020-11-05	0	0	0	0	0	0	0	0	0	0	1	0	0	0	0	0	0
No recruitment of subjects	nan	NCT03517709	2016-12-20	Withdrawn	2019-05-15	2019-05-13	0	0	0	0	0	0	1	0	0	0	0	0	0	0	0	0	0
Study IRB approval expired	nan	NCT03517696	2018-05-20	Withdrawn	2020-09-18	2020-02-25	0	1	0	0	0	0	0	0	0	0	0	0	0	0	0	0	0
Lack of efficacy	Phase 2	NCT03517566	2018-11-14	Terminated	2021-10-08	2020-08-06	0	0	0	0	0	0	0	0	0	0	1	0	0	0	0	0	0
Sponsor will amend study design by incorporating reconfirmation of coagulopathy following discussion with FDA regarding findings from SCARLET1 study.	Phase 3	NCT03517501	2019-07-31	Withdrawn	2019-09-13	2023-05-31	0	0	0	0	0	0	0	0	0	0	0	0	1	0	1	0	0
Due to the COVID-19 pandemic. With a second wave just beginning, and considering that we are testing an immunosuppressant in patients with high risk for COVID-19 complications, we would not be able to re-start recruitment safely in the near future.	Phase 2/Phase 3	NCT03516903	2018-04-17	Terminated	2021-01-11	2020-12-17	0	0	1	0	0	0	0	0	0	0	0	0	0	0	0	0	0
there are not enough participants enrolled	nan	NCT03516851	2018-08-01	Withdrawn	2021-03-10	2020-12-31	0	0	0	0	0	0	1	0	0	0	0	0	0	0	0	0	0
due to Sponsor's ongoing and upcoming projects and overall research priorities	nan	NCT03516695	2018-02-23	Terminated	2021-04-21	2018-12-12	0	1	0	0	0	0	0	0	0	0	0	0	0	0	0	0	0
No funding received.	nan	NCT03516383	2016-06-30	Withdrawn	2018-05-04	2017-06-30	0	1	0	0	0	0	0	0	0	0	0	0	0	0	0	0	0
Study funding ended before last round of data collection could be complete.	nan	NCT03516318	2018-09-04	Terminated	2020-04-13	2019-11-30	0	1	0	0	0	0	0	0	0	0	0	0	0	0	0	0	0
As the treatment model of extensive-stage small cell lung cancer changed rapidly and the enrollment speed significantly lower than expected, ZaiLab decided to terminate this study	Phase 3	NCT03516084	2018-08-20	Terminated	2020-12-21	2020-03-20	0	0	0	0	0	0	1	0	0	0	0	0	0	0	0	0	0
Inability to recruit	nan	NCT03515967	2018-03-19	Withdrawn	2020-06-26	2019-04-08	0	0	0	0	0	0	1	0	0	0	0	0	0	0	0	0	0
The PI has decided to close the study due to the outdated study design.	Early Phase 1	NCT03515941	2018-06-22	Terminated	2020-10-12	2020-06-18	0	0	0	0	0	0	0	0	0	0	0	0	0	0	1	0	0
Business Reasons	Phase 1	NCT03515824	2018-08-13	Terminated	2021-03-09	2020-02-18	0	1	0	0	0	0	0	0	0	0	0	0	0	0	0	0	0
Revisiting the availability of patients with Ph+ ALL that would meet the in-/exclusion criteria of the study led to the decision not to move forward.	nan	NCT03515785	2018-12-31	Withdrawn	2018-12-14	2021-03-31	0	0	0	0	0	0	1	0	0	0	0	0	0	0	0	0	0
PI recommended closure	Phase 2	NCT03515707	2018-07-10	Withdrawn	2021-02-01	2022-07-30	0	0	0	0	0	0	0	0	1	0	0	0	0	0	0	0	0
Study halted prematurely, prior to enrollment of first participant due to PI not employment at University.	nan	NCT03515642	2018-03-25	Withdrawn	2020-03-25	2019-08-30	0	0	0	0	0	0	0	0	0	0	0	0	0	0	0	1	0
Strategic decision to stop development and not based on any safety concerns	Phase 1/Phase 2	NCT03515551	2018-06-15	Terminated	2021-07-08	2021-05-10	0	1	0	0	0	0	0	0	0	0	0	0	0	0	0	0	0
Low recruitement, no scientific staff	nan	NCT03515395	2018-08-15	Withdrawn	2021-08-06	2021-06-30	0	0	0	0	0	0	1	0	0	1	0	0	0	0	0	0	0
Merged IRB study created	nan	NCT03515330	2020-06-29	Withdrawn	2021-09-23	2020-11-12	1	0	0	0	0	0	0	0	0	0	0	0	0	0	0	0	0
Due to departure of PI from St. Jude	Phase 1	NCT03515200	2018-04-20	Terminated	2020-09-01	2020-07-29	0	0	0	0	0	0	0	0	0	0	0	0	0	0	0	1	0
Enrollment target not reached	nan	NCT03515005	2018-12-03	Terminated	2021-04-14	2019-09-01	0	0	0	0	0	0	1	0	0	0	0	0	0	0	0	0	0
No funding	nan	NCT03514927	2019-07-01	Withdrawn	2019-08-22	2022-07-01	0	1	0	0	0	0	0	0	0	0	0	0	0	0	0	0	0
insufficient accrual	Phase 1/Phase 2	NCT03514836	2018-05-23	Terminated	2021-02-01	2021-01-25	0	0	0	0	0	0	1	0	0	0	0	0	0	0	0	0	0
Temporary halt, whilst results reviewed and methodological changes made.	Phase 2	NCT03514589	2012-10-12	Suspended	2020-01-06	2020-12-01	0	0	0	0	0	0	0	0	0	0	0	0	0	0	1	0	0
Strategic Business Decision	Phase 1	NCT03514407	2018-06-27	Terminated	2020-07-16	2020-06-25	0	1	0	0	0	0	0	0	0	0	0	0	0	0	0	0	0
PI decision to close study early	Phase 4	NCT03514277	2016-12-01	Terminated	2021-01-06	2019-12-31	0	0	0	0	0	0	0	0	1	0	0	0	0	0	0	0	0
The risk of inhaled allergen challenge and anakinra treatment outweigh benefits to participants with allergic asthma due to the COVID-19 pandemic.	Phase 1/Phase 2	NCT03513471	2019-08-09	Withdrawn	2021-05-07	2021-12-31	0	0	1	0	0	0	0	0	0	0	0	0	0	0	0	0	0
[The risk of inhaled allergen challenge and anakinra treatment outweigh benefits to participants with allergic asthma due to the COVID-19 pandemic.	Phase 1/Phase 2	NCT03513458	2020-09-30	Withdrawn	2021-05-14	2021-12-31	0	0	1	0	0	0	0	0	0	0	0	0	0	0	0	0	0
No funding	nan	NCT03513081	2015-10-01	Suspended	2018-05-02	2018-06-01	0	1	0	0	0	0	0	0	0	0	0	0	0	0	0	0	0
COVID-19	nan	NCT03512483	2020-03-12	Withdrawn	2020-11-04	2022-06-30	0	0	1	0	0	0	0	0	0	0	0	0	0	0	0	0	0
Sponsor Decision	Phase 2	NCT03512353	2018-07-05	Terminated	2021-01-08	2020-01-16	0	1	0	0	0	0	0	0	0	0	0	0	0	0	0	0	0
The study was analyzed to be futile hence was stopped after Futility Analysis.	Phase 3	NCT03512197	2018-07-20	Terminated	2021-09-02	2021-02-12	0	0	0	0	0	0	0	0	0	0	1	0	0	0	0	0	0
Administrative reasons and Overall Study PI moved to another institution.	nan	NCT03512067	2018-08-01	Terminated	2019-09-11	2018-09-02	0	1	0	0	0	0	0	0	0	0	0	0	0	0	0	1	0
Could not enroll enough patients and ran out of $$ to manufacture more devices	nan	NCT03511716	2014-02-06	Terminated	2020-10-08	2019-08-31	0	0	0	0	0	0	1	0	0	1	0	0	0	0	0	0	0
Personal reasons	nan	NCT03511547	2018-01-01	Withdrawn	2020-10-22	2021-01-01	0	1	0	0	0	0	0	0	1	0	0	0	0	0	0	0	0
Unable to recruit sufficient number of patients	Phase 4	NCT03511521	2018-03-27	Terminated	2020-09-11	2019-08-15	0	0	0	0	0	0	1	0	0	0	0	0	0	0	0	0	0
Lack of Funding	nan	NCT03511482	2019-03-08	Withdrawn	2019-08-14	2021-03-31	0	1	0	0	0	0	0	0	0	0	0	0	0	0	0	0	0
IRB haulted the study there was no evidence that the probiotic would benefit the patient	Phase 1/Phase 2	NCT03511365	2018-05-15	Terminated	2020-01-07	2019-10-11	0	0	0	0	0	0	0	0	0	0	1	0	0	0	0	0	0
Low accrual	Phase 1	NCT03511222	2018-09-11	Terminated	2020-07-29	2020-05-28	0	0	0	0	0	0	1	0	0	0	0	0	0	0	0	0	0
Study not initiated	nan	NCT03511144	2018-07-31	Withdrawn	2018-11-21	2020-07-31	0	0	0	0	0	0	0	0	1	0	0	0	0	0	0	0	0
Study terminated due to low probability of achieving a positive outcome on the primary endpoint.	Phase 1	NCT03511105	2018-06-25	Terminated	2021-03-29	2018-12-18	0	0	0	0	0	0	0	0	0	0	1	0	0	0	0	0	0
Temporarily paused per study team for interim data review.	nan	NCT03510988	2018-03-15	Suspended	2021-06-01	2021-09-01	0	0	0	0	0	0	0	1	0	0	0	0	0	0	0	0	0
Study completed day 90 for primary endpoint but was terminated early for one year follow up due to results not meeting efficacy outcome at Day 90.	Phase 3	NCT03510897	2018-06-29	Terminated	2021-07-16	2021-04-12	0	0	0	0	0	0	0	0	0	0	1	0	0	0	0	0	0
Study was stopped early due to a greater than expected incidence of ocular AEs and analysis of the data from the first 4 subjects indicating that the likelihood of permanent remission with this therapy was low.	Phase 2	NCT03510455	2019-02-27	Terminated	2021-04-08	2020-05-04	0	0	0	0	0	0	0	0	0	0	1	0	0	1	0	0	0
Drug Logistics	Phase 1/Phase 2	NCT03510208	2018-05-16	Suspended	2021-08-17	2024-05-31	0	0	0	0	0	0	0	0	0	1	0	0	0	0	0	0	0
study stopped because of lack of recruitment	Phase 1	NCT03509870	2018-06-01	Terminated	2020-08-19	2020-04-01	0	0	0	0	0	0	1	0	0	0	0	0	0	0	0	0	0
No participants enrolled	Phase 2	NCT03509298	2018-04-12	Withdrawn	2020-10-19	2020-07-12	0	0	0	0	0	0	1	0	0	0	0	0	0	0	0	0	0
The early termination was NOT due to safety reasons, terminated because of the very slow recruitment and problematic access to the study medication in Europe	Phase 2	NCT03509207	2017-12-14	Terminated	2020-08-04	2019-02-04	0	0	0	0	0	0	1	0	0	0	0	0	0	0	0	0	0
sponsor asked site to suspend study.	nan	NCT03508869	2016-09-27	Terminated	2018-04-26	2017-09-20	0	1	0	0	0	0	0	0	0	0	0	0	0	0	0	0	0
Lack of funding.	Phase 3	NCT03508804	2020-12-31	Withdrawn	2018-05-16	2022-12-31	0	1	0	0	0	0	0	0	0	0	0	0	0	0	0	0	0
We do not have active funding at this time.	Phase 3	NCT03508739	2018-06-01	Suspended	2020-08-24	2022-06-30	0	1	0	0	0	0	0	0	0	0	0	0	0	0	0	0	0
Lack of efficacy	Phase 2	NCT03508648	2018-05-28	Terminated	2018-10-01	2018-09-21	0	0	0	0	0	0	0	0	0	0	1	0	0	0	0	0	0
Suspended due to COVID-19.	Phase 1	NCT03508479	2022-03-31	Suspended	2021-05-18	2023-07-31	0	0	1	0	0	0	0	0	0	0	0	0	0	0	0	0	0
Study will not be conducted due to lack of funding	Phase 2	NCT03508453	2019-08-15	Withdrawn	2020-05-15	2021-12-15	0	1	0	0	0	0	0	0	0	0	0	0	0	0	0	0	0
Suspended since april 2020 as the application is temporarily unavailable	nan	NCT03508427	2018-04-12	Suspended	2021-02-02	2025-12-31	0	1	0	0	0	0	0	0	1	0	0	0	0	0	0	0	0
COVID-19	nan	NCT03508219	2018-08-10	Suspended	2021-09-24	2022-01-31	0	0	1	0	0	0	0	0	0	0	0	0	0	0	0	0	0
Study design will be reformulated	Phase 3	NCT03508167	2020-01-31	Withdrawn	2019-07-08	2020-11-30	0	0	0	0	0	0	0	0	0	0	0	0	0	0	1	0	0
Recruitment too slow	nan	NCT03507881	2018-07-31	Terminated	2019-09-18	2019-01-18	0	0	0	0	0	0	1	0	0	0	0	0	0	0	0	0	0
Funding withdrawn	Early Phase 1	NCT03507374	2018-10-30	Terminated	2020-04-21	2020-04-17	0	1	0	0	0	0	0	0	0	0	0	0	0	0	0	0	0
investigateur decision	nan	NCT03507348	2018-07-01	Terminated	2020-03-30	2019-11-21	0	1	0	0	0	0	0	0	0	0	0	0	0	0	0	0	0
Clinic management decided to cancel the study for priority reasons	nan	NCT03507322	2017-11-07	Withdrawn	2018-09-12	2018-09-10	0	1	0	0	0	0	0	0	0	0	0	0	0	0	0	0	0
PI left and section closed.	nan	NCT03507218	2018-03-20	Terminated	2019-10-25	2019-10-23	0	0	0	0	0	0	0	0	0	0	0	0	0	0	0	1	0
Low rate of enrollment	Phase 2	NCT03507127	2018-05-01	Terminated	2020-08-21	2019-06-30	0	0	0	0	0	0	1	0	0	0	0	0	0	0	0	0	0
No Participants Enrolled	Phase 1	NCT03506802	2018-07-10	Withdrawn	2020-07-24	2019-06-25	0	0	0	0	0	0	1	0	0	0	0	0	0	0	0	0	0
Inclusion rate too low	nan	NCT03506659	2018-03-01	Terminated	2020-02-28	2020-01-30	0	0	0	0	0	0	1	0	0	0	0	0	0	0	0	0	0
Unforeseen cost restrictions of the drug halted the execution of this study altogether.	Phase 4	NCT03506620	2019-01-31	Withdrawn	2020-05-20	2020-02-07	0	1	0	0	0	0	0	0	0	0	0	0	0	0	0	0	0
Stopped for futility. Phase 3 studies not likely to meet primary endpoints.	Phase 1	NCT03506399	2018-06-30	Withdrawn	2018-06-28	2018-10-31	0	0	0	0	0	0	0	0	0	0	1	0	0	0	0	0	0
for evaluation of interim analysis	Phase 2	NCT03506373	2018-07-05	Suspended	2021-08-09	2025-05-01	0	0	0	0	0	0	0	1	0	0	0	0	0	0	0	0	0
Not funded	Phase 2	NCT03506139	2019-05-15	Withdrawn	2020-09-09	2026-12-31	0	1	0	0	0	0	0	0	0	0	0	0	0	0	0	0	0
Study has been abandoned for lack of accrual	Phase 2	NCT03506048	2019-01-16	Terminated	2021-06-29	2021-06-24	0	0	0	0	0	0	1	0	0	0	0	0	0	0	0	0	0
it is very difficult to recruit qualified patients	Phase 4	NCT03506009	2018-07-11	Terminated	2018-11-14	2018-11-13	0	0	0	0	0	0	1	0	0	0	0	0	0	0	0	0	0
No participants were successfully enrolled.	nan	NCT03505827	2018-06-01	Withdrawn	2019-10-02	2019-10-01	0	0	0	0	0	0	1	0	0	0	0	0	0	0	0	0	0
Unable to recruit to study due to limited number of patients with ADH	nan	NCT03505372	2018-05-10	Terminated	2020-02-11	2019-06-28	0	0	0	0	0	0	1	0	0	0	0	0	0	0	0	0	0
One of the study products is no longer available for clinical trial use.	Phase 1	NCT03505060	2019-01-01	Withdrawn	2021-10-15	2019-11-11	0	0	0	0	0	0	0	0	0	1	0	0	0	0	0	0	0
A futility analysis assessed that the study is highly unlikely to meet the pre-defined primary objective of the study. No new safety concerns were identified.	Phase 3	NCT03504917	2018-08-08	Terminated	2021-09-23	2020-07-01	0	0	0	0	0	0	0	0	0	0	1	0	0	0	0	0	0
Registered and published incorrectly	Phase 4	NCT03504566	2017-11-15	Withdrawn	2018-09-14	2019-06-01	0	0	0	0	0	0	0	0	0	0	0	0	1	0	1	0	0
A device would have had to be maintained. The maintenance company is insolvent; both another maintenance company and another serviced device were not available.	Phase 4	NCT03504033	2018-04-11	Withdrawn	2019-10-29	2019-09-27	0	0	0	0	0	0	0	0	0	1	0	0	0	0	0	0	0
Delay during study initiation. Change of MitraClip design in meantime.	nan	NCT03503851	2018-05-31	Withdrawn	2019-01-03	2020-12-31	0	0	0	0	0	0	0	0	0	0	0	0	0	0	1	0	0
Due to COVID-19 we are not able to recruit in the foreseeable future	nan	NCT03503435	2019-07-31	Withdrawn	2021-09-29	2020-01-01	0	0	1	0	0	0	0	0	0	0	0	0	0	0	0	0	0
Study was never started. PI left our institution and no other PI was identified	nan	NCT03503279	2021-01-01	Withdrawn	2020-06-01	2021-03-01	0	0	0	0	0	0	0	0	0	0	0	0	0	0	0	1	0
Halted prematurely	Phase 1	NCT03502954	2018-02-26	Terminated	2020-06-17	2020-03-20	0	0	0	0	0	0	0	0	1	0	0	0	0	0	0	0	0
slow enrollment	nan	NCT03502824	2018-05-01	Terminated	2021-09-22	2021-09-15	0	0	0	0	0	0	1	0	0	0	0	0	0	0	0	0	0
sponsor decision	Phase 2	NCT03502694	2018-11-05	Withdrawn	2018-11-15	2020-10-28	0	1	0	0	0	0	0	0	0	0	0	0	0	0	0	0	0
Funder Decision	Phase 1	NCT03502681	2018-06-12	Terminated	2020-07-09	2019-10-25	0	1	0	0	0	0	0	0	0	0	0	0	0	0	0	0	0
Waiting on confirmation of additional funding	Phase 1	NCT03502577	2018-05-23	Suspended	2021-08-02	2022-04-09	0	1	0	0	0	0	0	0	0	0	0	0	0	0	0	0	0
Trial never received funding.	Phase 2	NCT03502551	2019-04-01	Withdrawn	2019-05-01	2019-06-30	0	1	0	0	0	0	0	0	0	0	0	0	0	0	0	0	0
Sponsor decision was made not to initiate and to focus on other initiatives	nan	NCT03502473	2018-03-07	Withdrawn	2020-01-06	2019-09-07	0	1	0	0	0	0	0	0	0	0	0	0	0	0	0	0	0
Sponsor chose to change the study design.	nan	NCT03502447	2018-04-20	Terminated	2019-09-18	2019-01-02	0	1	0	0	0	0	0	0	0	0	0	0	0	0	1	0	0
Never IRB approved, no intention to proceed with the study	Phase 3	NCT03502421	2018-09-01	Withdrawn	2018-09-26	2019-11-01	0	1	0	0	0	0	0	0	0	0	0	0	1	0	0	0	0
Business decision.	nan	NCT03502161	2018-11-15	Terminated	2020-09-16	2020-06-30	0	1	0	0	0	0	0	0	0	0	0	0	0	0	0	0	0
study drug not available in time	Phase 4	NCT03502135	2018-09-30	Withdrawn	2018-11-16	2019-07-31	0	0	0	0	0	0	0	0	0	1	0	0	0	0	0	0	0
Bb	Phase 4	NCT03502031	2018-10-01	Withdrawn	2020-12-16	2021-10-01	0	0	0	0	0	0	0	0	1	0	0	0	0	0	0	0	0
Low enrollment	Phase 3	NCT03501966	2019-02-06	Terminated	2020-02-11	2019-08-28	0	0	0	0	0	0	1	0	0	0	0	0	0	0	0	0	0
Study not funded	nan	NCT03501953	2019-04-15	Withdrawn	2019-08-21	2021-05-01	0	1	0	0	0	0	0	0	0	0	0	0	0	0	0	0	0
Impossible patient inclusion due to the COVID-10 pandemic	nan	NCT03501927	2018-05-07	Terminated	2021-04-30	2020-09-01	0	0	1	0	0	0	0	0	0	0	0	0	0	0	0	0	0
lack of funding	nan	NCT03500770	2019-02-20	Suspended	2018-04-18	2020-12-31	0	1	0	0	0	0	0	0	0	0	0	0	0	0	0	0	0
Business Decision; no human safety concern; evaluating preclinical toxicology finding	Phase 1	NCT03501069	2018-05-30	Terminated	2020-06-16	2018-12-26	0	1	0	0	0	0	0	0	0	0	0	0	0	0	0	0	0
No participants enrolled	Phase 2	NCT03501056	2018-03-27	Withdrawn	2020-10-19	2020-07-27	0	0	0	0	0	0	1	0	0	0	0	0	0	0	0	0	0
High incidence of fraudulent enrollment.	nan	NCT03500952	2018-03-22	Terminated	2019-01-09	2018-08-23	0	0	0	0	0	0	1	0	0	0	0	0	0	0	0	0	0
Insufficient Enrollment	nan	NCT03500562	2018-05-08	Terminated	2021-09-01	2019-03-29	0	0	0	0	0	0	1	0	0	0	0	0	0	0	0	0	0
PI changed subspecialties and no longer had access to main study population	nan	NCT03500406	2018-03-23	Terminated	2020-01-06	2019-04-01	0	0	0	0	0	0	0	0	0	0	0	0	0	0	0	1	0
feasibility of study recruitment	nan	NCT03500393	2018-06-22	Terminated	2021-02-02	2021-01-23	0	0	0	0	0	0	0	0	0	1	0	0	0	0	0	0	0
The data from the study showed good trending of Delta ORi and Delta PaO2. The study was stopped before full enrollment as a newer version of ORi was developed.	nan	NCT03500341	2018-03-21	Terminated	2021-09-08	2018-08-01	1	0	0	0	0	0	0	0	0	0	0	0	0	0	0	0	0
Sponsor's Decision	Phase 2	NCT03500159	2018-04-18	Terminated	2019-01-09	2018-07-17	0	1	0	0	0	0	0	0	0	0	0	0	0	0	0	0	0
This study was terminated based on Pfizer's change in clinical development strategy not related to safety and efficacy.	Phase 2	NCT03499353	2018-08-27	Terminated	2021-03-24	2020-09-23	0	1	0	0	0	0	0	0	0	0	0	0	0	0	0	0	0
study was discontinued	nan	NCT03499002	2018-04-30	Withdrawn	2019-03-13	2018-06-30	0	0	0	0	0	0	0	0	1	0	0	0	0	0	0	0	0
Stopped for futility. Phase 3 studies not likely to meet primary endpoints.	Phase 1	NCT03499041	2018-06-30	Withdrawn	2018-06-28	2018-12-31	0	0	0	0	0	0	0	0	0	0	1	0	0	0	0	0	0
Lack of interest in pool of potential participants	nan	NCT03498781	2018-04-25	Terminated	2019-02-11	2018-11-21	0	0	0	0	0	0	1	0	0	0	0	0	0	0	0	0	0
Due to administrative procedures	Phase 4	NCT03498534	2012-09-30	Withdrawn	2018-04-17	2013-12-31	0	1	0	0	0	0	0	0	0	0	0	0	0	0	0	0	0
Due to the impact of COVID-19	Phase 2	NCT03498391	2018-07-30	Suspended	2020-06-26	2021-05-31	0	0	1	0	0	0	0	0	0	0	0	0	0	0	0	0	0
Insufficient recruitmen	nan	NCT03498274	2018-03-19	Terminated	2019-01-23	2018-06-11	0	0	0	0	0	0	1	0	0	0	0	0	0	0	0	0	0
Funder and IMP manufacturer withdrew support	Phase 1	NCT03498222	2018-06-01	Withdrawn	2020-02-25	2021-12-31	0	1	0	0	0	0	0	0	0	0	0	0	0	0	0	0	0
The sponsor of this study has terminated the study due to poor enrollment.	Phase 1/Phase 2	NCT03498196	2018-12-14	Terminated	2020-08-24	2019-12-09	0	0	0	0	0	0	1	0	0	0	0	0	0	0	0	0	0
Grant proposal not funded, study has been withdrawn with IRB	Phase 2	NCT03497988	2018-09-30	Withdrawn	2018-12-26	2021-06-30	0	1	0	0	0	0	0	0	0	0	0	0	0	0	0	0	0
Contractual issues have halted study set up	nan	NCT03497793	2021-12-31	Withdrawn	2021-02-01	2021-12-31	0	1	0	0	0	0	0	0	0	0	0	0	0	0	0	0	0
enlarged sample	nan	NCT03497728	2017-12-04	Suspended	2020-03-24	2021-12-01	0	0	0	0	0	0	0	0	0	0	0	0	0	0	1	0	0
On completion of part 1 it was felt that there would be no benefit in completing part 2	Phase 1	NCT03497715	2015-04-14	Terminated	2018-04-13	2015-07-30	0	0	0	0	0	0	0	0	0	0	1	0	0	0	0	0	0
not enough patients	Phase 4	NCT03497598	2018-05-09	Terminated	2020-09-02	2020-05-31	0	0	0	0	0	0	1	0	0	0	0	0	0	0	0	0	0
No participants enrolled	nan	NCT03497338	2018-04-01	Withdrawn	2021-04-01	2021-03-30	0	0	0	0	0	0	1	0	0	0	0	0	0	0	0	0	0
Business Strategic Decision	nan	NCT03497234	2018-03-28	Withdrawn	2018-07-30	2020-03-31	0	1	0	0	0	0	0	0	0	0	0	0	0	0	0	0	0
Enrollment barriers made study completion impossible	Early Phase 1	NCT03497117	2015-08-25	Terminated	2020-10-09	2019-09-13	0	0	0	0	0	0	1	0	0	0	0	0	0	0	0	0	0
Mutual Termination	nan	NCT03497026	2018-03-30	Terminated	2021-09-17	2018-07-10	0	0	0	0	0	0	0	0	1	0	0	0	0	0	0	0	0
Reduction in available resources	nan	NCT03496909	2018-12-31	Withdrawn	2019-03-06	2020-04-30	0	0	0	0	0	0	0	0	0	1	0	0	0	0	0	0	0
Temporarily suspended due to Pandemic	nan	NCT03496792	2020-03-10	Suspended	2021-04-01	2024-06-30	0	0	1	0	0	0	0	0	0	0	0	0	0	0	0	0	0
Decision made to develop different intervention	nan	NCT03496714	2020-02-01	Withdrawn	2019-12-13	2023-01-01	0	0	0	0	0	0	0	0	0	0	0	0	0	0	1	0	0
Contract Issues	Phase 1	NCT03496519	2018-10-01	Withdrawn	2018-10-09	2021-10-31	0	1	0	0	0	0	0	0	0	0	0	0	0	0	0	0	0
No funding to complete study	nan	NCT03496584	2018-03-29	Terminated	2021-04-19	2021-02-28	0	1	0	0	0	0	0	0	0	0	0	0	0	0	0	0	0
The study stoped becaus it did not even start No willing from our colleagues	nan	NCT03496532	2018-10-10	Withdrawn	2021-08-13	2021-05-03	0	0	0	0	0	0	0	0	1	0	0	0	0	0	0	0	0
Sponsor decision to cancel TRIAL, not related to safety concern	Phase 3	NCT03496298	2018-04-27	Terminated	2021-10-15	2020-12-10	0	1	0	0	0	0	0	0	0	0	0	0	0	0	0	0	0
The study interest was reached	nan	NCT03495999	2017-08-01	Terminated	2018-04-12	2018-04-03	0	0	0	0	0	0	0	0	1	0	0	0	0	0	0	0	0
Unable to use manometry lab.	nan	NCT03495219	2019-06-01	Withdrawn	2019-05-09	2020-03-30	0	0	0	0	0	0	0	0	0	1	0	0	0	0	0	0	0
Unable to quantify caffeine	nan	NCT03495063	2019-09-16	Withdrawn	2020-04-02	2020-12-01	0	0	0	0	0	0	0	0	0	0	0	0	0	0	0	0	0
need additional funding	nan	NCT03494868	2019-03-13	Suspended	2021-04-08	2022-05-20	0	1	0	0	0	0	0	0	0	0	0	0	0	0	0	0	0
Patient accrual is slow and software renewal is costly and beyond our allocated fund for this study.	nan	NCT03494855	2016-06-01	Terminated	2019-07-16	2019-01-01	0	1	0	0	0	0	1	0	0	0	0	0	0	0	0	0	0
Lack of efficacy	Phase 1	NCT03494231	2018-03-22	Terminated	2019-07-30	2019-05-30	0	0	0	0	0	0	0	0	0	0	1	0	0	0	0	0	0
Funding has ended and unable to recruit due to COVID 19	Phase 1	NCT03494114	2018-11-29	Terminated	2021-08-11	2021-01-13	0	0	1	0	0	0	0	0	0	0	0	0	0	0	0	0	0
PI was unable to enroll anyone.	nan	NCT03494010	2018-08-31	Withdrawn	2021-03-09	2021-04-30	0	0	0	0	0	0	1	0	0	0	0	0	0	0	0	0	0
Investigator left the university prior to study approval, no patients enrolled	nan	NCT03493984	2019-10-31	Withdrawn	2021-03-16	2020-05-31	0	0	0	0	0	0	0	0	0	0	0	0	0	0	0	1	0
discontinued due to change in operating plans prior to study initiation and enrollment	Phase 4	NCT03493412	2019-07-01	Withdrawn	2020-11-27	2020-10-01	0	1	0	0	0	0	0	0	0	0	0	0	0	0	0	0	0
Difficulties to sign a contract with the hospital, due to logistic changes in the hospital.	nan	NCT03493009	2018-05-01	Withdrawn	2018-10-31	2018-05-01	0	1	0	0	0	0	0	0	0	1	0	0	0	0	0	0	0
Study lost access to ECGI	nan	NCT03492788	2017-12-28	Terminated	2019-05-01	2018-10-05	0	0	0	0	0	0	0	0	0	0	0	0	0	0	0	0	0
PI leaving the laboratory	Early Phase 1	NCT03492736	2018-04-01	Terminated	2019-01-31	2018-10-01	0	0	0	0	0	0	0	0	0	0	0	0	0	0	0	1	0
A change in sponsor's developmental strategy	Phase 3	NCT03492710	2019-04-30	Withdrawn	2020-07-07	2019-04-30	0	1	0	0	0	0	0	0	0	0	0	0	0	0	0	0	0
Slow recruitment	nan	NCT03492502	2019-08-01	Withdrawn	2020-03-11	2020-03-05	0	0	0	0	0	0	1	0	0	0	0	0	0	0	0	0	0
Due to CART processing facility construction	nan	NCT03492268	2021-11-30	Suspended	2021-09-24	2024-12-31	0	0	0	0	0	0	0	0	0	1	0	0	0	0	0	0	0
Significative difference between percentage of renal response (primary outcome) between the two study arms.	nan	NCT03492255	2018-04-12	Terminated	2021-07-21	2021-07-02	0	0	0	0	0	0	0	0	0	0	1	0	0	0	0	0	0
Low enrollment	Phase 1/Phase 2	NCT03492138	2018-03-26	Terminated	2020-05-29	2020-01-14	0	0	0	0	0	0	1	0	0	0	0	0	0	0	0	0	0
Study never initiated. PI withdrew protocol with the IRB.	nan	NCT03491930	2018-06-30	Withdrawn	2018-10-24	2018-12-31	0	0	0	0	0	0	0	0	1	0	0	0	0	0	0	0	0
unfunded	nan	NCT03491865	2018-09-01	Withdrawn	2019-09-11	2021-05-31	0	1	0	0	0	0	0	0	0	0	0	0	0	0	0	0	0
IMP will not be further developed	Phase 1	NCT03491579	2018-12-31	Withdrawn	2018-09-11	2019-10-31	0	0	0	0	0	0	0	0	0	0	0	0	0	0	1	0	0
No patient enrolled	nan	NCT03491436	2017-05-01	Withdrawn	2018-04-09	2017-12-31	0	0	0	0	0	0	1	0	0	0	0	0	0	0	0	0	0
Protocol change	nan	NCT03491189	2018-04-30	Withdrawn	2018-09-04	2018-06-19	0	0	0	0	0	0	0	0	0	0	0	0	0	0	1	0	0
This study was discontinued due to an interim analysis in the BN29552 study, which indicated that Crenezumab was unlikely to meet its primary endpoint.	Phase 3	NCT03491150	2018-04-11	Terminated	2020-07-13	2019-05-31	0	0	0	0	0	0	0	0	0	0	1	0	0	0	0	0	0
PI obtained outside employment that was not compatible with this award	Phase 2	NCT03491007	2019-07-08	Terminated	2021-04-12	2020-11-16	0	0	0	0	0	0	0	0	0	0	0	0	0	0	0	1	0
Primary endpoint was not met	Phase 2	NCT03490942	2018-03-15	Terminated	2021-02-21	2020-02-10	0	0	0	0	0	0	0	0	0	0	1	0	0	0	0	0	0
PI was unable to continue to gather data during the trip during to medical illness	Phase 4	NCT03490916	2018-03-23	Terminated	2019-05-10	2018-04-04	0	0	0	0	0	0	0	0	0	1	0	0	0	0	0	0	0
Safety and PK/PD data from Dose Escalation support further development; Dose Expansion canceled	Phase 1	NCT03490669	2018-05-11	Terminated	2020-01-06	2019-09-23	1	1	0	0	0	0	0	0	0	0	0	0	0	0	0	0	0
low recruitment	Phase 4	NCT03490396	2018-05-15	Terminated	2019-11-22	2019-11-15	0	0	0	0	0	0	1	0	0	0	0	0	0	0	0	0	0
There was toxicity in higher dose groups and a therapeutic dose level was not found in lower dose groups.	Phase 1	NCT03490162	2018-07-31	Terminated	2021-07-23	2019-09-06	0	0	0	0	0	0	0	0	0	0	1	0	0	1	0	0	0
unrealizable wishes of national authorities	Phase 2	NCT03490019	2018-04-01	Withdrawn	2019-04-18	2020-08-31	0	1	0	0	0	0	0	0	0	0	0	0	1	0	0	0	0
Insufficient resources to complete study requirements	Phase 4	NCT03490006	2018-08-31	Withdrawn	2018-10-12	2020-10-31	0	1	0	0	0	0	0	0	0	1	0	0	0	0	0	0	0
Lack of patient enrollment.	nan	NCT03489876	2019-01-01	Withdrawn	2020-03-05	2025-12-31	0	0	0	0	0	0	1	0	0	0	0	0	0	0	0	0	0
Interim analysis provided enough data	nan	NCT03489577	2014-06-30	Terminated	2018-04-05	2016-06-01	0	0	0	0	0	0	0	0	0	0	0	0	0	0	0	0	0
Administrative issues	Phase 4	NCT03489512	2019-10-01	Withdrawn	2020-06-11	2021-04-01	0	1	0	0	0	0	0	0	0	0	0	0	0	0	0	0	0
Study stopped due to business decision to not continue to gather clinical evidence on product	nan	NCT03489408	2018-02-01	Terminated	2020-02-20	2020-02-17	0	1	0	0	0	0	0	0	0	0	0	0	0	0	0	0	0
Difficult to recruit severely affected patients with fecal incontinence	Phase 2	NCT03489265	2019-04-30	Withdrawn	2019-07-25	2020-03-31	0	0	0	0	0	0	1	0	0	0	0	0	0	0	0	0	0
Sponsor-Investigator left the institution	nan	NCT03489096	2019-10-31	Withdrawn	2019-07-19	2021-10-31	0	0	0	0	0	0	0	0	0	0	0	0	0	0	0	1	0
Subjects were enrolled in other studies about sepsis	nan	NCT03488940	2019-01-01	Withdrawn	2020-02-11	2020-08-31	1	0	0	0	0	0	0	0	0	0	0	0	0	0	0	0	0
Extended study timelines and additional budget could no longer be supported.	Phase 3	NCT03488810	2020-03-10	Withdrawn	2020-08-17	2026-06-15	0	1	0	0	0	0	0	0	0	0	0	0	0	0	0	0	0
Recruitement problems as single centre study	nan	NCT03488654	2010-07-31	Terminated	2018-04-05	2014-12-31	0	0	0	0	0	0	1	0	0	0	0	0	0	0	0	0	0
PI institutional transition prior to enrollment	nan	NCT03488433	2019-11-01	Withdrawn	2019-12-19	2019-12-16	0	0	0	0	0	0	0	0	0	0	0	0	0	0	0	1	0
Sponsor decision	Phase 2	NCT03488251	2018-08-20	Terminated	2021-06-16	2021-03-12	0	1	0	0	0	0	0	0	0	0	0	0	0	0	0	0	0
the study was closed early due to competing trials	Phase 2	NCT03488225	2018-03-28	Terminated	2021-04-13	2020-04-02	1	0	0	0	0	0	0	0	0	0	0	0	0	0	0	0	0
Change in Investigational Drug Service policies resulting in the need to change the operational design of the overall protocol.	Phase 2	NCT03488147	2020-07-31	Withdrawn	2020-11-23	2020-07-02	0	0	0	0	0	0	0	0	0	0	0	0	0	0	1	0	0
Business objectives have changed	Phase 2	NCT03487848	2018-06-25	Terminated	2021-04-20	2020-09-17	0	1	0	0	0	0	0	0	0	0	0	0	0	0	0	0	0
slow enrollment	nan	NCT03487744	2018-07-02	Terminated	2019-07-23	2019-06-30	0	0	0	0	0	0	1	0	0	0	0	0	0	0	0	0	0
PI decided to not proceed with study	Phase 1/Phase 2	NCT03487731	2020-12-01	Withdrawn	2020-10-20	2025-12-01	0	0	0	0	0	0	0	0	1	0	0	0	0	0	0	0	0
insufficient recruitment	nan	NCT03487484	2018-03-22	Terminated	2020-04-10	2020-03-22	0	0	0	0	0	0	1	0	0	0	0	0	0	0	0	0	0
In consideration of the progress now and the expected enrollment in the next few years,the NDA will not be acquired before the patent went out.	Phase 3	NCT03487198	2018-05-30	Terminated	2020-12-29	2019-05-30	0	1	0	0	0	0	0	0	0	0	0	0	0	0	0	0	0
Participants have better treatment selection, resulting in a slow recruitment.	Phase 2	NCT03486587	2018-04-15	Terminated	2021-10-04	2020-12-31	0	0	0	0	0	0	1	0	0	0	0	0	0	0	0	0	0
Program terminated	Phase 2	NCT03486353	2019-10-31	Withdrawn	2021-07-27	2019-10-31	0	0	0	0	0	0	0	0	1	0	0	0	0	0	0	0	0
Recruitment delayed because of Sars-CoV-2 pandemic, elective surgery stopped, funding for undefinite extension not available	nan	NCT03486288	2018-02-06	Terminated	2021-05-27	2021-03-30	0	0	0	0	0	0	0	0	0	0	0	0	0	0	0	0	0
strategic reasons	nan	NCT03486054	2019-06-30	Withdrawn	2019-12-13	2020-06-30	0	1	0	0	0	0	0	0	0	0	0	0	0	0	0	0	0
Access to the devices was halted by the sponsor	nan	NCT03486002	2018-07-17	Terminated	2020-09-23	2020-04-17	0	1	0	0	0	0	0	0	0	0	0	0	0	0	0	0	0
low accrual	nan	NCT03485937	2018-06-01	Withdrawn	2019-10-22	2019-07-31	0	0	0	0	0	0	1	0	0	0	0	0	0	0	0	0	0
study director job transfer in another departement	nan	NCT03485898	2018-04-12	Terminated	2019-09-16	2019-07-31	0	0	0	0	0	0	0	0	0	0	0	0	0	0	0	1	0
We recruited a target number (740 patients) earlier than the expected day of copletion	nan	NCT03485742	2019-04-22	Terminated	2019-06-26	2019-06-10	0	0	0	0	0	0	1	0	0	0	0	0	0	0	0	0	0
Poor accrual	nan	NCT03485651	2017-12-14	Terminated	2020-02-06	2019-12-31	0	0	0	0	0	0	1	0	0	0	0	0	0	0	0	0	0
Due to slow recruiment. Only 40 patients were recruited in four years.	nan	NCT03485404	2019-01-10	Terminated	2021-08-04	2021-07-29	0	0	0	0	0	0	1	0	0	0	0	0	0	0	0	0	0
Study stopped due to slow enrollment; sufficient data collected for analysis.	nan	NCT03485313	2018-04-25	Terminated	2019-01-25	2018-08-29	0	0	0	0	0	0	1	0	0	0	0	0	0	0	0	0	0
No participants enrolled	Phase 2	NCT03484962	2018-03-25	Withdrawn	2020-10-19	2020-08-25	0	0	0	0	0	0	1	0	0	0	0	0	0	0	0	0	0
Other - To investigate reported atrial fibrillation event.	Phase 2	NCT03484819	2018-10-19	Suspended	2021-10-06	2022-10-01	1	0	0	0	0	0	0	0	0	0	0	0	0	0	0	0	0
Lack of available resources to complete study	Phase 3	NCT03484650	2020-01-14	Withdrawn	2021-02-01	2022-12-01	0	1	0	0	0	0	0	0	0	1	0	0	0	0	0	0	0
At sponsor's discretion : The purpose of study is no longer maintained	nan	NCT03484234	2018-07-27	Terminated	2019-09-10	2019-09-06	0	1	0	0	0	0	0	0	0	0	0	0	0	0	0	0	0
Slow Enrollment	Phase 1	NCT03483948	2018-10-09	Terminated	2019-11-20	2019-09-09	0	0	0	0	0	0	1	0	0	0	0	0	0	0	0	0	0
Aim 1a completed. Aim 1B is being developed	nan	NCT03482778	2018-02-09	Suspended	2021-08-17	2022-12-31	0	1	0	0	0	0	0	0	1	0	0	0	0	0	0	0	0
Sponsor decision	nan	NCT03482505	2018-03-12	Terminated	2018-10-22	2018-08-31	0	1	0	0	0	0	0	0	0	0	0	0	0	0	0	0	0
Covid-19	nan	NCT03482466	2018-11-01	Terminated	2020-11-27	2020-11-24	0	0	1	0	0	0	0	0	0	0	0	0	0	0	0	0	0
Need more time to optimize the sensor	nan	NCT03482206	2019-01-01	Withdrawn	2019-08-19	2019-06-30	0	0	0	0	0	0	0	0	0	0	0	0	0	0	1	0	0
Stopped Enrollment	Early Phase 1	NCT03481920	2018-01-10	Terminated	2019-08-22	2019-06-10	0	0	0	0	0	0	1	0	0	0	0	0	0	0	0	0	0
FDA released Fresenius Kabi from this post marketing requirement on 07/16/2019.	Phase 4	NCT03481894	2018-03-31	Withdrawn	2019-09-04	2021-03-31	0	0	0	0	0	0	0	0	0	0	0	0	1	0	0	0	0
Study design changes.	Phase 1/Phase 2	NCT03481842	2021-05-10	Suspended	2021-02-21	2023-01-28	0	0	0	0	0	0	0	0	0	0	0	0	0	0	1	0	0
Limited resources	nan	NCT03480919	2018-03-20	Terminated	2019-11-12	2018-07-31	0	0	0	0	0	0	0	0	0	1	0	0	0	0	0	0	0
competing study was opened by the surgeon after this trial was opened	Phase 1	NCT03480867	2017-03-31	Withdrawn	2019-08-14	2023-11-30	1	0	0	0	0	0	0	0	0	0	0	0	0	0	0	0	0
The IRB approval expired 05/21/2021	nan	NCT03480724	2017-07-06	Suspended	2021-07-19	2021-12-31	0	1	0	0	0	0	0	0	0	0	0	0	0	0	0	0	0
Study considered futile	nan	NCT03480451	2017-09-12	Terminated	2019-07-08	2019-02-01	0	0	0	0	0	0	0	0	1	0	0	0	0	0	0	0	0
Analysis of first 10 participants showed the technique was not efficacious	nan	NCT03480425	2018-03-03	Terminated	2020-05-14	2018-04-19	0	0	0	0	0	0	0	0	0	0	1	0	0	0	0	0	0
slow accrual	Phase 1/Phase 2	NCT03480152	2018-05-18	Terminated	2020-06-02	2019-11-05	0	0	0	0	0	0	1	0	0	0	0	0	0	0	0	0	0
Slow enrollment	nan	NCT03479463	2018-03-19	Terminated	2020-11-13	2019-03-30	0	0	0	0	0	0	1	0	0	0	0	0	0	0	0	0	0
Slow recruitment	nan	NCT03479424	2018-10-08	Terminated	2019-12-20	2019-03-01	0	0	0	0	0	0	1	0	0	0	0	0	0	0	0	0	0
Because of the difficulty of research operation, we changed to another research design.	nan	NCT03479294	2018-03-28	Terminated	2019-08-26	2018-09-10	0	0	0	0	0	0	0	0	0	0	0	0	0	0	1	0	0
CI of study retired on 6.10.2020 and there will be no further efforts to apply for an extension in order to recruit to this study.	nan	NCT03479151	2018-03-16	Withdrawn	2021-10-08	2021-01-07	0	1	0	0	0	0	0	0	0	0	0	0	0	0	0	1	0
Sponsor has discontinued the development of emricasan	nan	NCT03479125	2018-02-27	Terminated	2019-11-22	2019-09-30	0	1	0	0	0	0	0	0	0	0	0	0	0	0	0	0	0
Investigator decided not to proceed in Australia at this stage.	nan	NCT03479034	2019-01-31	Withdrawn	2019-11-12	2019-10-31	0	1	0	0	0	0	0	0	1	0	0	0	0	0	0	0	0
Study drug is now commercially available in tablet format	Phase 1	NCT03478904	2020-03-10	Terminated	2021-05-10	2020-11-30	0	0	0	0	0	0	0	0	0	0	0	0	0	0	1	0	0
The study was withdrawn because of too few eligible participants.	nan	NCT03478813	2018-01-01	Withdrawn	2021-05-26	2019-05-31	0	0	0	0	0	0	1	0	0	0	0	0	0	0	0	0	0
Study failed to recruit in sufficient numbers and was determined to not be feasible.	nan	NCT03478423	2018-02-05	Terminated	2019-10-02	2019-09-17	0	0	0	0	0	0	1	0	0	0	0	0	0	0	0	0	0
Problems with recruitment	Phase 4	NCT03478163	2018-03-08	Terminated	2021-10-07	2021-05-03	0	0	0	0	0	0	1	0	0	0	0	0	0	0	0	0	0
Alternative data published	nan	NCT03477474	2018-04-06	Terminated	2019-10-10	2019-09-01	0	0	0	0	0	0	0	1	0	0	0	0	0	0	0	0	0
Insufficient enrollment; No safety concerns	Phase 2	NCT03477903	2018-08-25	Terminated	2019-09-24	2018-08-29	0	0	0	0	0	0	1	0	0	0	0	0	0	0	0	0	0
Study was not accruing	Phase 1	NCT03477864	2018-12-24	Withdrawn	2019-11-12	2019-11-04	0	0	0	0	0	0	1	0	0	0	0	0	0	0	0	0	0
Unable to recruit study participants	nan	NCT03477669	2018-05-18	Terminated	2019-05-09	2019-02-25	0	0	0	0	0	0	1	0	0	0	0	0	0	0	0	0	0
Enrollment reached and to review data	Phase 2	NCT03477539	2018-04-09	Suspended	2021-10-04	2025-12-01	0	0	0	0	0	0	0	1	0	0	0	0	0	0	0	0	0
PhD Student stopped working on this project	nan	NCT03477526	2019-02-26	Terminated	2020-11-13	2019-02-27	0	0	0	0	0	0	0	0	1	0	0	0	0	0	0	0	0
Slow enrollment, financial considerations and global pandemic	Phase 3	NCT03477006	2018-11-20	Terminated	2021-10-06	2020-10-30	0	1	0	0	0	0	0	0	0	0	0	0	0	0	0	0	0
Sponosor's decision	Phase 2	NCT03476993	2018-04-27	Terminated	2019-10-11	2019-07-01	0	1	0	0	0	0	0	0	0	0	0	0	0	0	0	0	0
Temporarily suspended due to Pandemic.	Phase 4	NCT03476642	2019-07-02	Suspended	2021-02-24	2021-12-31	0	0	1	0	0	0	0	0	0	0	0	0	0	0	0	0	0
Lack of Accrual	Phase 2	NCT03476174	2018-05-07	Terminated	2019-10-22	2019-10-16	0	0	0	0	0	0	1	0	0	0	0	0	0	0	0	0	0
Sponsor's decision to stop the study prematurely due to insufficient inclusion.	nan	NCT03475797	2018-04-20	Terminated	2021-10-11	2021-09-03	0	1	0	0	0	0	1	0	0	0	0	0	0	0	0	0	0
Our center had adopted a new detection method for anti-PLA2R antibodies in all membranous nephropathy patients.	nan	NCT03475602	2018-03-01	Terminated	2020-06-18	2020-05-10	0	0	0	0	0	0	0	0	0	0	0	0	0	0	1	0	0
short of euqitments	nan	NCT03475537	2018-04-15	Withdrawn	2019-10-23	2020-01-15	0	0	0	0	0	0	0	0	0	0	0	0	0	0	0	0	0
Transition/Migration to new IRB platform	nan	NCT03474913	2018-08-01	Suspended	2021-06-23	2024-08-01	0	0	0	0	0	0	0	0	0	0	0	0	1	0	1	0	0
The data safety monitoring inboard recommended stopping the study.	nan	NCT03474666	2018-03-11	Terminated	2020-03-26	2020-01-15	0	0	0	0	0	0	0	0	0	0	0	0	0	1	0	0	0
Investigator Decision	Phase 4	NCT03474510	2018-03-17	Withdrawn	2021-03-01	2019-02-01	0	0	0	0	0	0	0	0	1	0	0	0	0	0	0	0	0
The principal investigator decide to stop the sudy.	nan	NCT03474419	2017-11-24	Withdrawn	2019-02-04	2018-12-31	0	0	0	0	0	0	0	0	0	0	0	0	0	0	0	0	0
seeking research grant support	Phase 2	NCT03474263	2019-09-01	Withdrawn	2020-06-24	2021-07-12	0	1	0	0	0	0	0	0	0	0	0	0	0	0	0	0	0
Pharmaceutical company decided to withdraw funding and not provide drug.	Early Phase 1	NCT03473691	2018-05-01	Withdrawn	2018-06-01	2018-05-01	0	1	0	0	0	0	0	0	0	0	0	0	0	0	0	0	0
Slow recruitment	Phase 4	NCT03473665	2018-03-01	Terminated	2020-09-22	2019-08-02	0	0	0	0	0	0	1	0	0	0	0	0	0	0	0	0	0
After CAR-T treatment, the benefit is not significant, and it is difficult to enroll.	nan	NCT03473496	2018-03-01	Terminated	2021-09-24	2020-01-31	0	0	0	0	0	0	1	0	0	0	1	0	0	0	0	0	0
The therapeutic effect was not as expected	nan	NCT03473457	2018-04-01	Terminated	2021-09-13	2020-12-31	0	0	0	0	0	0	0	0	0	0	1	0	0	0	0	0	0
No enrollment due to COVID restrictions and funding issues	nan	NCT03473288	2021-01-01	Withdrawn	2021-06-10	2021-06-06	0	0	1	0	0	0	0	0	0	0	0	0	0	0	0	0	0
PI left the institution	nan	NCT03473171	2016-06-27	Terminated	2020-03-24	2019-05-13	0	0	0	0	0	0	0	0	0	0	0	0	0	0	0	1	0
Insufficient recruitment and enrollment. Reduction in study personnel capacity.	nan	NCT03472924	2018-04-16	Terminated	2020-06-18	2020-06-15	0	0	0	0	0	0	1	0	0	1	0	0	0	0	0	0	0
difficulty in setting up the study in the investigator site	nan	NCT03472755	2018-03-23	Withdrawn	2020-12-11	2020-01-20	0	0	0	0	0	0	1	0	0	0	0	0	0	0	0	1	0
Corporate Decision to terminate study after Lead-In portion of the study completed.	Phase 2	NCT03472690	2018-06-25	Terminated	2021-05-18	2021-02-25	0	1	0	0	0	0	0	0	0	0	0	0	0	0	0	0	0
GS-9131 did not meet the targeted antiviral response	Phase 2	NCT03472326	2018-04-03	Terminated	2021-01-05	2019-12-09	0	0	0	0	0	0	0	0	0	0	1	0	0	0	0	0	0
no patients included	nan	NCT03472183	2018-04-26	Withdrawn	2020-04-01	2019-09-18	0	0	0	0	0	0	1	0	0	0	0	0	0	0	0	0	0
Risk-benefit analysis	nan	NCT03472118	2018-07-05	Terminated	2019-06-18	2019-01-24	0	0	0	0	0	0	0	0	0	0	0	0	0	1	0	0	0
Administrative reasons, and did not meet sample size requirements	nan	NCT03471754	2017-09-26	Terminated	2019-02-05	2019-01-31	0	1	0	0	0	0	0	0	0	0	0	0	0	0	0	0	0
Device Review performed by Sponsor	nan	NCT03471702	2018-02-28	Terminated	2019-07-11	2018-11-01	0	1	0	0	0	0	0	0	0	0	0	0	0	0	1	0	0
Resources	nan	NCT03471689	2017-11-08	Withdrawn	2019-06-05	2019-05-31	0	0	0	0	0	0	0	0	0	1	0	0	0	0	0	0	0
Two step study, step two was not feasible based on results from phase one.	Phase 1	NCT03471559	2018-12-10	Terminated	2020-07-01	2019-08-29	1	0	0	0	0	0	0	0	0	0	0	0	0	0	0	0	0
Closure of Drexel University Hahnemann Hospital where Referring Physician Worked	nan	NCT03471481	2015-08-10	Terminated	2021-03-01	2019-08-01	0	0	0	0	0	0	0	0	0	0	0	0	0	0	0	1	0
Low recruitment	nan	NCT03471468	2018-07-23	Terminated	2020-02-17	2020-01-02	0	0	0	0	0	0	1	0	0	0	0	0	0	0	0	0	0
At this point, the current study in HL does not fit into clinical development and regulatory strategy.	Phase 1	NCT03471351	2018-07-18	Terminated	2019-12-27	2019-02-13	0	0	0	0	0	0	0	0	0	0	0	0	0	0	1	0	0
Deprioritization of drug in this patient population	Phase 1	NCT03471286	2019-06-06	Terminated	2021-08-26	2021-07-30	0	0	0	0	0	0	0	0	0	1	0	0	0	1	0	0	0
We have piloted the trial and concluded not to proceed to a fullscale trial.	nan	NCT03471104	2018-01-15	Withdrawn	2021-05-13	2023-12-31	0	0	0	0	0	0	0	0	1	0	0	0	0	0	0	0	0
No manpower to conduct the study further	nan	NCT03470948	2018-03-27	Terminated	2021-04-01	2021-03-26	0	1	0	0	0	0	0	0	0	1	0	0	0	0	0	0	0
No study drug available. Same concept with new study drug will be explored in M19TGA study	Phase 1/Phase 2	NCT03470350	2018-08-24	Withdrawn	2019-07-24	2020-06-01	0	0	0	0	0	0	0	0	0	0	0	0	0	0	1	0	0
COVID-19 Pandemic made participant recruitment nonfeasible.	nan	NCT03469414	2018-03-31	Terminated	2021-02-15	2021-02-01	0	0	1	0	0	0	0	0	0	0	0	0	0	0	0	0	0
Sponsorship for trial was halted after company acquisition	Phase 2	NCT03469258	2018-04-13	Terminated	2020-08-03	2019-10-01	0	1	0	0	0	0	0	0	0	0	0	0	0	0	0	0	0
Insufficient resources to support study	nan	NCT03468894	2018-03-22	Withdrawn	2019-04-18	2018-10-30	0	1	0	0	0	0	0	0	0	1	0	0	0	0	0	0	0
ALX-0171 development program was stopped	Phase 2	NCT03468829	2019-02-28	Withdrawn	2019-03-11	2020-05-31	0	1	0	0	0	0	0	0	0	0	0	0	0	0	0	0	0
The study has been terminated due to pending data analysis	Phase 1	NCT03468777	2018-03-06	Terminated	2018-07-23	2018-07-09	0	0	0	0	0	0	0	0	0	0	0	0	0	0	0	0	0
Per protocol stopping rules	Early Phase 1	NCT03468543	2017-07-26	Terminated	2019-06-05	2017-09-18	0	0	0	0	0	0	0	0	0	0	1	0	0	0	0	0	0
The hospitals could not enroll any patients. Therefore, the authors decided to withdraw the study.	nan	NCT03468361	2018-03-01	Withdrawn	2020-03-25	2020-01-31	0	1	0	0	0	0	1	0	0	0	0	0	0	0	0	0	0
Unable to recruit due to COVID 19	Early Phase 1	NCT03468140	2021-10-01	Withdrawn	2021-04-08	2023-12-31	0	0	1	0	0	0	0	0	0	0	0	0	0	0	0	0	0
Stopping rules met	Phase 2	NCT03468075	2018-07-11	Terminated	2020-12-10	2020-10-19	0	0	0	0	0	0	0	0	0	0	0	0	0	0	0	0	0
have to adjust recuriting paticipants projects and have to halted the research	nan	NCT03467776	2018-07-31	Suspended	2018-03-16	2019-12-31	0	0	0	0	0	0	0	0	0	1	0	0	0	0	1	0	0
Not enough participants recruited.	nan	NCT03467633	2018-04-25	Terminated	2020-11-02	2020-10-08	0	0	0	0	0	0	1	0	0	0	0	0	0	0	0	0	0
Inadequate funding	Phase 2/Phase 3	NCT03467620	2018-07-31	Withdrawn	2020-03-25	2019-07-31	0	1	0	0	0	0	0	0	0	0	0	0	0	0	0	0	0
Unexpected culture contamination potentially due to a testing error	nan	NCT03466658	2018-11-01	Terminated	2020-01-06	2019-08-01	0	0	0	0	0	0	0	0	0	1	0	0	0	1	0	0	0
No participant were enrolled	nan	NCT03466489	2018-01-01	Withdrawn	2019-07-22	2020-02-01	0	0	0	0	0	0	1	0	0	0	0	0	0	0	0	0	0
Technical limitations encountered with the remote monitoring platform	nan	NCT03466398	2018-04-11	Withdrawn	2020-05-14	2020-03-05	0	0	0	0	0	0	0	0	0	1	0	0	0	0	0	0	0
Low numbers of eligible patients and failure to successfully recruit them.	nan	NCT03466034	2018-02-06	Terminated	2020-01-29	2019-07-30	0	0	0	0	0	0	1	0	0	0	0	0	0	0	0	0	0
Low accrual and lack of funding.	Phase 2	NCT03465891	2018-03-09	Terminated	2021-01-12	2019-12-17	0	1	0	0	0	0	1	0	0	0	0	0	0	0	0	0	0
lack of funding	nan	NCT03465826	2022-05-01	Withdrawn	2021-03-15	2027-04-30	0	1	0	0	0	0	0	0	0	0	0	0	0	0	0	0	0
Due to lack of recruitment of eligible participants	nan	NCT03465735	2017-01-13	Terminated	2020-08-12	2020-01-03	0	0	0	0	0	0	1	0	0	0	0	0	0	0	0	0	0
Apellis concluded that sufficient data were collected to meet the study objectives.	Phase 1/Phase 2	NCT03465709	2018-02-14	Terminated	2020-09-16	2019-04-05	0	0	0	0	0	0	0	0	1	0	0	0	0	0	0	0	0
Strategic decision given our current development of AMG 176 (a similar MCL-1 inhibitor) that is in clinic, and not because of safety concerns	Phase 1	NCT03465540	2018-08-17	Terminated	2021-10-11	2019-08-29	0	1	0	0	0	0	0	0	0	0	0	0	0	0	0	0	0
Study was stopped to pursue a new treatment plan with a new study.	Phase 1	NCT03465345	2018-07-11	Withdrawn	2018-08-03	2018-07-11	0	0	0	0	0	0	0	0	0	0	0	0	0	0	1	0	0
PI left institution	nan	NCT03465137	2018-01-14	Terminated	2021-10-08	2021-09-30	0	0	0	0	0	0	0	0	0	0	0	0	0	0	0	1	0
Low enrollment due to inclusion/exclusion criteria	nan	NCT03464851	2018-03-08	Terminated	2020-05-01	2020-02-01	0	0	0	0	0	0	1	0	0	0	0	0	0	0	0	0	0
Strategic decision	Phase 2	NCT03464526	2018-05-31	Withdrawn	2018-05-15	2019-10-31	0	1	0	0	0	0	0	0	0	0	0	0	0	0	0	0	0
The study activities are suspended due to COVID	nan	NCT03463980	2010-05-13	Suspended	2021-02-10	2028-03-31	0	0	1	0	0	0	0	0	0	0	0	0	0	0	0	0	0
Funding	Phase 2	NCT03463889	2018-03-19	Terminated	2021-06-29	2020-10-31	0	1	0	0	0	0	0	0	0	0	0	0	0	0	0	0	0
Funding for this study has ended and we were unable to enroll any subjects	nan	NCT03463395	2020-07-31	Withdrawn	2020-05-08	2021-11-30	0	1	0	0	0	0	1	0	0	0	0	0	0	0	0	0	0
Study stopped early due to investigator conflict of interest.	Phase 2	NCT03463161	2018-03-23	Terminated	2020-01-27	2018-12-04	0	0	0	0	0	0	0	0	0	0	0	0	0	1	0	0	0
Recruitment error; Inclusion criteria not met	Phase 2	NCT03463018	2018-06-06	Suspended	2019-12-04	2020-12-15	0	0	0	0	0	0	1	0	0	0	1	0	0	0	0	0	0
The study was halted due to low enrollment exacerbated by COVID-19.	nan	NCT03462940	2018-04-02	Terminated	2021-03-24	2021-02-09	0	0	1	0	0	0	0	0	0	0	0	0	0	0	0	0	0
The results of the primary endpoints of this study are expected to be difficult to identify, thus canceling the study to readjust the study plan.	nan	NCT03462836	2019-04-30	Withdrawn	2019-07-08	2021-09-28	0	0	0	0	0	0	0	0	0	0	1	0	0	0	0	0	0
Sponsor of Trial decision	nan	NCT03462576	2017-06-28	Terminated	2021-01-13	2019-07-15	0	1	0	0	0	0	0	0	0	0	0	0	0	0	0	0	0
The study was terminated because the pre-specified study stopping criterion has been met.	Phase 3	NCT03462563	2018-04-16	Terminated	2021-07-23	2021-05-25	0	0	0	0	0	0	0	0	0	0	0	0	0	0	0	0	0
Decision to change the study design	Phase 3	NCT03462043	2018-04-10	Withdrawn	2018-11-23	2018-12-30	0	0	0	0	0	0	0	0	0	0	0	0	0	0	1	0	0
After 5 patients, realized that the standard deviation of the measurements in real life was higher than the calculated difference.	nan	NCT03461705	2017-10-20	Terminated	2020-02-07	2018-08-02	0	0	0	0	0	0	0	0	0	0	1	0	0	0	0	0	0
Withdrawn [COVID restrictions prevent patient enrollment or treatment. Clinical Trial facility is being closed due to viral limitations and loss of staff to perform]	nan	NCT03461419	2019-08-01	Suspended	2021-01-27	2024-12-15	0	0	1	0	0	0	0	0	0	0	0	0	0	0	0	0	0
Could not perform accurate measures due to equipment and sensor issues.	nan	NCT03460964	2018-05-01	Terminated	2020-07-09	2019-09-05	0	0	0	0	0	0	0	0	0	1	0	0	0	0	0	0	0
Difficulty recruiting	Phase 4	NCT03460678	2018-02-28	Terminated	2020-03-05	2018-11-14	0	0	0	0	0	0	1	0	0	0	0	0	0	0	0	0	0
low recruitment rate	nan	NCT03460548	2018-03-30	Terminated	2020-04-20	2019-06-12	0	0	0	0	0	0	1	0	0	0	0	0	0	0	0	0	0
investigator decision	nan	NCT03459755	2019-11-27	Withdrawn	2019-12-03	2019-11-27	0	0	0	0	0	0	0	0	1	0	0	0	0	0	0	0	0
COVID-19 increased risk of participation	nan	NCT03458910	2018-02-14	Terminated	2020-10-23	2020-05-05	0	0	1	0	0	0	0	0	0	0	0	0	0	0	0	0	0
Insys Therapeutics filed Chapter 11 and terminated all studies.	Phase 2	NCT03458416	2018-09-06	Terminated	2020-11-13	2019-06-10	0	1	0	0	0	0	0	0	0	0	0	0	0	0	0	0	0
Recruitment logistics	nan	NCT03458104	2018-03-28	Withdrawn	2020-04-07	2020-09-30	0	0	0	0	0	0	0	0	0	1	0	0	0	0	0	0	0
Due to enrollment difficulties compounded by the COVID pandemic.	Phase 2	NCT03457818	2018-11-07	Terminated	2021-07-28	2020-06-10	0	0	1	0	0	0	0	0	0	0	0	0	0	0	0	0	0
The Sponsor stopped the study due to a change in study plans	Phase 2	NCT03457753	2018-03-01	Withdrawn	2019-05-13	2018-03-27	0	1	0	0	0	0	0	0	0	0	0	0	0	0	0	0	0
Inadequate enrollment without results or statistics being calculated.	nan	NCT03457428	2017-10-31	Terminated	2019-02-26	2018-12-01	0	0	0	0	0	0	1	0	0	0	0	0	0	0	0	0	0
Lack of study funding	nan	NCT03457051	2021-01-31	Withdrawn	2021-07-02	2025-09-30	0	1	0	0	0	0	0	0	0	0	0	0	0	0	0	0	0
lack of enrollment	Early Phase 1	NCT03457025	2019-08-31	Withdrawn	2020-05-29	2020-06-30	0	0	0	0	0	0	1	0	0	0	0	0	0	0	0	0	0
company decision	Phase 2	NCT03456999	2018-10-15	Withdrawn	2018-12-13	2020-11-16	0	1	0	0	0	0	0	0	0	0	0	0	0	0	0	0	0
Study was never funded by NIH as anticipated.	nan	NCT03456986	2018-09-04	Withdrawn	2020-03-04	2021-09-30	0	1	0	0	0	0	0	0	0	0	0	0	0	0	0	0	0
The study activities are suspended due to COVID-19 pandemic	nan	NCT03456778	2018-02-27	Suspended	2020-05-04	2022-12-31	0	0	1	0	0	0	0	0	0	0	0	0	0	0	0	0	0
The surgical approach has changed.	Phase 4	NCT03456661	2014-05-19	Terminated	2019-09-20	2018-01-12	0	0	0	0	0	0	0	0	0	0	0	0	0	0	1	0	0
availability of new and more promising therapeutic agents than expected in the experimentation in question	Phase 2	NCT03456401	2014-11-30	Terminated	2018-03-07	2017-11-08	0	0	0	0	0	0	0	0	0	0	0	0	0	0	1	0	0
deficient inclusion	nan	NCT03455894	2018-05-23	Terminated	2018-11-21	2018-11-19	0	0	0	0	0	0	1	0	0	0	0	0	0	0	0	0	0
Study withdrawn due to lack of available patients meeting entry criteria	Phase 2	NCT03455777	2018-04-12	Withdrawn	2018-12-03	2018-12-31	0	0	0	0	0	0	1	0	0	0	0	0	0	0	0	0	0
Failed to meet enrollment goals	nan	NCT03455751	2018-04-17	Terminated	2019-03-18	2019-01-09	0	0	0	0	0	0	1	0	0	0	0	0	0	0	0	0	0
slow accrual	Phase 1	NCT03455556	2018-08-10	Terminated	2020-05-15	2020-01-07	0	0	0	0	0	0	1	0	0	0	0	0	0	0	0	0	0
PI/Sponsor mutual agreement due to poor enrollment	nan	NCT03455374	2017-08-08	Terminated	2019-06-27	2019-05-13	0	0	0	0	0	0	1	0	0	0	0	0	0	0	0	0	0
limited number of recruited patients	nan	NCT03454932	2015-05-31	Terminated	2020-06-11	2017-06-04	0	0	0	0	0	0	1	0	0	0	0	0	0	0	0	0	0
Delay in recruitment as per last protocol amendment due to Covid-19	nan	NCT03454672	2018-03-12	Terminated	2020-11-18	2020-11-10	0	0	1	0	0	0	0	0	0	0	0	0	0	0	0	0	0
Difficulty in patient recruitment	nan	NCT03454607	2018-01-04	Terminated	2019-10-15	2018-11-30	0	0	0	0	0	0	1	0	0	0	0	0	0	0	0	0	0
Sponsor business decision unrelated to product safety or efficacy.	nan	NCT03454360	2018-02-06	Terminated	2020-12-11	2020-04-30	0	1	0	0	0	0	0	0	0	0	0	0	0	0	0	0	0
Sponsor's decision	Early Phase 1	NCT03454243	2018-02-15	Terminated	2019-04-25	2018-06-05	0	1	0	0	0	0	0	0	0	0	0	0	0	0	0	0	0
New study in planning	Phase 2	NCT03453749	2018-03-01	Withdrawn	2018-12-12	2018-12-10	0	0	0	0	0	0	0	0	0	0	0	0	0	0	1	0	0
Difficulty of recruitment due to COVID-19	nan	NCT03453242	2018-03-02	Terminated	2021-09-27	2019-07-19	0	0	1	0	0	0	0	0	0	0	0	0	0	0	0	0	0
Competing trials	nan	NCT03452683	2018-04-30	Withdrawn	2018-06-26	2018-12-31	1	0	0	0	0	0	0	0	0	0	0	0	0	0	0	0	0
Ingenol mebutato discontinued in Brazil.	Phase 1/Phase 2	NCT03452566	2020-02-29	Withdrawn	2019-06-19	2022-04-30	0	0	0	0	0	0	0	0	0	1	0	0	0	0	0	0	0
CMS disapproval, no alternative for sites/patient, risk of financial burden.	nan	NCT03452553	2018-07-01	Withdrawn	2021-04-21	2020-10-30	0	1	0	0	0	0	0	0	0	0	0	0	0	0	0	0	0
Company Decision	Phase 2	NCT03452540	2018-11-29	Suspended	2020-11-16	2022-02-01	0	1	0	0	0	0	0	0	0	0	0	0	0	0	0	0	0
Business Reasons	Phase 2	NCT03452527	2018-03-26	Terminated	2021-04-13	2019-04-25	0	1	0	0	0	0	0	0	0	0	0	0	0	0	0	0	0
Lack of funding	Phase 2/Phase 3	NCT03452267	2019-09-01	Withdrawn	2020-10-08	2025-06-30	0	1	0	0	0	0	0	0	0	0	0	0	0	0	0	0	0
COVID-19: protocol requires a large number (20+) of specifically timed visits. Because a mistimed visit would disqualify a participant, we have suspended until travel and data collection can be assured.	nan	NCT03452202	2019-01-11	Suspended	2020-12-07	2022-10-30	0	0	1	0	0	0	0	0	0	0	0	0	0	0	0	0	0
Inability to support study performance	nan	NCT03452163	2018-03-08	Terminated	2021-05-06	2019-11-30	0	0	0	0	0	0	0	0	0	0	1	0	0	0	0	0	0
Study was closed after one treatment related death.	Phase 1/Phase 2	NCT03451773	2018-05-17	Terminated	2021-06-16	2020-05-05	0	0	0	0	0	0	0	0	0	0	0	0	0	1	0	0	0
Suboptimal accrual	nan	NCT03451253	2018-04-12	Terminated	2021-03-25	2021-03-23	0	0	0	0	0	0	1	0	0	0	0	0	0	0	0	0	0
Unable to recruit eligible participants	nan	NCT03451227	2017-12-01	Terminated	2019-05-16	2019-05-14	0	0	0	0	0	0	1	0	0	0	0	0	0	0	0	0	0
Unable to begin study due to funding. PI has left organization	nan	NCT03450616	2019-06-30	Withdrawn	2019-05-29	2019-12-31	0	1	0	0	0	0	0	0	0	0	0	0	0	0	0	0	0
New Principal Investigator	nan	NCT03450382	2018-04-01	Withdrawn	2019-08-28	2020-06-30	0	0	0	0	0	0	0	0	0	0	0	0	0	0	0	1	0
Terminated by the local IRB	nan	NCT03449888	2018-07-01	Terminated	2021-02-21	2021-02-05	0	0	0	0	0	0	0	0	0	0	0	0	1	0	0	0	0
LOE	Phase 2	NCT03449524	2018-08-01	Terminated	2020-08-10	2020-08-05	0	0	0	0	0	0	0	0	1	0	0	0	0	0	0	0	0
COVID-19 pandemic	nan	NCT03449212	2012-12-31	Suspended	2021-07-13	2021-12-31	0	0	1	0	0	0	0	0	0	0	0	0	0	0	0	0	0
COVID 19 which is preventing outpatient and elective procedures	nan	NCT03449160	2020-05-01	Withdrawn	2020-10-19	2022-02-01	0	0	1	0	0	0	0	0	0	0	0	0	0	0	0	0	0
PI left VUMC	nan	NCT03449121	2018-11-30	Withdrawn	2019-03-04	2019-05-31	0	0	0	0	0	0	0	0	0	0	0	0	0	0	0	1	0
COVID-19	nan	NCT03449095	2017-11-04	Suspended	2020-12-17	2023-09-01	0	0	1	0	0	0	0	0	0	0	0	0	0	0	0	0	0
Insufficient clinical benefit to participants at the selected recommended phase 2 (RP2D) dose in Part A.	Phase 1	NCT03449030	2018-04-23	Terminated	2021-03-22	2020-02-27	0	0	0	0	0	0	0	0	0	0	1	0	0	0	0	0	0
The company will design a new study	nan	NCT03448874	2018-04-30	Withdrawn	2020-07-30	2019-07-31	0	0	0	0	0	0	0	0	0	0	0	0	0	0	1	0	0
Due to lower than anticipated enrollment	nan	NCT03448367	2018-02-27	Terminated	2021-02-05	2020-10-13	0	0	0	0	0	0	1	0	0	0	0	0	0	0	0	0	0
Development strategy reasons	Phase 1	NCT03448211	2018-05-01	Withdrawn	2018-04-05	2019-08-01	0	1	0	0	0	0	0	0	0	0	0	0	0	0	0	0	0
Because of the expiration of the previous ethical approval documents	nan	NCT03448133	2018-03-01	Withdrawn	2020-06-05	2021-12-31	0	0	0	0	0	0	0	0	0	0	0	0	1	0	0	0	0
Interim futility analyses identified a lack of SYNB1020 efficacy.	Phase 1/Phase 2	NCT03447730	2018-03-19	Terminated	2021-05-13	2019-07-19	0	0	0	0	0	0	0	0	0	0	1	0	0	0	0	0	0
Lack of Patient Enrollment	Phase 4	NCT03447639	2018-03-29	Terminated	2020-01-18	2018-10-22	0	0	0	0	0	0	1	0	0	0	0	0	0	0	0	0	0
Grant not funded	nan	NCT03447405	2019-07-01	Withdrawn	2021-06-08	2024-01-01	0	1	0	0	0	0	0	0	0	0	0	0	0	0	0	0	0
Business decision	nan	NCT03446833	2018-09-04	Terminated	2019-09-23	2019-02-06	0	1	0	0	0	0	0	0	0	0	0	0	0	0	0	0	0
administratively withdrawn	nan	NCT03446638	2019-05-31	Withdrawn	2019-06-11	2022-09-30	0	1	0	0	0	0	0	0	0	0	0	0	0	0	0	0	0
The study is terminated due to feasibility in recruitment.	Phase 2	NCT03446612	2019-01-10	Terminated	2021-07-21	2019-05-29	0	0	0	0	0	0	0	0	0	1	0	0	0	0	0	0	0
Lack of funding	Phase 2	NCT03446599	2019-11-30	Withdrawn	2020-03-02	2020-06-30	0	1	0	0	0	0	0	0	0	0	0	0	0	0	0	0	0
low recruitment	nan	NCT03446248	2018-03-01	Terminated	2019-04-29	2019-01-01	0	0	0	0	0	0	1	0	0	0	0	0	0	0	0	0	0
Business objective change, no safety or efficacy concerns	Phase 2	NCT03446144	2018-03-16	Withdrawn	2019-08-13	2018-10-10	0	1	0	0	0	0	0	0	0	0	0	0	0	0	0	0	0
Difficulty recruiting patients	nan	NCT03445806	2018-02-26	Terminated	2021-05-13	2021-03-22	0	0	0	0	0	0	1	0	0	0	0	0	0	0	0	0	0
No patients were enrolled; Senior author (Dr. Melamed) departed institution	Phase 1	NCT03445780	2019-06-30	Withdrawn	2020-01-27	2020-04-30	0	0	0	0	0	0	0	0	0	0	0	0	0	0	0	1	0
Did not receive full funding to proceed	nan	NCT03445767	2018-02-28	Withdrawn	2020-06-09	2019-07-31	0	1	0	0	0	0	0	0	0	0	0	0	0	0	0	0	0
Sponsor business decision not to proceed with the AMG 424 asset.	Phase 1	NCT03445663	2018-07-31	Terminated	2021-05-10	2020-06-19	0	1	0	0	0	0	0	0	0	0	0	0	0	0	0	0	0
IRB process never completed.	Early Phase 1	NCT03445611	2019-09-15	Withdrawn	2021-06-03	2019-10-30	0	1	0	0	0	0	0	0	0	0	0	0	1	0	0	0	0
Lack of Efficacy	Phase 3	NCT03445533	2018-05-30	Terminated	2021-09-27	2021-06-01	0	0	0	0	0	0	0	0	0	0	1	0	0	0	0	0	0
Study was not funded and therefore never began.	nan	NCT03445416	2018-09-30	Withdrawn	2019-07-23	2020-08-31	0	1	0	0	0	0	0	0	0	0	0	0	0	0	0	0	0
Low recruitment rate	Phase 2	NCT03445000	2018-11-06	Terminated	2021-04-14	2021-03-31	0	0	0	0	0	0	1	0	0	0	0	0	0	0	0	0	0
There was a voluntary recall from the Habib EUS RFA device manufacturer	nan	NCT03444948	2019-02-14	Suspended	2021-06-04	2025-06-01	0	0	0	0	0	0	0	0	0	0	0	0	1	0	0	0	0
IMP will not be further developed	Phase 1	NCT03444649	2018-09-30	Withdrawn	2018-09-11	2019-10-31	0	0	0	0	0	0	0	0	0	0	0	0	0	0	1	0	0
Phase 1 studies are not performed in Saudi Arabia yet	Phase 1	NCT03444610	2018-05-31	Withdrawn	2018-04-09	2019-03-31	0	0	0	0	0	0	0	0	1	0	0	0	0	0	0	0	0
Low tolerability of fibers included in the product	nan	NCT03444311	2018-03-08	Terminated	2020-07-08	2020-07-02	0	0	0	0	0	0	0	0	0	0	0	0	0	1	0	0	0
The chambers for controlled air pollution exposure are paused due to Covid. The custom-made intervention has reached expiry and a resupply source under pursuit.	Phase 2	NCT03444298	2018-06-08	Suspended	2021-06-02	2022-03-31	0	0	1	0	0	0	0	0	0	0	0	0	0	0	0	0	0
Another study has been started in other country.	Phase 1	NCT03443622	2021-05-31	Withdrawn	2020-10-22	2023-06-30	1	0	0	0	0	0	0	0	0	0	0	0	0	0	0	0	0
Business decision to close study due to low and slow enrollment.	nan	NCT03443284	2018-12-11	Terminated	2020-01-02	2019-12-17	0	1	0	0	0	0	1	0	0	0	0	0	0	0	0	0	0
Industry sponsor withdrew financial support as well as the testing equipment.	nan	NCT03443154	2018-06-30	Withdrawn	2018-06-27	2018-06-01	0	1	0	0	0	0	0	0	0	0	0	0	0	0	0	0	0
Trial was terminated early to analyze the accumulated data and evaluate the efficacy, safety and future of palovarotene in MO.	Phase 2	NCT03442985	2018-04-20	Terminated	2020-12-29	2020-10-30	1	0	0	0	0	0	0	0	0	0	0	0	0	0	0	0	0
Poor enrollment	nan	NCT03442400	2018-02-14	Terminated	2021-09-09	2021-08-10	0	0	0	0	0	0	1	0	0	0	0	0	0	0	0	0	0
We were not able to enroll partner hospitals.	nan	NCT03441503	2018-04-10	Suspended	2021-08-05	2022-04-10	0	0	0	0	0	0	1	0	0	0	0	0	0	0	0	1	0
The enrollment was not achieved within proposed timeframe.	nan	NCT03441334	2018-02-01	Terminated	2020-10-08	2020-08-31	0	0	0	0	0	0	1	0	0	0	0	0	0	0	0	0	0
Decision to suspend inclusions during covid-19 epidemic.	nan	NCT03441139	2018-07-19	Suspended	2020-07-27	2021-09-30	0	0	1	0	0	0	0	0	0	0	0	0	0	0	0	0	0
Unable to obtain equipment from Sponsor to be able to proceed with the study.	nan	NCT03441022	2021-07-15	Withdrawn	2021-09-14	2021-08-31	0	1	0	0	0	0	0	0	0	1	0	0	0	0	0	0	0
The study was stopped after a pause due to COVID-19 policies and new published evidence about the effectiveness of the interventon.	nan	NCT03440944	2018-04-23	Terminated	2021-04-29	2021-01-25	0	0	1	0	0	0	0	0	0	0	0	0	0	0	0	0	0
Low enrollment	Phase 3	NCT03440411	2016-02-18	Terminated	2021-03-10	2019-12-31	0	0	0	0	0	0	1	0	0	0	0	0	0	0	0	0	0
COVID-19 pandemic makes it unsafe for older adults to participate in the study	nan	NCT03440099	2018-01-01	Suspended	2021-04-19	2022-03-31	0	0	1	0	0	0	0	0	0	0	0	0	0	0	0	0	0
Trial no longer feasible	nan	NCT03439995	2018-07-09	Terminated	2021-05-06	2021-01-01	0	0	0	0	0	0	0	0	0	0	0	0	0	0	1	0	0
Methodological problems/problems in the study design (competing pain and a placebo effect). No serious adverse events or other safety issues	Phase 4	NCT03439787	2018-05-15	Terminated	2019-04-25	2018-08-23	0	0	0	0	0	0	0	0	0	1	0	0	0	1	0	0	0
Could not recruit patients	nan	NCT03439358	2018-06-11	Suspended	2021-02-26	2021-09-30	0	0	0	0	0	0	1	0	0	0	0	0	0	0	0	0	0
slow enrolment	nan	NCT03439150	2018-10-15	Terminated	2020-07-16	2019-07-01	0	0	0	0	0	0	1	0	0	0	0	0	0	0	0	0	0
NeuroCatch Platform became commercially available (Health Canada License approved) and can now be incorporated into the ABI Wellness Program	nan	NCT03438851	2018-03-07	Terminated	2021-03-18	2020-04-21	0	0	0	0	0	0	0	0	0	0	0	0	0	0	1	0	0
with 2/3 of the data collected, we had to terminate the study because of COVID19.	nan	NCT03438760	2017-11-03	Terminated	2020-09-14	2020-08-30	0	0	1	0	0	0	0	0	0	0	0	0	0	0	0	0	0
Still no inclusion 10 months after the implementation visit. The study is outdated. Since, there has been Alzheimer Plan and establishment of external structures identical to the research project.	nan	NCT03438513	2017-07-05	Withdrawn	2021-05-11	2017-07-05	0	0	0	0	0	0	1	0	0	0	0	0	0	0	1	0	0
Changes in personnel at Institution.	nan	NCT03438409	2017-07-01	Terminated	2018-12-06	2018-07-30	0	0	0	0	0	0	0	0	0	1	0	0	0	0	0	0	0
PI Withdrawal	Phase 2	NCT03438344	2018-12-31	Withdrawn	2018-11-21	2021-12-31	0	0	0	0	0	0	0	0	0	0	0	0	0	0	0	1	0
Patient withdrawal symptoms unblinded the study	nan	NCT03437967	2018-08-01	Terminated	2019-08-26	2019-06-01	0	0	0	0	0	0	1	0	0	0	0	0	0	0	0	0	0
Secondary to medicare coverage determination	nan	NCT03437915	2019-03-31	Withdrawn	2021-03-09	2020-01-21	0	0	0	0	0	0	0	0	0	0	0	0	1	0	1	0	0
Sponsor decision to cancel TRIAL, not related to safety concern.	Phase 2	NCT03437720	2019-05-23	Withdrawn	2019-04-08	2021-08-25	0	1	0	0	0	0	0	0	0	0	0	0	0	0	0	0	0
Covid-19 paused human subjects research at study site, funding expired.	nan	NCT03437512	2018-06-25	Terminated	2021-04-29	2020-04-01	0	0	1	0	0	0	0	0	0	0	0	0	0	0	0	0	0
Implementation issues	nan	NCT03437460	2017-05-10	Terminated	2018-08-03	2017-08-12	0	0	0	0	0	0	0	0	0	1	0	0	0	0	0	0	0
Sponsor Decision	Phase 1	NCT03437070	2019-06-30	Withdrawn	2019-03-18	2023-06-30	0	1	0	0	0	0	0	0	0	0	0	0	0	0	0	0	0
The program was not initiated nor were any patients ever enrolled. The investigations detailed in the submitted protocol were incorporated into another program.	Phase 2	NCT03436953	2019-12-31	Withdrawn	2021-05-28	2020-12-31	1	0	0	0	0	0	0	0	0	0	0	0	0	0	0	0	0
Eligible subjects will be enrolled in Celgene's long-term follow-up protocol for subjects previously treated with a CAR T-cell product.	nan	NCT03436771	2018-02-19	Terminated	2020-05-04	2018-07-20	0	0	0	0	0	0	0	0	0	0	0	0	0	0	0	0	0
Due to fatal occurrence (pneumonitis) attributed to one of the study drugs.	Phase 1	NCT03436732	2018-02-28	Terminated	2019-11-22	2019-04-30	0	0	0	0	0	0	0	0	0	0	0	0	0	1	0	0	0
This study does not qualify as a clinical trial under current NIH guidelines.	nan	NCT03436706	2019-01-31	Withdrawn	2018-04-30	2024-12-31	0	0	0	0	0	0	0	0	0	0	0	0	1	0	0	0	0
Did not enroll as planned	Phase 2	NCT03436433	2019-01-31	Terminated	2021-03-25	2021-02-09	0	0	0	0	0	0	1	0	0	0	0	0	0	0	0	0	0
Terminated due to lack of efficacy and safety concerns.	Phase 2	NCT03436420	2018-03-29	Terminated	2020-12-31	2019-08-27	0	0	0	0	0	0	0	0	0	0	1	0	0	0	0	0	0
Ketamine shortage during the funding period of the trial	Phase 2/Phase 3	NCT03436121	2019-12-31	Withdrawn	2020-02-11	2020-02-05	0	1	0	0	0	0	0	0	0	0	0	0	0	0	0	0	0
Inclusion rate not reached and due to the COVID-19 pandemic not enough follow up measurements of the included participants.	nan	NCT03435575	2017-11-09	Terminated	2021-10-08	2021-09-01	0	0	1	0	0	0	0	0	0	0	0	0	0	0	0	0	0
Low enrollment rate, voluntary study suspension of the study	nan	NCT03435172	2018-04-01	Suspended	2019-09-25	2021-07-31	0	0	0	0	0	0	1	0	0	0	0	0	0	0	0	0	0
Recruitment and organisational difficulties	nan	NCT03435042	2018-01-25	Suspended	2020-09-28	2022-06-30	0	1	0	0	0	0	1	0	0	0	0	0	0	0	0	0	0
CMS questions to assess patient satisfaction of pain control were removed from the HCAHPS survey, leaving the study without intervention assessment.	nan	NCT03434847	2017-10-21	Terminated	2018-08-28	2018-01-16	1	0	0	0	0	0	0	0	0	0	0	0	0	1	0	0	0
Slow accrual	nan	NCT03434808	2017-01-13	Terminated	2020-07-15	2018-08-17	0	0	0	0	0	0	1	0	0	0	0	0	0	0	0	0	0
Due to COVID-19, we have suspended enrollment.	nan	NCT03434509	2017-11-02	Suspended	2020-11-13	2022-12-31	0	0	1	0	0	0	0	0	0	0	0	0	0	0	0	0	0
Research has been discontinued - there will be no further data collection or analysis	nan	NCT03434223	2016-12-29	Terminated	2021-09-10	2019-06-06	0	0	0	0	0	0	0	0	1	0	0	0	0	0	0	0	0
(Trial terminated (recruitment delays))	Phase 3	NCT03434119	2018-02-20	Terminated	2020-01-13	2019-01-07	0	0	0	0	0	0	1	0	0	0	0	0	0	0	0	0	0
Investigator left NIH	nan	NCT03434093	2019-02-03	Withdrawn	2019-02-28	2019-02-25	0	0	0	0	0	0	0	0	0	0	0	0	0	0	0	1	0
COVID-19 Research Restrictions	nan	NCT03433950	2018-02-06	Suspended	2021-03-05	2022-12-31	0	0	1	0	0	0	0	0	0	0	0	0	0	0	0	0	0
Low inclusion	nan	NCT03433937	2018-04-01	Terminated	2021-06-29	2020-09-01	0	0	0	0	0	0	1	0	0	0	0	0	0	0	0	0	0
Prematurely Discontinued Amgen decision	Phase 3	NCT03433755	2019-05-09	Terminated	2021-10-11	2020-05-09	0	1	0	0	0	0	0	0	0	0	0	0	0	0	0	0	0
Study recruitment was stopped due to difficulty in enrolling the targeted number of participants.	Phase 2	NCT03433703	2018-04-26	Terminated	2019-12-06	2019-01-07	0	0	0	0	0	0	1	0	0	0	0	0	0	0	0	0	0
Unable to locate grant funding.	Phase 4	NCT03433651	2019-01-01	Withdrawn	2019-01-09	2019-01-07	0	1	0	0	0	0	0	0	0	0	0	0	0	0	0	0	0
lack of funds	nan	NCT03433508	2018-12-15	Withdrawn	2019-11-05	2019-02-15	0	1	0	0	0	0	0	0	0	0	0	0	0	0	0	0	0
Lack of funding	Phase 4	NCT03433144	2018-06-01	Withdrawn	2021-08-06	2020-07-06	0	1	0	0	0	0	0	0	0	0	0	0	0	0	0	0	0
PI left institution	nan	NCT03432845	2018-06-01	Withdrawn	2019-10-03	2019-03-31	0	0	0	0	0	0	0	0	0	0	0	0	0	0	0	1	0
Incyte (supporter of the study) is no longer going to support the study.	Phase 2	NCT03432676	2019-07-31	Withdrawn	2019-05-30	2021-04-30	0	1	0	0	0	0	0	0	0	0	0	0	0	0	0	0	0
on hold due to planned modifications to the test device	nan	NCT03432494	2018-02-07	Suspended	2021-07-28	2022-12-30	0	0	0	0	0	0	0	0	0	0	0	0	0	0	1	0	0
Closed by CHUM REB for lack of documentation related to the recruitment of participants.	nan	NCT03432208	2016-05-27	Terminated	2020-05-13	2019-06-14	0	1	0	0	0	0	1	0	0	0	0	0	0	0	0	0	0
Insufficient recruitment	nan	NCT03431740	2018-02-15	Terminated	2021-04-20	2021-04-01	0	0	0	0	0	0	1	0	0	0	0	0	0	0	0	0	0
No epidemic of Men C in 2019	Phase 4	NCT03431675	2019-03-01	Withdrawn	2019-08-14	2019-12-31	0	0	0	0	0	0	0	0	0	0	0	0	0	0	0	0	0
Accrual issues	nan	NCT03431415	2018-01-28	Withdrawn	2021-08-24	2025-02-28	0	0	0	0	0	0	1	0	0	0	0	0	0	0	0	0	0
Futility found by interim analysis	Phase 4	NCT03431337	2018-02-26	Terminated	2021-08-12	2020-05-31	0	0	0	0	0	0	0	0	0	0	1	0	0	0	0	0	0
Sponsor decision	Phase 1/Phase 2	NCT03431311	2018-03-08	Terminated	2019-06-13	2019-06-12	0	1	0	0	0	0	0	0	0	0	0	0	0	0	0	0	0
no longer interest / resources to start study	Phase 4	NCT03431272	2018-11-01	Withdrawn	2018-10-25	2019-12-31	0	1	0	0	0	0	0	0	0	0	0	0	0	0	0	0	0
Study Investigator/Sponsor decided to end enrollment earlier.	Phase 2	NCT03430791	2018-11-05	Terminated	2021-03-17	2021-03-10	0	1	0	0	0	0	0	0	0	0	0	0	0	0	0	0	0
Investigators prefer to pursue other studies	Phase 1	NCT03430687	2018-06-01	Withdrawn	2020-07-28	2020-12-31	0	0	0	0	0	0	0	0	0	0	0	0	0	0	1	0	0
Low recruitment in final grant year, halted on-site research due to COVID-19 during NCE year.	Phase 2	NCT03430544	2018-04-04	Terminated	2020-09-09	2020-09-04	0	0	1	0	0	0	0	0	0	0	0	0	0	0	0	0	0
Temporarily suspended due to Pandemic	Phase 2	NCT03430531	2019-05-31	Suspended	2021-07-27	2022-01-31	0	0	1	0	0	0	0	0	0	0	0	0	0	0	0	0	0
Recruiting was not possible	Phase 2	NCT03430466	2017-06-22	Terminated	2020-08-12	2018-07-31	0	0	0	0	0	0	1	0	0	0	0	0	0	0	0	0	0
Lack of novelty of study	nan	NCT03429777	2021-08-01	Withdrawn	2021-07-28	2024-05-01	0	0	0	0	0	0	0	0	0	0	1	0	0	0	1	0	0
Terminated due to slow enrollment.	nan	NCT03429712	2018-09-15	Terminated	2019-11-27	2019-04-12	0	0	0	0	0	0	1	0	0	0	0	0	0	0	0	0	0
Sponsor decision	nan	NCT03425409	2018-09-01	Withdrawn	2018-10-16	2018-10-01	0	1	0	0	0	0	0	0	0	0	0	0	0	0	0	0	0
Sponsor decision to terminate early	Phase 2	NCT03429556	2018-05-08	Terminated	2019-08-05	2018-07-10	0	1	0	0	0	0	0	0	0	0	0	0	0	0	0	0	0
Limited patient enrollment	nan	NCT03429374	2018-11-19	Terminated	2021-05-24	2021-05-20	0	0	0	0	0	0	1	0	0	0	0	0	0	0	0	0	0
Dose limiting toxicity	Phase 1	NCT03429101	2018-07-13	Terminated	2021-01-15	2019-04-17	0	0	0	0	0	0	0	0	0	0	0	0	0	1	0	0	0
retirement of faculty PI	nan	NCT03429062	2018-02-13	Withdrawn	2019-09-17	2019-02-13	0	0	0	0	0	0	0	0	0	0	0	0	0	0	0	1	0
Slow study enrollment	Phase 1	NCT03428984	2018-05-03	Terminated	2019-02-06	2018-09-28	0	0	0	0	0	0	1	0	0	0	0	0	0	0	0	0	0
The study never got funded so never started enrolling	nan	NCT03428854	2020-12-01	Withdrawn	2021-02-02	2022-10-01	0	1	0	0	0	0	0	0	0	0	0	0	0	0	0	0	0
Pandemic response invalidated long-term outcome data collection	nan	NCT03428815	2019-02-04	Terminated	2021-03-05	2020-09-29	0	0	1	0	0	0	0	0	0	0	0	0	0	0	0	0	0
Technical problems with POC	nan	NCT03428763	2020-08-18	Withdrawn	2020-10-01	2020-08-18	0	0	0	0	0	0	0	0	0	1	0	0	0	0	0	0	0
Further software development is required.	Phase 1/Phase 2	NCT03428295	2017-06-22	Suspended	2019-02-12	2019-08-31	0	1	0	0	0	0	0	0	0	0	0	0	0	0	0	0	0
to re-evaluate biomarker strategy for recruitment to Part 2	Phase 1	NCT03427073	2015-04-27	Terminated	2019-09-11	2017-03-13	0	1	0	0	0	0	0	0	0	0	0	0	1	0	1	0	0
final study report has been completed and submitted	Early Phase 1	NCT03427021	2017-02-01	Terminated	2020-04-08	2018-10-23	0	0	0	0	0	0	0	0	1	0	0	0	0	0	0	0	0
Merged IRB Created	nan	NCT03427008	2018-09-30	Withdrawn	2021-09-23	2020-11-12	0	1	0	0	0	0	0	0	0	0	0	0	1	0	0	0	0
The trial was terminated for strategic reasons following the emergence of new data.	Phase 1	NCT03426995	2018-03-13	Terminated	2020-12-02	2019-05-02	0	1	0	0	0	0	0	0	0	0	0	0	0	0	0	0	0
Limited numbers of patients	nan	NCT03426800	2017-09-01	Terminated	2018-11-28	2018-11-06	0	0	0	0	0	0	1	0	0	0	0	0	0	0	0	0	0
The Relamorelin program is being terminated solely based on a business decision	Phase 3	NCT03426345	2018-02-16	Terminated	2021-08-06	2020-07-16	0	1	0	0	0	0	0	0	0	0	0	0	0	0	0	0	0
The focus of the project has shifted to publishing a protocol for future trials because we were unable to recruit. Three participants signed the consent forms but withdrew before the randomization.	Phase 2	NCT03426137	2018-09-17	Terminated	2021-04-27	2020-01-21	0	1	0	0	0	0	1	0	0	0	0	0	0	0	0	0	0
Administrative issues precluded conducting the study.	nan	NCT03425851	2018-03-14	Withdrawn	2018-04-12	2019-01-31	0	1	0	0	0	0	0	0	0	0	0	0	0	0	0	0	0
Low recruitment rate	Phase 3	NCT03425799	2018-10-17	Terminated	2021-06-21	2020-01-21	0	0	0	0	0	0	1	0	0	0	0	0	0	0	0	0	0
funding	Phase 1	NCT03425461	2018-06-14	Terminated	2021-04-02	2021-03-04	0	1	0	0	0	0	0	0	0	0	0	0	0	0	0	0	0
Wound dehiscence on tissue adhesive side of 1 wound which developed an infection.	nan	NCT03425370	2018-01-26	Terminated	2018-11-02	2018-10-31	0	0	0	0	0	0	0	0	0	0	0	0	0	1	0	0	0
Slow accrual, competing studies, and lack of efficacy	Phase 2	NCT03425331	2018-02-28	Suspended	2021-08-31	2025-08-28	0	0	0	0	0	0	1	0	0	0	1	0	0	0	0	0	0
The study was not started due to the lack of funding.	nan	NCT03425123	2019-06-30	Withdrawn	2019-05-03	2023-01-31	0	1	0	0	0	0	0	0	0	0	0	0	0	0	0	0	0
The study was terminated due to insufficient evidence for Fexofenadine efficacy to treat GERD symptoms after the interim analysis.	Phase 2	NCT03425097	2018-02-07	Terminated	2021-02-17	2019-01-08	0	0	0	0	0	0	0	0	0	0	1	0	0	0	0	0	0
IRB request IRB request	nan	NCT03424954	2018-03-01	Terminated	2019-04-04	2019-03-31	0	0	0	0	0	0	0	0	0	0	0	0	1	0	0	0	0
difficult in recruitment, frequent withdrawal	nan	NCT03424317	2018-01-01	Terminated	2021-07-12	2020-08-31	0	0	0	0	0	0	1	0	0	0	0	0	0	0	0	0	0
Many study exits (many deaths, aggravations) that we had anticipated (but not enough). The patients did not stay long enough in the department to complete the protocol (many study exits that we had not anticipated).	nan	NCT03424031	2017-01-31	Terminated	2020-11-06	2020-07-10	0	0	0	0	0	0	1	0	0	0	0	0	0	0	0	0	0
Study closed out due to recruitment complications.	nan	NCT03423654	2018-03-30	Terminated	2020-06-18	2019-06-30	0	0	0	0	0	0	1	0	0	0	0	0	0	1	0	0	0
Inability for further recruitment, change of position of the principal investigator, COVID-19 pandemic	Phase 3	NCT03423537	2018-06-01	Terminated	2021-03-30	2019-04-30	0	0	1	0	0	0	0	0	0	0	0	0	0	0	0	0	0
Poor enrollment, inability to achieve required number of subjects	Phase 2	NCT03423147	2018-10-05	Terminated	2021-02-16	2021-02-11	0	0	0	0	0	0	1	0	0	0	0	0	0	0	0	0	0
Limited subject enrollment	Phase 4	NCT03423082	2018-12-11	Terminated	2020-10-28	2019-12-18	0	0	0	0	0	0	1	0	0	0	0	0	0	0	0	0	0
Sponsor withdrew support	Phase 1	NCT03422874	2016-08-31	Withdrawn	2018-02-06	2017-08-04	0	1	0	0	0	0	0	0	0	0	0	0	0	0	0	0	0
Company strategic decision	nan	NCT03422757	2017-06-01	Terminated	2020-11-19	2018-12-30	0	1	0	0	0	0	0	0	0	0	0	0	0	0	0	0	0
lack of funding	Phase 3	NCT03422419	2018-08-01	Withdrawn	2018-11-01	2021-07-31	0	1	0	0	0	0	0	0	0	0	0	0	0	0	0	0	0
Manufacturer changed focus to cell therapy	Phase 1	NCT03422094	2018-10-31	Terminated	2021-04-23	2020-12-31	0	1	0	0	0	0	0	0	0	0	0	0	0	0	1	0	0
Sponsor withdrew funding	nan	NCT03421951	2017-11-01	Terminated	2020-03-19	2019-02-01	0	1	0	0	0	0	0	0	0	0	0	0	0	0	0	0	0
I changed my PhD thesis	nan	NCT03421938	2017-10-11	Withdrawn	2021-08-23	2018-03-20	0	0	0	0	0	0	0	0	0	0	0	0	0	0	1	0	0
Study was completed at other sites	nan	NCT03421678	2020-10-31	Withdrawn	2020-10-05	2023-06-30	0	0	0	0	0	0	0	0	0	0	0	0	0	0	0	0	0
Sponsor decided to pursue an alternative study prior to subject enrollment.	nan	NCT03421665	2018-06-15	Withdrawn	2018-10-15	2022-09-01	0	1	0	0	0	0	0	0	0	0	0	0	0	0	1	0	0
The product company withdrawn interest in participation in this study	nan	NCT03421548	2016-11-30	Withdrawn	2018-02-05	2020-06-30	0	1	0	0	0	0	0	0	0	0	0	0	0	0	0	0	0
The study was terminated due to slow enrollment and failure to identify adequate patients that met entry criteria.	Phase 3	NCT03421496	2018-09-05	Terminated	2020-11-13	2019-05-29	0	0	0	0	0	0	1	0	0	0	0	0	0	0	0	0	0
Data collection was halted prematurely due to COVID-19.	nan	NCT03421106	2018-02-05	Terminated	2021-10-08	2020-11-16	0	0	1	0	0	0	0	0	0	0	0	0	0	0	0	0	0
protocol change	nan	NCT03421041	2018-04-01	Suspended	2020-03-24	2021-03-30	0	0	0	0	0	0	0	0	0	0	0	0	0	0	1	0	0
PI no longer in practice.	Early Phase 1	NCT03420976	2017-12-07	Withdrawn	2021-01-12	2019-02-01	0	0	0	0	0	0	0	0	0	0	0	0	0	0	0	1	0
Stopped randomization in June 2019 due to local community concerns about all waiver of consent research.	nan	NCT03420950	2018-02-05	Suspended	2021-09-01	2021-12-01	0	0	0	0	0	0	0	0	1	0	0	0	1	0	0	0	0
Funding exhausted. Sufficient data already collected.	nan	NCT03420846	2018-07-01	Terminated	2020-01-28	2019-09-01	0	1	0	0	0	0	0	0	0	0	0	0	0	0	0	0	0
The Relamorelin program is being terminated solely based on a business decision.	Phase 3	NCT03420781	2018-01-24	Terminated	2020-10-08	2020-10-05	0	1	0	0	0	0	0	0	0	0	0	0	0	0	0	0	0
Sponsor withdrew funding for reasons unrelated to safety or efficacy	nan	NCT03420456	2018-09-24	Terminated	2020-08-05	2019-05-06	0	1	0	0	0	0	0	0	0	0	0	0	0	0	0	0	0
Business Reasons (No safety concerns)	Phase 2	NCT03420222	2018-01-01	Terminated	2019-12-24	2018-12-28	0	1	0	0	0	0	0	0	0	0	0	0	0	0	0	0	0
Delay in patient enrolment	Phase 3	NCT03419624	2018-02-19	Terminated	2020-03-31	2019-08-05	0	0	0	0	0	0	1	0	0	0	0	0	0	0	0	0	0
The treatment landscape for NSCLC has evolved in the past year. An additional NSCLC arm will be added to the IOV-COM-202 study using TIL + pembrolizumab.	Phase 2	NCT03419559	2018-02-28	Withdrawn	2019-04-16	2024-12-31	1	0	0	0	0	0	0	0	0	0	0	0	0	0	1	0	0
The study was terminated because clinical development of depatuxizumab mafodotin in glioblastoma was stopped due to lack of survival benefit.	Phase 3	NCT03419403	2018-07-30	Terminated	2021-04-14	2020-03-03	0	0	0	0	0	0	0	0	0	0	1	0	0	0	0	0	0
Study was not activated	nan	NCT03419247	2020-01-01	Withdrawn	2021-04-01	2023-01-02	0	0	0	0	0	0	0	0	1	0	0	0	0	0	0	0	0
Study ended after review	nan	NCT03419156	2018-02-20	Terminated	2019-03-29	2019-03-21	0	0	0	0	0	0	0	0	0	0	0	0	1	0	0	0	0
Study withdrawn prior to patient enrollment	Phase 2	NCT03419130	2018-07-18	Withdrawn	2018-12-07	2022-12-31	0	0	0	0	0	0	0	0	1	0	0	0	0	0	0	0	0
Sponsor's consideration of product development strategies	Phase 1	NCT03418805	2017-12-11	Terminated	2021-01-22	2020-12-31	0	1	0	0	0	0	0	0	0	0	0	0	0	0	0	0	0
Unable to recruit during COVID-19 epidemic restrictions on clinical research	Phase 4	NCT03418649	2021-12-31	Suspended	2021-08-16	2023-12-31	0	0	1	0	0	0	0	0	0	0	0	0	0	0	0	0	0
The Sponsor decided to discontinue ALX-0171 development (due to insufficient evidence of efficacy). As a result, the ALX0171-C203 study was early terminated.	Phase 2	NCT03418571	2018-03-01	Terminated	2019-07-30	2018-10-24	0	0	0	0	0	0	0	0	0	0	1	0	0	0	0	0	0
Sponsor's decision	Phase 1/Phase 2	NCT03418532	2018-03-22	Terminated	2020-05-29	2020-04-24	0	1	0	0	0	0	0	0	0	0	0	0	0	0	0	0	0
Company Decision	nan	NCT03418116	2018-11-01	Withdrawn	2019-06-25	2021-11-30	0	1	0	0	0	0	0	0	0	0	0	0	0	0	0	0	0
Sponsor withdrew funding	nan	NCT03417973	2017-08-01	Terminated	2020-03-19	2019-03-31	0	1	0	0	0	0	0	0	0	0	0	0	0	0	0	0	0
Change in benefit/risk profile.	Phase 1	NCT03417830	2018-04-06	Terminated	2019-08-29	2018-07-20	0	0	0	0	0	0	0	0	0	0	1	0	0	1	0	0	0
Business decision	Phase 1/Phase 2	NCT03417765	2018-09-01	Withdrawn	2020-10-26	2019-03-31	0	1	0	0	0	0	0	0	0	0	0	0	0	0	0	0	0
Treatment ineffective	Phase 2	NCT03417154	2018-08-13	Suspended	2021-03-16	2023-02-28	0	0	0	0	0	0	0	0	0	0	1	0	0	0	0	0	0
Sponsor decision to not initiate study due to sufficient bioavailability information	Phase 1	NCT03417076	2018-08-01	Withdrawn	2019-09-30	2018-09-16	0	1	0	0	0	0	0	0	0	0	0	0	0	0	0	0	0
Business objectives have changed.	Phase 3	NCT03417037	2018-05-24	Withdrawn	2018-04-30	2025-08-20	0	1	0	0	0	0	0	0	0	0	0	0	0	0	0	0	0
Change in business strategy	nan	NCT03417024	2018-07-12	Terminated	2019-09-09	2019-01-25	0	1	0	0	0	0	0	0	0	0	0	0	0	0	0	0	0
Alternate development strategy	Phase 1	NCT03416816	2018-05-15	Terminated	2020-11-20	2020-06-15	0	1	0	0	0	0	0	0	0	0	0	0	0	0	0	0	0
Unanticipated staff changes are preventing completion within funding period.	nan	NCT03416569	2018-03-31	Withdrawn	2019-08-19	2019-01-31	0	1	0	0	0	0	0	0	0	0	0	0	0	0	0	0	0
Investigator left the NIH.	Early Phase 1	NCT03416452	2018-01-24	Withdrawn	2018-11-20	2018-11-13	0	0	0	0	0	0	0	0	0	0	0	0	0	0	0	1	0
Capacity shortage	nan	NCT03416192	2019-02-28	Withdrawn	2020-04-15	2019-12-31	0	0	0	0	0	0	0	0	0	1	0	0	0	0	0	0	0
No participants enrolled	nan	NCT03416140	2018-02-15	Withdrawn	2020-03-25	2021-06-15	0	0	0	0	0	0	1	0	0	0	0	0	0	0	0	0	0
Difficulties in recruiting patients	Phase 2	NCT03415906	2017-12-14	Withdrawn	2018-10-09	2018-09-06	0	0	0	0	0	0	1	0	0	0	0	0	0	0	0	0	0
Administrative reasons	nan	NCT03415711	2017-04-28	Terminated	2020-01-18	2019-04-24	0	1	0	0	0	0	0	0	0	0	0	0	0	0	0	0	0
Study terminated by sponsor due to bad risk/benefit ratio.	Phase 2	NCT03415581	2017-02-12	Terminated	2021-04-12	2019-12-23	0	0	0	0	0	0	0	0	0	0	0	0	0	1	0	0	0
Lack of time currently.	nan	NCT03415256	2018-11-30	Withdrawn	2019-02-28	2019-12-31	0	1	0	0	0	0	0	0	0	0	0	0	0	0	0	0	0
The study was withdrawn due to not being able to recruit subjects.	Phase 1	NCT03414788	2020-12-07	Withdrawn	2020-11-03	2022-02-01	0	0	0	0	0	0	1	0	0	0	0	0	0	0	0	0	0
Withdrawal requested by D3	Phase 1	NCT03414450	2018-04-25	Withdrawn	2018-10-25	2023-02-28	0	1	0	0	0	0	0	0	0	0	0	0	0	0	0	0	0
COVID 19 Pandemic	nan	NCT03414307	2020-09-30	Withdrawn	2021-07-23	2020-09-30	0	0	1	0	0	0	0	0	0	0	0	0	0	0	0	0	0
we use this data as a pilot study	nan	NCT03414281	2019-01-04	Terminated	2020-03-20	2019-05-01	1	0	0	0	0	0	0	0	0	0	0	0	0	0	0	0	0
Preclinical finding	Phase 1	NCT03414008	2018-02-05	Terminated	2020-11-10	2019-11-18	0	0	0	0	0	0	0	0	0	0	0	0	0	0	0	0	0
Study has been terminated due to recruitment challenges in targeted area.	nan	NCT03413969	2018-03-20	Terminated	2019-04-01	2019-03-28	0	0	0	0	0	0	1	0	0	0	0	0	0	0	0	0	0
No funding was raised	nan	NCT03413930	2019-06-30	Withdrawn	2020-02-17	2026-03-31	0	1	0	0	0	0	0	0	0	0	0	0	0	0	0	0	0
Advice from DSMB	Phase 4	NCT03413891	2018-02-07	Terminated	2020-08-17	2020-03-19	0	0	0	0	0	0	0	0	0	0	1	0	1	0	0	0	0
No research resources to complete study	nan	NCT03413839	2020-05-31	Withdrawn	2019-10-04	2020-12-31	0	1	0	0	0	0	0	0	0	1	0	0	0	0	0	0	0
Slow enrollment	nan	NCT03412929	2018-01-10	Terminated	2020-04-08	2019-05-28	0	0	0	0	0	0	1	0	0	0	0	0	0	0	0	0	0
(suspension)	Phase 2	NCT03412877	2018-09-06	Suspended	2021-01-29	2028-03-23	0	0	0	0	0	0	0	0	0	1	0	0	0	0	0	0	0
The institutional review board recommended the study stop enrollment prior to achieving its initial sample size for patient safety.	Phase 4	NCT03412734	2018-05-18	Terminated	2021-01-11	2020-01-29	0	0	0	0	0	0	0	0	0	0	0	0	1	0	0	0	0
The study has been stopped due to technical difficulties.	nan	NCT03412422	2019-06-01	Withdrawn	2020-01-23	2020-10-01	0	0	0	0	0	0	0	0	0	1	0	0	0	0	0	0	0
Insufficient Accrual	nan	NCT03412370	2017-07-27	Terminated	2019-01-25	2017-09-21	0	0	0	0	0	0	1	0	0	0	0	0	0	0	0	0	0
financial causes, and the study will be continued within days.	nan	NCT03412253	2013-11-01	Suspended	2018-01-26	2018-02-04	0	1	0	0	0	0	0	0	0	0	0	0	0	0	0	0	0
Investigator moved from institution.	nan	NCT03411837	2017-10-16	Terminated	2021-10-12	2019-08-31	0	0	0	0	0	0	0	0	0	0	0	0	0	0	0	1	0
Trial will not proceed due to changes in the treatment landscape.	Phase 2	NCT03411473	2017-10-04	Terminated	2020-06-02	2019-03-01	0	0	0	0	0	0	0	0	0	0	0	0	0	0	1	0	0
logistical difficulties	nan	NCT03411460	2017-04-19	Terminated	2018-01-26	2017-08-23	0	0	0	0	0	0	0	0	0	1	0	0	0	0	0	0	0
stopped on Data Safety and Monitoring Board 's request	nan	NCT03411447	2015-01-27	Terminated	2018-01-26	2015-07-07	0	0	0	0	0	0	0	0	0	0	1	0	0	0	0	0	0
The study was closed as the data received to date did not support continuation of the study.	Phase 1	NCT03411421	2018-03-03	Terminated	2018-06-06	2018-04-27	0	1	0	0	0	0	0	0	1	0	0	0	0	0	0	0	0
inability to enroll	Early Phase 1	NCT03411252	2018-02-15	Terminated	2021-03-24	2019-12-15	0	0	0	0	0	0	1	0	0	0	0	0	0	0	0	0	0
PI is leaving the institution	nan	NCT03411057	2018-01-18	Terminated	2021-04-26	2021-04-22	0	0	0	0	0	0	0	0	0	0	0	0	0	0	0	1	0
The production of the device was stopped due to economic reasons. Basic post-market surveillance activities will be continued.	nan	NCT03410940	2011-01-07	Terminated	2020-12-17	2020-12-14	0	1	0	0	0	0	0	0	0	1	0	0	0	0	0	0	0
Company decision	nan	NCT03410628	2011-07-31	Terminated	2018-07-26	2011-12-31	0	1	0	0	0	0	0	0	0	0	0	0	0	0	0	0	0
Health Canada no longer allowed use of BMAC	nan	NCT03410355	2018-02-01	Terminated	2021-08-02	2019-05-17	0	0	0	0	0	0	0	0	0	0	0	0	1	0	0	0	0
extremely slow enrollment	nan	NCT03410082	2017-08-15	Terminated	2019-09-25	2019-03-30	0	0	0	0	0	0	1	0	0	0	0	0	0	0	0	0	0
Amgen made a business decision not to proceed with Phase 2.	Phase 1/Phase 2	NCT03410056	2018-05-22	Terminated	2021-06-22	2020-05-13	0	1	0	0	0	0	0	0	0	0	0	0	0	0	0	0	0
Decided not to enroll into this study due to costs and other factors	nan	NCT03409783	2018-02-14	Withdrawn	2018-11-23	2018-10-01	0	1	0	0	0	0	0	0	0	0	0	0	0	0	0	0	0
Insufficient Patient Recruitment	nan	NCT03409757	2018-02-28	Terminated	2020-11-25	2020-10-06	0	0	0	0	0	0	1	0	0	0	0	0	0	0	0	0	0
Safety data review	Phase 3	NCT03409679	2018-03-23	Terminated	2019-08-28	2019-07-17	0	0	0	0	0	0	0	1	0	0	0	0	0	0	0	0	0
Additional outcome measures have been developed and added to the protocol.	nan	NCT03409601	2018-04-02	Terminated	2019-03-18	2018-12-14	1	0	0	0	0	0	0	0	0	0	0	0	0	0	0	0	0
No enrollment	nan	NCT03409341	2019-02-01	Withdrawn	2020-09-24	2020-09-22	0	0	0	0	0	0	1	0	0	0	0	0	0	0	0	0	0
No participant enrolled. The human resources to perform the study also due to the COBID emegency	nan	NCT03409237	2020-12-03	Withdrawn	2020-11-19	2021-12-31	0	0	0	0	0	0	0	0	0	1	0	0	0	0	0	0	0
not enough participants	nan	NCT03409224	2003-01-31	Terminated	2021-04-19	2019-04-30	0	0	0	0	0	0	1	0	0	0	0	0	0	0	0	0	0
equipments and staff are unavailable.	nan	NCT03409094	2019-01-01	Withdrawn	2019-04-16	2021-04-01	0	0	0	0	0	0	0	0	0	1	0	0	0	0	0	0	0
No accrual	nan	NCT03408561	2017-11-08	Withdrawn	2019-09-17	2018-12-31	0	0	0	0	0	0	1	0	0	0	0	0	0	0	0	0	0
Withdrawal of funding from primary sponsor	Phase 4	NCT03408405	2018-06-30	Withdrawn	2019-04-23	2021-07-31	0	1	0	0	0	0	0	0	0	0	0	0	0	0	0	0	0
The study activities are suspended due to COVID-19	Phase 4	NCT03408340	2018-07-18	Suspended	2021-02-09	2022-12-31	0	0	1	0	0	0	0	0	0	0	0	0	0	0	0	0	0
Study timing was poor.	Phase 4	NCT03408015	2019-01-31	Withdrawn	2019-05-17	2019-01-30	0	0	0	0	0	0	1	0	0	0	0	0	0	0	0	0	0
Funding source withdrew financial support prior to start of Phase II portion of study	Phase 1	NCT03407976	2018-06-19	Terminated	2020-07-15	2020-07-02	0	1	0	0	0	0	0	0	0	0	0	0	0	0	0	0	0
The study stopped due to major feasibility issues and the notices was expired.	nan	NCT03407950	2018-01-31	Withdrawn	2021-05-24	2021-09-30	0	0	0	0	0	0	0	0	0	1	0	0	0	0	0	0	0
The study was ended early due to the lack of efficacy seen in the parent study GA30044.	Phase 2	NCT03407482	2018-01-09	Terminated	2020-12-19	2019-11-20	0	0	0	0	0	0	0	0	0	0	1	0	0	0	0	0	0
Low patient accrual	Phase 2	NCT03407430	2016-01-27	Terminated	2018-06-26	2017-07-20	0	0	0	0	0	0	1	0	0	0	0	0	0	0	0	0	0
Futility	Phase 2/Phase 3	NCT03407404	2017-10-22	Terminated	2019-08-28	2019-07-30	0	0	0	0	0	0	0	0	0	0	1	0	0	0	0	0	0
interim analysis, closed for additional product development	nan	NCT03407287	2018-01-08	Terminated	2021-04-12	2020-12-01	0	1	0	0	0	0	0	0	0	0	0	0	0	0	0	0	0
Lack of Accrual	Phase 2	NCT03407170	2018-06-28	Terminated	2020-07-15	2019-08-14	0	0	0	0	0	0	1	0	0	0	0	0	0	0	0	0	0
Administrative Hold	Phase 2	NCT03407079	2018-04-05	Suspended	2021-09-05	2025-08-01	0	1	0	0	0	0	0	0	0	0	0	0	0	0	0	0	0
The sample size should be re-calculated based on the first 20 cases.	nan	NCT03406546	2018-02-01	Terminated	2019-06-12	2018-07-31	0	0	0	0	0	0	0	0	0	0	0	0	0	0	1	0	0
The sample size should be re-calculated based on the first 28 cases.	nan	NCT03406533	2018-02-01	Terminated	2019-06-12	2018-03-31	0	0	0	0	0	0	0	0	0	0	0	0	0	0	1	0	0
No enrollment to study, study closed	nan	NCT03406273	2017-05-31	Withdrawn	2020-11-18	2019-12-11	0	0	0	0	0	0	1	0	0	0	0	0	0	0	0	0	0
No participants recruited, IRB closed	nan	NCT03406195	2018-12-15	Withdrawn	2018-09-06	2019-12-30	0	0	0	0	0	0	1	0	0	0	0	0	0	0	0	0	0
New funding required	nan	NCT03406052	2018-01-19	Suspended	2019-04-23	2019-05-30	0	1	0	0	0	0	0	0	0	0	0	0	0	0	0	0	0
Lack of human ressources	nan	NCT03405727	2018-03-20	Withdrawn	2020-08-07	2018-09-11	0	0	0	0	0	0	0	0	0	1	0	0	0	0	0	0	0
Study not started	nan	NCT03405636	2020-09-30	Withdrawn	2021-04-09	2026-10-31	0	0	0	0	0	0	0	0	1	0	0	0	0	0	0	0	0
Haiti gained access to dolutegravir as first-line ART, so we cancelled the study before any patient was enrolled (we didn't want SOC group to receive EFV)	nan	NCT03405194	2018-05-01	Withdrawn	2020-03-18	2020-07-01	0	1	0	0	0	0	0	0	0	1	0	0	0	0	0	0	0
Business decision	Phase 2	NCT03405142	2019-08-01	Suspended	2021-08-17	2021-10-01	0	1	0	0	0	0	0	0	0	0	0	0	0	0	0	0	0
Temporarily suspended due to COVID-19	Phase 4	NCT03405090	2017-09-20	Suspended	2021-05-26	2022-08-31	0	0	1	0	0	0	0	0	0	0	0	0	0	0	0	0	0
Terminated by mutual agreement between the site and sponsor	nan	NCT03404934	2018-01-03	Terminated	2020-04-30	2019-05-10	0	1	0	0	0	0	0	0	0	0	0	0	0	0	0	0	0
Lack of sufficient clinical benefit	Phase 1	NCT03404726	2018-03-29	Terminated	2021-03-05	2021-01-26	0	0	0	0	0	0	0	0	0	0	1	0	0	0	0	0	0
Participant enrollment into stepped-care model was not feasible.	nan	NCT03404713	2018-02-15	Terminated	2019-02-28	2018-11-07	0	0	0	0	0	0	1	0	0	0	0	0	0	0	0	0	0
Lack of recruitment	nan	NCT03404310	2017-10-24	Terminated	2020-08-14	2019-06-28	0	0	0	0	0	0	1	0	0	0	0	0	0	0	0	0	0
Were not able to meet enrollment goal due to inclusion/exclusion criteria	nan	NCT03403803	2017-09-01	Terminated	2019-03-27	2019-03-25	0	0	0	0	0	0	1	0	0	0	0	0	0	0	0	0	0
Very slow enrollment of target patient population	Phase 3	NCT03403751	2018-05-24	Terminated	2021-10-12	2019-12-14	0	0	0	0	0	0	1	0	0	0	0	0	0	0	0	0	0
Terminated after achievement of MTD, without progressing to cohort expansion for Company decision.	Phase 1	NCT03403725	2017-08-28	Terminated	2021-09-28	2020-01-08	0	1	0	0	0	0	0	0	0	0	0	0	0	0	0	0	0
Funding ran out	nan	NCT03403413	2017-01-01	Terminated	2020-05-08	2018-12-31	0	1	0	0	0	0	0	0	0	0	0	0	0	0	0	0	0
No patients enrolled	Phase 2	NCT03402880	2018-12-31	Withdrawn	2018-10-10	2019-12-31	0	0	0	0	0	0	1	0	1	0	0	0	0	0	0	0	0
Poor recrual.	nan	NCT03402737	2017-07-31	Terminated	2021-02-18	2020-12-03	0	0	0	0	0	0	1	0	0	0	0	0	0	0	0	0	0
Safety Review	Phase 1	NCT03402178	2017-12-21	Terminated	2021-06-30	2020-02-20	0	0	0	0	0	0	0	0	0	0	0	0	0	1	0	0	0
another design of protocole is submitted for approuval before the start date	nan	NCT03401931	2018-01-09	Withdrawn	2020-04-28	2018-01-09	0	0	0	0	0	0	0	0	0	0	0	0	0	0	1	0	0
Funding issues, poor recruiting and compliance of the patients.	Phase 4	NCT03401749	2018-11-01	Terminated	2021-08-09	2020-12-01	0	1	0	0	0	0	1	0	0	0	0	0	0	0	1	0	0
Can't get enough participant	nan	NCT03401736	2018-03-01	Withdrawn	2021-09-28	2020-11-01	0	0	0	0	0	0	1	0	0	0	0	0	0	0	0	0	0
For very slow recruitment	nan	NCT03401710	2018-04-16	Terminated	2021-10-04	2021-03-20	0	0	0	0	0	0	1	0	0	0	0	0	0	0	0	0	0
Funding stopped	nan	NCT03401658	2019-04-01	Withdrawn	2021-04-01	2020-03-30	0	1	0	0	0	0	0	0	0	0	0	0	0	0	0	0	0
a respiratory depression in remifentanyl group	Phase 4	NCT03401606	2014-11-01	Terminated	2018-01-17	2016-01-30	0	0	0	0	0	0	0	0	0	0	0	0	0	1	0	0	0
Sponsor decision	Phase 2	NCT03401580	2019-01-31	Withdrawn	2019-10-16	2019-09-30	0	1	0	0	0	0	0	0	0	0	0	0	0	0	0	0	0
Results already published by another team	nan	NCT03401125	2018-02-01	Withdrawn	2018-07-26	2018-07-01	1	0	0	0	0	0	0	0	0	0	0	0	0	0	0	0	0
Slow enrollment	Phase 2	NCT03400852	2018-07-27	Terminated	2021-03-16	2020-02-25	0	0	0	0	0	0	1	0	0	0	0	0	0	0	0	0	0
business reason	nan	NCT03400748	2018-04-23	Terminated	2021-09-27	2020-11-18	0	1	0	0	0	0	0	0	0	0	0	0	0	0	0	0	0
due to business decision regarding the study drug.	Phase 1/Phase 2	NCT03400254	2019-02-26	Withdrawn	2020-04-28	2019-11-12	0	1	0	0	0	0	0	0	0	0	0	0	0	0	0	0	0
administrative hurdles	nan	NCT03399825	2018-01-31	Withdrawn	2019-09-17	2018-03-01	0	1	0	0	0	0	0	0	0	0	0	0	0	0	0	0	0
no funding	nan	NCT03399227	2020-06-01	Withdrawn	2020-09-11	2023-03-31	0	1	0	0	0	0	0	0	0	0	0	0	0	0	0	0	0
Tecentriq label restriction for first line limited the patient population and scientific question could not be answered in an appropriate time.	nan	NCT03399643	2017-12-28	Terminated	2019-04-19	2019-01-28	0	0	0	0	0	0	1	0	0	0	0	0	0	0	1	0	0
The SARS-CoV-2 pandemic delayed recruitment for but also provided an opportunity to apply findings from the rapid development of a ChAdOx1-vectored vaccine against SARS-CoV-2 to the further development of the MERS vaccine	Phase 1	NCT03399578	2018-03-14	Suspended	2021-04-19	2022-09-30	0	0	1	0	0	0	0	0	0	0	0	0	0	0	0	0	0
FDA and IRB directive to temporarily close to enrollment due to important safety findings	Phase 1/Phase 2	NCT03399539	2018-05-02	Suspended	2021-04-08	2022-03-02	0	0	0	0	0	0	0	0	0	0	0	0	1	1	0	0	0
Sponsor has terminated trial to pursue other targets.	Phase 1	NCT03399448	2018-09-05	Terminated	2020-10-12	2020-10-09	0	1	0	0	0	0	0	0	0	0	0	0	0	0	0	0	0
The sponsor decided to stop further dosing of healthy volunteers after reviewing the obtained efficacy data. The decision is not related to any safety concern.	Phase 1	NCT03399435	2018-01-30	Terminated	2018-10-11	2018-09-21	0	0	0	0	0	0	0	0	0	0	1	0	0	0	1	0	0
investigators have decided not to continue with the study	nan	NCT03399305	2017-05-10	Withdrawn	2020-12-14	2019-07-10	0	0	0	0	0	0	0	0	1	0	0	0	0	0	0	0	0
Due to a reduction in surgical wait times, there was insufficient time to complete the intervention prior to surgery.	nan	NCT03399162	2018-05-20	Withdrawn	2019-06-20	2019-08-31	0	0	0	0	0	0	1	0	0	0	0	0	0	0	0	0	0
change sites	nan	NCT03399097	2018-12-31	Withdrawn	2020-07-20	2020-07-16	0	0	0	0	0	0	0	0	0	0	0	0	0	0	1	0	0
Sponsor terminated open-label extension	Phase 3	NCT03398837	2017-12-18	Terminated	2021-03-29	2020-12-21	0	1	0	0	0	0	0	0	0	0	0	0	0	0	0	0	0
No enrolled patients received the second surgery.	nan	NCT03398512	2018-02-01	Terminated	2020-03-24	2020-03-20	0	0	0	0	0	0	1	0	1	0	0	0	0	0	0	0	0
Trial cancelled before First Patient First Visit (no patient enrolled)	Phase 2	NCT03398434	2018-10-16	Withdrawn	2020-10-08	2020-01-30	0	0	0	0	0	0	0	0	1	0	0	0	0	0	0	0	0
Change of direction	Phase 4	NCT03398018	2018-11-01	Withdrawn	2018-12-14	2018-11-01	0	1	0	0	0	0	0	0	0	0	0	0	0	0	1	0	0
No response to EC questions were given	nan	NCT03397927	2014-02-28	Withdrawn	2018-01-12	2014-06-30	0	0	0	0	0	0	1	0	1	0	0	0	0	0	0	0	0
This study was dependent on an IT interoperability component requiring additional development.	nan	NCT03397524	2018-10-01	Withdrawn	2019-09-20	2020-03-31	0	0	0	0	0	0	0	0	0	0	0	0	0	0	1	0	0
Loss of resources due to COVID-19 resulted in insufficient funds to complete the trial as planned. However, sufficient data was collected to fulfill the aims of the trial. Discontinuation is not related to the drug, its use, or adverse events.	Phase 2	NCT03397446	2018-06-21	Terminated	2020-11-27	2020-05-19	0	0	1	0	0	0	0	0	0	0	0	0	0	0	0	0	0
Efficacy did not meet the continuance criteria and DMC recommended to stop enrollment.	Phase 2	NCT03397394	2018-06-01	Terminated	2020-10-19	2020-01-15	0	0	0	0	0	0	0	0	0	0	1	0	0	0	0	0	0
Administrative	Phase 2	NCT03397186	2018-06-19	Withdrawn	2019-09-10	2021-05-01	0	1	0	0	0	0	0	0	0	0	0	0	0	0	0	0	0
Investigator left the institution	nan	NCT03396978	2018-01-11	Terminated	2021-08-25	2019-12-18	0	0	0	0	0	0	0	0	0	0	0	0	0	0	0	1	0
Low enrollment	Phase 1	NCT03396861	2019-02-22	Terminated	2020-08-21	2020-01-02	0	0	0	0	0	0	1	0	0	0	0	0	0	0	0	0	0
Study not begun due to continued laboratory work on the feasibility of outcome measures.	Phase 2	NCT03396484	2020-09-30	Withdrawn	2020-06-30	2022-03-31	0	0	0	0	0	0	0	0	0	1	1	0	0	0	0	0	0
Terminated following the completion of ImpACT-24B study	nan	NCT03396419	2017-09-25	Terminated	2019-04-24	2018-06-03	0	0	0	0	0	0	0	0	0	0	0	0	0	1	0	0	0
Recent FDA approval of a new drug for the same patient population	Phase 1	NCT03395873	2018-01-29	Terminated	2019-08-21	2019-05-15	0	0	0	0	0	0	0	0	0	0	0	0	1	0	1	0	0
Sample size can not be obtained at this site.	nan	NCT03395678	2019-11-30	Withdrawn	2019-11-13	2020-12-31	0	0	0	0	0	0	1	0	0	0	0	0	0	0	0	0	0
technical problems	nan	NCT03395652	2018-01-31	Withdrawn	2020-11-25	2019-05-31	0	0	0	0	0	0	0	0	0	1	0	0	0	0	0	0	0
Business decision	Phase 3	NCT03395353	2018-01-29	Terminated	2021-06-18	2020-07-04	0	1	0	0	0	0	0	0	0	0	0	0	0	0	0	0	0
Due to business strategic reasons, LEO Pharma has decided to close down the FCF-38 trial.	Phase 3	NCT03395132	2018-07-31	Terminated	2019-05-22	2019-05-09	0	1	0	0	0	0	0	0	0	0	0	0	0	0	0	0	0
Expiry of study medication	Phase 1	NCT03394937	2017-06-27	Terminated	2021-06-21	2021-01-29	0	0	0	0	0	0	0	0	0	0	0	0	1	0	0	0	0
poor enrollment	Phase 2	NCT03394781	2018-01-22	Terminated	2020-08-25	2019-01-31	0	0	0	0	0	0	1	0	0	0	0	0	0	0	0	0	0
Interim analysis shown futility to continue due to lack of benefit.	nan	NCT03394768	2018-08-10	Terminated	2021-05-11	2021-01-05	0	0	0	0	0	0	0	0	0	0	1	0	0	0	0	0	0
Low inclusion rate; Change of position of principal investigator.	nan	NCT03394716	2018-01-12	Terminated	2021-04-19	2020-12-10	0	0	0	0	0	0	1	0	0	0	0	0	0	0	0	1	0
The FB4 trial has been terminated due to COVID-19.	nan	NCT03394664	2018-05-09	Terminated	2021-06-18	2020-05-03	0	0	1	0	0	0	0	0	0	0	0	0	0	0	0	0	0
insufficient recuritment due to covid	nan	NCT03394573	2017-09-16	Terminated	2021-03-18	2021-02-01	0	0	1	0	0	0	0	0	0	0	0	0	0	0	0	0	0
COVID-19 and Funding	nan	NCT03394196	2018-07-04	Terminated	2021-01-25	2020-05-31	0	0	1	0	0	0	0	0	0	0	0	0	0	0	0	0	0
Insufficient study personnel	nan	NCT03394183	2018-08-15	Withdrawn	2018-10-12	2019-06-15	0	0	0	0	0	0	0	0	0	1	0	0	0	0	0	0	0
PI left the NIH	nan	NCT03394040	2019-02-14	Terminated	2020-01-06	2019-12-23	0	0	0	0	0	0	0	0	0	0	0	0	0	0	0	1	0
combine with another trial	Phase 1/Phase 2	NCT03393962	2017-12-01	Suspended	2018-07-31	2020-12-31	1	0	0	0	0	0	0	0	0	0	0	0	0	0	0	0	0
Recruitment was terminated early before meeting target enrolment due to a high screen failure rate and the feasibility of completing the study in a timely way	Phase 2	NCT03393806	2018-04-18	Terminated	2020-10-23	2020-01-06	0	0	0	0	0	0	1	0	0	1	0	0	0	0	0	0	0
Trial cancelled before First Patient First Visit (no patient enrolled)	Phase 2	NCT03393481	2018-10-03	Withdrawn	2020-10-08	2020-04-17	0	0	0	0	0	0	0	0	1	0	0	0	0	0	0	0	0
Sponsor decision. The study is not anticipated to start	nan	NCT03393325	2018-10-31	Withdrawn	2018-09-20	2019-09-30	0	1	0	0	0	0	0	0	0	0	0	0	0	0	0	0	0
Investigator decision in accordance with the promotor	Phase 2	NCT03393273	2018-02-20	Withdrawn	2019-07-17	2019-01-15	0	1	0	0	0	0	0	0	0	0	0	0	1	0	0	0	0
No accrual	Phase 2	NCT03393117	2018-03-30	Withdrawn	2020-07-22	2020-07-01	0	0	0	0	0	0	1	0	0	0	0	0	0	0	0	0	0
Business decision on behalf of the Sponsor.	Phase 3	NCT03393000	2018-01-16	Terminated	2021-07-22	2020-11-06	0	1	0	0	0	0	0	0	0	0	0	0	0	0	0	0	0
Study was stopped due to lack of funding	Phase 2	NCT03392571	2018-08-15	Withdrawn	2019-05-07	2020-12-30	0	1	0	0	0	0	0	0	0	0	0	0	0	0	0	0	0
Study on enrollment hold, may potentially resume. No active subjects on trial.	Phase 1	NCT03392064	2018-09-10	Suspended	2021-03-23	2025-01-13	0	0	0	0	0	0	1	0	1	0	0	0	0	0	0	0	0
protocol changed	Phase 2/Phase 3	NCT03391856	2018-03-01	Terminated	2020-09-25	2018-12-30	0	0	0	0	0	0	0	0	0	0	0	0	0	0	1	0	0
terminated after participants were enrolled	nan	NCT03391791	2018-02-28	Terminated	2021-01-07	2018-07-24	0	0	0	0	0	0	0	0	1	0	0	0	0	0	0	0	0
This study was prematurely discontinued because the program for progressive supranuclear palsy was discontinued due to lack of efficacy.	Phase 2	NCT03391765	2018-01-24	Terminated	2021-02-03	2019-12-13	0	0	0	0	0	0	0	0	0	0	1	0	0	0	0	0	0
Change in protocol and delay in study initiation led to new study submission	nan	NCT03391674	2019-01-31	Withdrawn	2020-01-22	2020-01-01	0	0	0	0	0	0	0	0	0	0	0	0	0	0	1	0	0
Target patient population - difficult to find patientes	Phase 1/Phase 2	NCT03391050	2018-01-18	Terminated	2019-07-31	2018-08-08	0	0	0	0	0	0	1	0	0	0	0	0	0	0	0	0	0
Sponsor withdrew funding for Nivolumab	Phase 2	NCT03390738	2018-06-30	Withdrawn	2021-05-03	2019-06-30	0	1	0	0	0	0	0	0	0	0	0	0	0	0	0	0	0
Decision of Sponsor	Phase 1	NCT03390647	2017-12-21	Withdrawn	2018-07-31	2019-03-31	0	1	0	0	0	0	0	0	0	0	0	0	0	0	0	0	0
The study plan is cancelled because of difficulties in the progress of the study.	nan	NCT03390543	2018-01-17	Withdrawn	2019-01-17	2018-12-31	0	1	0	0	0	0	0	0	1	0	0	0	0	0	0	0	0
Closed by PI prior to approval	Phase 3	NCT03390530	2022-01-18	Withdrawn	2021-07-28	2027-01-18	0	0	0	0	0	0	0	0	1	0	0	0	0	0	0	0	0
Logistics and lack of funding	Phase 3	NCT03390413	2019-09-01	Withdrawn	2020-07-22	2028-03-01	0	1	0	0	0	0	0	0	0	1	0	0	0	0	0	0	0
no funding	nan	NCT03390309	2018-07-05	Withdrawn	2018-07-12	2019-06-28	0	1	0	0	0	0	0	0	0	0	0	0	0	0	0	0	0
The estimated number of patients could not be recorded in this study	nan	NCT03390088	2018-01-28	Withdrawn	2020-02-11	2020-01-14	0	0	0	0	0	0	1	0	0	0	0	0	0	0	0	0	0
No funding	nan	NCT03390049	2018-08-31	Withdrawn	2019-06-10	2019-11-30	0	1	0	0	0	0	0	0	0	0	0	0	0	0	0	0	0
Due to inability to meet accrual goals within the funding period.	Phase 4	NCT03389893	2018-07-25	Terminated	2021-10-04	2020-09-09	0	1	0	0	0	0	1	0	0	0	0	0	0	0	0	0	0
Saliva testing was not sensitive enough to correctly identify high risk patients	nan	NCT03389373	2018-02-01	Withdrawn	2018-07-16	2018-07-01	0	0	0	0	0	0	0	0	0	0	1	0	0	0	0	0	0
Lack of patients who are eligible for inclusion: less patients on treatment and not using epclusa.	Phase 4	NCT03389061	2018-04-01	Withdrawn	2020-12-07	2019-03-22	0	0	0	0	0	0	1	0	0	0	0	0	0	0	0	0	0
Protocol compliance and inability to support proper performance	nan	NCT03389048	2018-03-08	Terminated	2021-05-06	2019-11-30	0	0	0	0	0	0	0	0	0	0	0	0	0	0	1	0	0
lack of subject enrollment	Phase 4	NCT03388931	2019-02-04	Withdrawn	2019-05-13	2019-05-06	0	0	0	0	0	0	1	0	0	0	0	0	0	0	0	0	0
Lack of Funding	Early Phase 1	NCT03388814	2018-11-30	Withdrawn	2018-11-30	2020-06-30	0	1	0	0	0	0	0	0	0	0	0	0	0	0	0	0	0
the clinical center has too much difficulty recruiting as a rare condition	Phase 4	NCT03388255	2016-11-08	Terminated	2021-09-16	2019-10-31	0	0	0	0	0	0	1	0	0	0	0	0	0	0	0	0	0
The study was terminated early based on the planned interim analysis that did not meet criteria for continuation.	Phase 2	NCT03388164	2018-01-01	Terminated	2021-09-16	2019-05-15	0	0	0	0	0	0	0	0	0	0	1	0	0	0	0	0	0
The company adjusts strategy.	Phase 1	NCT03387332	2017-12-01	Terminated	2021-08-27	2021-04-15	0	1	0	0	0	0	0	0	0	0	0	0	0	0	0	0	0
Study terminated due to futility	nan	NCT03387267	2017-10-24	Terminated	2021-05-20	2018-07-23	0	0	0	0	0	0	0	0	0	0	1	0	0	0	0	0	0
The study was terminated early, due to the poor feasibility and sustainability, leading to slow recruitment rate.	Phase 4	NCT03387059	2018-01-12	Terminated	2019-09-24	2018-06-12	0	0	0	0	0	0	1	0	0	1	0	0	0	0	0	0	0
Study was terminated early due to slow recruitment rate.	Phase 2	NCT03387046	2018-03-26	Terminated	2020-02-10	2019-01-11	0	0	0	0	0	0	1	0	0	0	0	0	0	0	0	0	0
enrollment closed due to lack of funding	nan	NCT03387033	2018-02-05	Terminated	2021-03-01	2019-04-25	0	1	0	0	0	0	0	0	0	0	0	0	0	0	0	0	0
Business objectives have changed.	Phase 3	NCT03386838	2018-03-28	Withdrawn	2019-04-18	2018-04-19	0	1	0	0	0	0	0	0	0	0	0	0	0	0	0	0	0
Business decision to close study due to slow enrollment.	nan	NCT03386786	2017-06-30	Terminated	2020-01-02	2019-12-11	0	1	0	0	0	0	1	0	0	0	0	0	0	0	0	0	0
Study terminated prematurely for financial reasons and Covid-19 pandemic.	Phase 3	NCT03386344	2018-02-19	Terminated	2021-06-25	2020-05-30	0	0	1	0	0	0	0	0	0	0	0	0	0	0	0	0	0
The study was prematurely stopped due to extremely low recruitment and lack of feasibility to continue.	nan	NCT03386227	2018-01-21	Terminated	2020-08-18	2019-07-31	0	0	0	0	0	0	1	0	0	0	0	0	0	0	0	0	0
PI is leaving the University of Florida	Phase 4	NCT03385967	2019-04-30	Withdrawn	2019-05-23	2019-12-31	0	0	0	0	0	0	0	0	0	0	0	0	0	0	0	1	0
No individuals met eligibility or were enrolled.	nan	NCT03385603	2018-05-07	Withdrawn	2018-11-19	2018-11-15	0	0	0	0	0	0	1	0	0	0	0	0	0	0	0	0	0
IND has been closed.	Phase 2	NCT03385395	2018-07-31	Withdrawn	2018-04-10	2019-12-31	0	0	0	0	0	0	0	0	0	1	0	0	0	0	0	0	0
There was not enough manpower to complete the study.	nan	NCT03385317	2016-04-30	Withdrawn	2017-12-28	2017-10-31	0	1	0	0	0	0	1	0	0	0	0	0	0	0	0	0	0
IRB approval lapsed	nan	NCT03385083	2017-05-12	Terminated	2018-05-07	2018-05-01	0	0	0	0	0	0	0	0	0	0	0	0	1	0	0	0	0
Study design flaws; research design needed to be reconfigured	Phase 1	NCT03385057	2018-09-30	Withdrawn	2018-09-20	2023-01-01	0	0	0	0	0	0	0	0	0	0	0	0	0	0	1	0	0
withdrawn during planning stages	Phase 1/Phase 2	NCT03384524	2018-03-31	Withdrawn	2019-04-01	2019-05-31	0	1	0	0	0	0	0	0	0	0	0	0	0	0	0	0	0
study abandoned prior to opening to accrual or study start	Phase 2	NCT03384095	2018-12-14	Withdrawn	2019-01-02	2018-12-14	0	0	0	0	0	0	0	0	1	0	0	0	0	0	0	0	0
study was published during initial recruitment that showed no difference	Phase 2	NCT03383588	2018-07-19	Terminated	2020-01-13	2018-12-31	0	0	0	0	0	0	0	0	0	0	1	0	0	0	0	0	0
No safety issues; change in innovation strategy	Phase 3	NCT03383666	2018-10-15	Terminated	2021-07-16	2021-04-12	0	1	0	0	0	0	0	0	0	0	0	0	0	0	0	0	0
Early termination due to manufacturer discontinued supplying the product for the study.	Phase 4	NCT03383198	2017-12-01	Terminated	2020-11-19	2019-08-30	0	1	0	0	0	0	0	0	0	1	0	0	0	0	0	0	0
The Relamorelin program is being terminated solely based on a business decision.	Phase 3	NCT03383146	2018-02-01	Terminated	2020-10-08	2020-10-05	0	1	0	0	0	0	0	0	0	0	0	0	0	0	0	0	0
Not enough cervical interlaminar patients who meet criteria in order to meet recruitment goals.	Phase 4	NCT03382925	2017-12-20	Terminated	2021-05-18	2020-08-19	0	0	0	0	0	0	1	0	0	0	0	0	0	0	0	0	0
The CYPRESS-2 trial was closed early after the planned final analysis because the risk benefit ratio is unfavorable.	Phase 2	NCT03382912	2018-03-22	Terminated	2020-09-11	2020-03-03	0	0	0	0	0	0	0	0	0	0	0	0	0	1	0	0	0
The CYPRESS-1 trial was closed early after the planned primary analysis because the risk benefit ratio is unfavorable.	Phase 2	NCT03382899	2018-03-19	Terminated	2021-01-20	2020-03-05	0	0	0	0	0	0	0	0	0	0	1	0	0	1	0	0	0
PI decided to terminate due to low/slow accrual	Phase 1	NCT03382886	2018-04-11	Terminated	2019-12-12	2019-07-02	0	0	0	0	0	0	1	0	0	0	0	0	0	0	0	0	0
CE mark will not be renewed, PMCF data no longer required	nan	NCT03382665	2010-01-31	Terminated	2020-08-21	2018-03-31	0	1	0	0	0	0	0	0	0	0	0	0	1	0	0	0	0
Operating Company decided to stop study due to strategic realignment and budgetary reasons	nan	NCT03382613	2017-12-29	Terminated	2019-12-26	2019-12-03	0	1	0	0	0	0	0	0	0	0	0	0	0	0	0	0	0
it was decided that due to lack of accrual on the trial, and low potential for accruing over the near future, the trial will be shut down.	Early Phase 1	NCT03382574	2019-03-14	Suspended	2021-09-16	2021-11-20	0	0	0	0	0	0	1	0	0	0	0	0	0	0	0	0	0
It is difficult to recruit partcipants under COVID-19.	Phase 1/Phase 2	NCT03382249	2022-01-01	Suspended	2021-02-26	2022-12-30	0	0	1	0	0	0	0	0	0	0	0	0	0	0	0	0	0
HCV treatment expansion occurred in Egypt	Phase 4	NCT03381859	2019-12-01	Withdrawn	2020-04-20	2020-06-01	1	0	0	0	0	0	0	0	0	0	0	0	0	0	0	0	0
Terminated early for lack of efficacy as determined by interim endpoint analyses	Phase 2	NCT03381833	2017-11-30	Terminated	2021-07-29	2020-01-14	0	0	0	0	0	0	0	0	0	0	1	0	0	0	0	0	0
FDA placed AVXS-101 IT administration studies on clinical hold pending further discussions regarding pre-clinical findings.	Phase 1	NCT03381729	2017-12-14	Suspended	2021-06-09	2024-04-19	0	0	0	0	0	0	0	0	0	0	0	0	1	0	0	0	0
In light of the ongoing COVID-19 pandemic and its impact on clinical trials	nan	NCT03381677	2017-10-26	Suspended	2020-08-03	2024-10-26	0	0	1	0	0	0	0	0	0	0	0	0	0	0	0	0	0
low recruitment	nan	NCT03381365	2016-09-01	Terminated	2020-01-18	2018-12-31	0	0	0	0	0	0	1	0	0	0	0	0	0	0	0	0	0
Based on interim Analysis outcome being futile for FLZ3001; decision was taken to stop (early terminate) both FLZ3001/3002. There was no safety concern.	Phase 3	NCT03381196	2018-01-21	Terminated	2021-05-24	2020-08-24	0	0	0	0	0	0	0	0	0	0	1	0	0	0	0	0	0
Molecule development was terminated	Phase 1	NCT03381144	2017-12-08	Terminated	2019-10-18	2019-04-29	0	0	0	0	0	0	0	0	0	0	0	0	0	0	1	0	0
Unexpected toxicity	Phase 2	NCT03381118	2017-06-30	Terminated	2019-04-05	2018-09-30	0	0	0	0	0	0	0	0	0	0	0	0	0	1	0	0	0
Slower than expected recruitment rate	Early Phase 1	NCT03380936	2018-01-17	Terminated	2020-10-27	2019-10-16	0	0	0	0	0	0	1	0	0	0	0	0	0	0	0	0	0
Lack of financial support	nan	NCT03380767	2019-12-31	Withdrawn	2021-03-03	2021-09-30	0	1	0	0	0	0	0	0	0	0	0	0	0	0	0	0	0
There is no fund to support it	Phase 1	NCT03380689	2018-01-05	Withdrawn	2021-03-08	2019-01-05	0	1	0	0	0	0	0	0	0	0	0	0	0	0	0	0	0
Funding issue	nan	NCT03380286	2018-03-31	Withdrawn	2018-03-09	2025-12-31	0	1	0	0	0	0	0	0	0	0	0	0	0	0	0	0	0
Unable to obtain FDA IDE approval. Currently working on additional preclinical testing.	nan	NCT03380104	2020-06-01	Withdrawn	2021-05-11	2020-06-01	0	0	0	0	0	0	0	0	0	0	0	0	1	0	1	0	0
Recruitment challenges	Phase 4	NCT03380091	2017-12-12	Terminated	2021-02-09	2019-09-01	0	0	0	0	0	0	1	0	0	0	0	0	0	0	0	0	0
Sponsor decision	nan	NCT03379714	2018-01-01	Withdrawn	2018-06-01	2022-01-31	0	1	0	0	0	0	0	0	0	0	0	0	0	0	0	0	0
Due to overall benefit/risk profile	Phase 1	NCT03379584	2018-02-20	Terminated	2019-09-18	2019-08-23	0	0	0	0	0	0	0	0	0	0	1	0	0	1	0	0	0
(due to change in the post-marketing requirement to assess alirocumab during pregnancy)	nan	NCT03379558	2017-12-19	Terminated	2020-11-23	2020-09-04	0	0	0	0	0	0	0	0	0	0	0	0	0	0	1	0	0
Sponsor's Decision	Phase 1	NCT03379493	2018-04-04	Terminated	2019-02-04	2019-01-30	0	1	0	0	0	0	0	0	0	0	0	0	0	0	0	0	0
Insufficient number of patients	nan	NCT03379363	2017-09-18	Terminated	2019-07-30	2018-02-12	0	0	0	0	0	0	1	0	0	0	0	0	0	0	0	0	0
study cancelled. Device evolves.	nan	NCT03379272	2021-01-15	Withdrawn	2021-04-13	2021-10-15	0	0	0	0	0	0	0	0	0	1	0	0	0	0	0	0	0
Study Was Terminated Early	Phase 1/Phase 2	NCT03379259	2017-11-27	Terminated	2021-05-10	2020-09-08	0	0	0	0	0	0	0	0	1	0	0	0	0	0	0	0	0
devices malfunctioned	Phase 3	NCT03379233	2018-07-11	Terminated	2021-01-05	2019-01-22	0	0	0	0	0	0	0	0	0	1	0	0	0	0	0	0	0
did not start RCT due to current concerns about vaping-related lung illness	nan	NCT03379025	2019-10-31	Withdrawn	2019-11-06	2021-08-31	0	0	0	0	0	0	0	0	0	0	0	0	0	1	0	0	0
No longer clinically relevant	Phase 4	NCT03378973	2018-11-28	Terminated	2020-04-28	2019-10-17	0	0	0	0	0	0	0	0	0	0	0	0	0	0	1	0	0
Study did not enroll, was closed	nan	NCT03378492	2018-08-31	Withdrawn	2019-01-10	2020-11-30	0	0	0	0	0	0	1	0	0	0	0	0	0	0	0	0	0
Based on interim analysis of results	Phase 4	NCT03378479	2017-12-27	Terminated	2021-04-23	2020-06-30	0	0	0	0	0	0	0	0	0	0	1	0	0	0	0	0	0
Business Decision; Insufficient Enrollment	nan	NCT03378388	2018-02-13	Terminated	2020-10-14	2019-02-15	0	1	0	0	0	0	1	0	0	0	0	0	0	0	0	0	0
Study Never Began	nan	NCT03378050	2018-09-30	Withdrawn	2021-04-20	2020-09-30	0	0	0	0	0	0	0	0	1	0	0	0	0	0	0	0	0
The interim data analysis shows no significant difference between groups	nan	NCT03377764	2011-08-31	Terminated	2017-12-19	2014-05-31	0	0	0	0	0	0	0	0	0	0	1	0	0	0	0	0	0
Majority of enrolled patients have withdrawn.	nan	NCT03377751	2018-02-15	Terminated	2020-09-09	2019-12-15	0	0	0	0	0	0	1	0	1	0	0	0	0	0	0	0	0
Study was not funded, and therefore not conducted	nan	NCT03377621	2017-12-02	Withdrawn	2019-09-17	2018-05-01	0	1	0	0	0	0	0	0	0	0	0	0	0	0	0	0	0
Lack of resources, no data collected	Phase 4	NCT03377595	2019-07-02	Withdrawn	2021-05-18	2019-09-01	0	0	0	0	0	0	0	0	0	1	0	0	0	0	0	0	0
The trial was terminated due to an out-licensing agreement after the new sponsor did not wish to continue the trial	Phase 2	NCT03377426	2018-10-19	Withdrawn	2018-10-26	2019-10-28	0	1	0	0	0	0	0	0	0	0	0	0	0	0	0	0	0
Study halted due to adverse events	Phase 2	NCT03377309	2019-12-01	Terminated	2021-09-01	2021-07-01	0	0	0	0	0	0	0	0	0	0	0	0	0	1	0	0	0
change in study design.	Phase 2	NCT03377101	2018-08-07	Withdrawn	2018-08-14	2018-08-07	0	0	0	0	0	0	0	0	0	0	0	0	0	0	1	0	0
withdrawn due to internal reasons	Phase 3	NCT03376932	2019-01-18	Withdrawn	2019-03-25	2021-02-03	0	0	0	0	0	0	0	0	1	0	0	0	0	0	0	0	0
Competition from other studies and initiation of a larger multi center trial	Phase 2	NCT03376854	2018-05-01	Withdrawn	2021-04-30	2021-04-27	1	0	0	0	0	0	0	0	0	0	0	0	0	0	0	0	0
No participants enrolled. Study terminated at PI's discretion	nan	NCT03376399	2017-10-25	Withdrawn	2020-07-02	2020-12-31	0	0	0	0	0	0	1	0	1	0	0	0	0	0	0	0	0
Study terminated early (date of study termination decision: 28 August 2020) as a result of the outcome of the pre-planned Interim Analysis.	Phase 3	NCT03376321	2018-01-03	Terminated	2021-04-14	2020-04-30	0	0	0	0	0	0	0	0	0	0	1	0	0	0	0	0	0
Difficulty in participant recruitment	nan	NCT03376256	2018-07-11	Terminated	2020-12-03	2018-07-17	0	0	0	0	0	0	1	0	0	0	0	0	0	0	0	0	0
not enough recruitment	nan	NCT03376230	2010-02-28	Terminated	2019-02-15	2019-01-24	0	0	0	0	0	0	1	0	0	0	0	0	0	0	0	0	0
It has been impossible to recruit any participants fulfilling both the inclusion criteria. Therefore, the current study protocol is no longer valid.	nan	NCT03376204	2017-09-29	Withdrawn	2019-01-31	2019-11-30	0	0	0	0	0	0	1	0	0	0	0	0	0	0	0	0	0
Futility	Phase 2	NCT03376139	2019-03-01	Withdrawn	2021-03-09	2019-08-31	0	0	0	0	0	0	0	0	0	0	1	0	0	0	0	0	0
The Sponsor decided to terminate this study in favor of development of subcutaneous administration.	Phase 1	NCT03375606	2018-01-10	Terminated	2021-06-03	2020-06-22	0	1	0	0	0	0	0	0	0	0	0	0	0	0	1	0	0
Clinical workflow was too high	nan	NCT03375541	2018-03-31	Withdrawn	2018-05-24	2019-03-31	0	0	0	0	0	0	0	0	0	1	0	0	0	0	0	0	0
PI Left institution on 8/6/2018 and study has been final reported with IRB. Never opened to accrual	Phase 2	NCT03374852	2018-08-31	Withdrawn	2018-08-22	2020-10-31	0	0	0	0	0	0	1	0	0	0	0	0	0	0	0	1	0
Resource and time constraints were encountered by product manufacturer and study team.	Phase 4	NCT03374709	2018-12-14	Withdrawn	2019-11-01	2018-12-14	0	1	0	0	0	0	0	0	0	0	0	0	0	0	0	0	0
No patients were enrolled. Study terminated for portfolio reasons.	Phase 2	NCT03374670	2018-11-30	Withdrawn	2019-01-18	2019-12-31	0	1	0	0	0	0	0	0	0	0	0	0	0	0	0	0	0
This small mechanistic pilot study was ended prior to first enrollment after considering factors related to feasibility (e.g., available time and resources).	nan	NCT03374605	2018-02-28	Withdrawn	2018-08-07	2019-12-31	0	0	0	0	0	0	0	0	0	1	0	0	0	0	0	0	0
Samus is focusing all of their efforts in myelofibrosis on the new oral formulation of PU-H71.	Phase 1	NCT03373877	2018-05-24	Terminated	2020-10-22	2020-03-10	0	0	0	0	0	0	0	0	0	0	0	0	0	0	1	0	0
Study BAY1128688/17472 (AKRENDO 1) was terminated early on 20 July 2018 due to hepatotoxicity	Phase 2	NCT03373422	2017-11-30	Terminated	2019-10-03	2018-10-22	0	0	0	0	0	0	0	0	0	0	0	0	0	1	0	0	0
contract not executed	Phase 1	NCT03373305	2019-03-31	Withdrawn	2019-04-30	2019-04-26	0	1	0	0	0	0	0	0	0	0	0	0	0	0	0	0	0
Funding issue	nan	NCT03373123	2017-12-18	Withdrawn	2019-06-19	2018-12-18	0	1	0	0	0	0	0	0	0	0	0	0	0	0	0	0	0
awaiting for new study supplements	Phase 2	NCT03372733	2018-07-31	Suspended	2021-06-01	2022-07-31	0	0	0	0	0	0	0	0	0	0	0	0	0	0	1	0	0
Study terminated due to lack of efficacy of GSK2798745 in chronic cough.	Phase 1/Phase 2	NCT03372603	2018-04-05	Terminated	2019-10-02	2018-10-08	0	0	0	0	0	0	0	0	0	0	1	0	0	0	0	0	0
Administrative reasons	nan	NCT03372070	2021-01-31	Withdrawn	2019-10-02	2023-01-31	0	1	0	0	0	0	0	0	0	0	0	0	0	0	0	0	0
Due to defunding of USAID project that supported the majority of the sites selected in the randomization.	nan	NCT03371914	2017-08-12	Terminated	2020-08-05	2019-12-01	0	0	0	0	0	0	0	0	0	0	0	0	1	0	0	0	0
No participants recruited. Not able to recruit due to COVID 19.	Phase 2	NCT03371862	2017-10-20	Withdrawn	2020-08-14	2020-09-30	0	0	1	0	0	0	0	0	0	0	0	0	0	0	0	0	0
We experienced challenges recruiting unmedicated women with high blood pressure for the intervention.	Phase 4	NCT03371823	2017-09-01	Terminated	2020-01-09	2019-12-31	0	0	0	0	0	0	1	0	0	0	0	0	0	0	0	0	0
Development of JNJ-64041757 in combination with nivolumab discontinued due to lack of clinical benefit observed in the Phase 1b portion of the study	Phase 1/Phase 2	NCT03371381	2018-01-02	Terminated	2019-12-11	2018-10-09	0	0	0	0	0	0	0	0	0	0	1	0	0	0	0	0	0
Site is no longer participating in study	nan	NCT03371316	2018-01-20	Withdrawn	2018-02-15	2018-01-30	0	0	0	0	0	0	0	0	1	0	0	0	0	0	0	0	0
low recruitment rate; difficulties to achieve planned number of participants within reasonable time frame	Phase 3	NCT03371173	2018-03-27	Terminated	2020-04-21	2020-03-19	0	0	0	0	0	0	1	0	0	0	0	0	0	0	0	0	0
Study never started as no longer novel	nan	NCT03370978	2019-05-01	Withdrawn	2021-04-30	2020-05-01	0	0	0	0	0	0	0	0	0	0	0	0	0	0	0	0	0
Not enough recruitment Lack of funding CR	nan	NCT03370601	2017-01-03	Terminated	2019-02-15	2019-01-31	0	1	0	0	0	0	1	0	0	0	0	0	0	0	0	0	0
1 patient enrolled (consented) but screen failed. Study stopped as unable to enroll.	nan	NCT03370536	2017-11-01	Terminated	2020-02-10	2018-07-18	0	0	0	0	0	0	1	0	0	0	0	0	0	0	0	0	0
More favorable safety profile was observed in QD schedule, therefore further enrollment in QW schedule was terminated.	Phase 1	NCT03370302	2018-01-17	Terminated	2021-05-11	2019-08-28	1	0	0	0	0	0	0	0	0	0	0	0	0	1	0	0	0
Reassessing corporate priorities.	Phase 2	NCT03370185	2018-02-12	Withdrawn	2021-03-17	2021-03-31	0	1	0	0	0	0	0	0	0	0	0	0	0	0	0	0	0
Sponsor decided not to move forward	Phase 1/Phase 2	NCT03370159	2018-06-30	Withdrawn	2018-08-01	2020-03-01	0	1	0	0	0	0	0	0	0	0	0	0	0	0	0	0	0
Study was closed due to lack of participants	nan	NCT03370055	2017-11-02	Withdrawn	2020-11-18	2020-05-01	0	0	0	0	0	0	1	0	0	0	0	0	0	0	0	0	0
Business decision: no safety or efficacy concerns.	Phase 1	NCT03369964	2018-03-14	Withdrawn	2018-04-05	2019-08-31	0	1	0	0	0	0	0	0	0	0	0	0	0	0	0	0	0
Company decision to withdraw before study started	Phase 2	NCT03369912	2018-10-23	Withdrawn	2018-10-09	2022-11-15	0	1	0	0	0	0	0	0	0	0	0	0	0	0	0	0	0
refocusing of research priorities	Phase 4	NCT03369782	2017-12-15	Withdrawn	2019-03-12	2018-05-31	0	1	0	0	0	0	0	0	0	0	0	0	0	0	0	0	0
Terminated due to prolonged subject recruitment	nan	NCT03369756	2018-02-20	Terminated	2020-12-08	2019-09-25	0	0	0	0	0	0	1	0	0	0	0	0	0	0	0	0	0
Expired IRB approval since 05/07/2020	Phase 4	NCT03369717	2018-08-01	Suspended	2021-04-22	2023-07-31	0	1	0	0	0	0	0	0	0	0	0	0	0	0	0	0	0
Due to prohibitively high drug cost, physicians were not prescribing the drug.	nan	NCT03369639	2017-11-28	Withdrawn	2019-07-31	2018-10-01	0	0	0	0	0	0	0	0	0	1	0	0	0	0	0	0	0
recruitment Suspended dur to Covid pandemic	Phase 2	NCT03369587	2017-11-02	Suspended	2021-09-16	2022-12-31	0	0	1	0	0	0	0	0	0	0	0	0	0	0	0	0	0
Study personnel diverted to other activities and the study was not commenced	nan	NCT03369574	2017-11-14	Withdrawn	2019-11-13	2018-10-19	0	0	0	0	0	0	0	0	0	1	0	0	0	0	0	0	0
departure of the investigator from the CHU Grenoble Alpes	nan	NCT03369509	2017-05-29	Terminated	2019-02-06	2018-08-01	0	0	0	0	0	0	0	0	0	0	0	0	0	0	0	1	0
Terminated early due to challenges during the COVID-19 pandemic and a change in requirements of data to be submitted for marketing authorisation.	Phase 1/Phase 2	NCT03369444	2017-12-05	Terminated	2021-10-06	2020-10-20	0	0	1	0	0	0	0	0	0	0	0	0	0	0	0	0	0
Funding not received.	nan	NCT03369366	2019-07-31	Withdrawn	2019-07-17	2021-06-30	0	1	0	0	0	0	0	0	0	0	0	0	0	0	0	0	0
Slow recruitment	Phase 3	NCT03369184	2018-01-01	Terminated	2020-10-05	2020-08-01	0	0	0	0	0	0	1	0	0	0	0	0	0	0	0	0	0
Interim Goals met. Decision made to terminate in favor of completing the study as a second protocol in the future.	nan	NCT03368976	2017-07-31	Terminated	2019-09-19	2019-09-17	0	0	0	0	0	0	0	0	0	0	1	0	0	0	0	0	0
Study may continue	Phase 2	NCT03368859	2018-03-20	Terminated	2021-02-09	2019-12-18	0	0	0	0	0	0	0	0	1	0	0	0	0	0	0	0	0
Practical difficulties in starting active recruitment.	nan	NCT03368794	2017-09-15	Withdrawn	2021-03-16	2021-03-12	0	0	0	0	0	0	1	0	0	1	0	0	0	0	0	0	0
Funding was not received.	Phase 1	NCT03368560	2020-01-01	Withdrawn	2018-06-25	2022-12-31	0	1	0	0	0	0	0	0	0	0	0	0	0	0	0	0	0
Device needs modifications	nan	NCT03368534	2018-12-01	Suspended	2021-03-19	2022-12-01	0	0	0	0	0	0	0	0	0	0	0	0	0	0	1	0	0
The study team was unable to recruit and enroll subjects. The study is now closed.	nan	NCT03368469	2018-02-23	Withdrawn	2020-01-18	2019-01-31	0	0	0	0	0	0	1	0	0	0	0	0	0	0	0	0	0
Due to unforeseen delays and funding issues	nan	NCT03368417	2017-12-20	Terminated	2019-03-11	2019-01-27	0	1	0	0	0	0	0	0	0	0	0	0	0	0	0	0	0
Failed to recruit sufficient subjects	nan	NCT03368209	2015-12-04	Terminated	2020-10-08	2017-05-07	0	0	0	0	0	0	1	0	0	0	0	0	0	0	0	0	0
Investigator Decision	nan	NCT03367494	2018-03-01	Suspended	2021-06-14	2025-06-01	0	0	0	0	0	0	0	0	1	0	0	0	0	0	0	0	0
too difficult to recruit subjects for the study	Phase 4	NCT03367429	2018-06-15	Terminated	2021-08-02	2019-09-18	0	0	0	0	0	0	1	0	0	0	0	0	0	0	0	0	0
Study experienced delays due to site recruitment. Funder terminated contract.	nan	NCT03367234	2019-07-31	Withdrawn	2019-06-21	2022-06-30	0	1	0	0	0	0	1	0	0	0	0	0	0	0	0	0	0
Very low recruitment rate. The Study Site classifies as tertiary referral hospital. Therefore, GERD Patients being referred to the site are mostly those with comorbidities included in the exclusion criteria.	Phase 3	NCT03367195	2018-08-16	Terminated	2021-01-07	2020-09-09	0	0	0	0	0	0	1	0	0	0	0	0	0	0	0	0	0
Organisational/Recruitment Issues	nan	NCT03367091	2018-07-09	Terminated	2019-02-07	2018-12-31	0	1	0	0	0	0	1	0	0	0	0	0	0	0	0	0	0
Organizational problems, change of research priorities	nan	NCT03367078	2018-06-18	Terminated	2020-08-14	2020-06-30	0	1	0	0	0	0	0	0	0	0	0	0	0	0	0	0	0
no participants enrolled	nan	NCT03366961	2017-12-01	Withdrawn	2019-09-19	2022-12-31	0	0	0	0	0	0	1	0	0	0	0	0	0	0	0	0	0
Investigators chose to discontinue the study based on interim findings	nan	NCT03366792	2017-10-17	Terminated	2021-04-05	2021-02-26	0	0	0	0	0	0	0	1	0	0	0	0	0	0	0	0	0
Early detection of the purpose of the study.	Phase 2	NCT03366675	2017-12-01	Terminated	2018-11-27	2018-10-29	1	0	0	0	0	0	0	0	0	0	0	0	0	0	0	0	0
lack of resources	nan	NCT03366662	2017-12-19	Withdrawn	2020-03-12	2018-12-31	0	0	0	0	0	0	0	0	0	1	0	0	0	0	0	0	0
no open study	nan	NCT03366519	2018-11-30	Withdrawn	2019-04-04	2019-01-31	0	0	0	0	0	0	0	0	1	0	0	0	0	0	0	0	0
Sponsor halted study.	Phase 2	NCT03365661	2018-10-30	Withdrawn	2018-11-09	2023-01-01	0	1	0	0	0	0	0	0	0	0	0	0	0	0	0	0	0
Inadequate enrollment.	nan	NCT03365531	2018-03-01	Terminated	2019-09-23	2019-07-01	0	0	0	0	0	0	1	0	0	0	0	0	0	0	0	0	0
Currently revieweing slow inclusion rate due to patients operated before intervention is implementable	nan	NCT03365076	2018-05-01	Suspended	2021-09-14	2021-11-01	0	0	0	0	0	0	1	0	0	0	0	0	0	0	0	0	0
The study was terminated due to Takeda commercial Natpara recall.	Phase 3	NCT03364738	2018-09-26	Terminated	2021-06-16	2020-04-14	0	0	0	0	0	0	0	0	0	0	0	0	1	1	0	0	0
Recruitment issue	Phase 2	NCT03364075	2017-09-01	Terminated	2018-08-28	2018-05-31	0	0	0	0	0	0	1	0	0	0	0	0	0	0	0	0	0
Insufficient recruitment	Phase 4	NCT03363789	2018-02-01	Withdrawn	2019-07-18	2019-07-02	0	0	0	0	0	0	1	0	0	0	0	0	0	0	0	0	0
Business objectives have changed	Phase 1/Phase 2	NCT03363776	2017-12-06	Terminated	2020-12-19	2019-11-22	0	1	0	0	0	0	0	0	0	0	0	0	0	0	0	0	0
difficulty recruiting	nan	NCT03363633	2010-03-31	Terminated	2018-02-23	2010-10-01	0	0	0	0	0	0	1	0	0	0	0	0	0	0	0	0	0
The study was withdrawn due to an internal decision.	Phase 4	NCT03363191	2018-03-07	Withdrawn	2018-01-29	2019-05-29	0	1	0	0	0	0	0	0	1	0	0	0	0	0	0	0	0
Lack of Funds	nan	NCT03363022	2020-02-01	Withdrawn	2019-11-05	2020-12-31	0	1	0	0	0	0	0	0	0	0	0	0	0	0	0	0	0
Logistical issues	nan	NCT03363009	2018-12-04	Terminated	2021-03-16	2020-12-31	0	0	0	0	0	0	0	0	0	1	0	0	0	0	0	0	0
The program is canceled due to company strategic reasons.	Phase 1	NCT03362593	2017-12-04	Terminated	2020-08-31	2020-05-11	0	1	0	0	0	0	0	0	0	0	0	0	0	0	0	0	0
Primary investigator transferred in another hospital; ongoing pandemic;	nan	NCT03362021	2018-01-05	Terminated	2020-09-22	2019-11-20	0	0	0	0	0	0	0	0	0	0	0	0	0	0	0	1	0
Funding withdrawn.	Early Phase 1	NCT03361800	2018-11-28	Terminated	2021-03-25	2019-10-11	0	1	0	0	0	0	0	0	0	0	0	0	0	0	0	0	0
Cancelled before Active	Phase 2	NCT03361774	2018-10-01	Withdrawn	2019-02-15	2018-12-03	0	0	0	0	0	0	0	0	1	0	0	0	0	0	0	0	0
Inability to perform the study at present time.	Phase 4	NCT03361709	2018-01-01	Withdrawn	2019-07-24	2018-07-01	0	0	0	0	0	0	1	0	0	0	0	0	0	0	1	0	0
Withdrawal of financial support from funder	Phase 1/Phase 2	NCT03361319	2020-07-31	Withdrawn	2020-11-24	2023-07-31	0	1	0	0	0	0	0	0	0	0	0	0	0	0	0	0	0
Study was terminated early based on emerging data with epacadostat and pembrolizumab.	Phase 1/Phase 2	NCT03361228	2018-03-01	Terminated	2020-05-21	2019-03-30	1	0	0	0	0	0	0	0	0	0	0	0	0	0	0	0	0
The Sponsor decided to terminate the study early for several reasons (low enrollment, limited variety of surgery types, and available scientific data).	Phase 4	NCT03361137	2018-06-28	Terminated	2021-03-01	2020-03-13	0	0	0	0	0	0	1	0	0	0	0	0	0	0	0	0	0
Investigator no longer interested in proceeding with study	Phase 4	NCT03361124	2019-03-01	Withdrawn	2019-02-21	2020-03-01	0	1	0	0	0	0	0	0	0	0	0	0	0	0	0	0	0
COVID-Epidemic with changes in patient mix, restructuring of wards/departments, new standard-precautions	nan	NCT03361085	2018-01-01	Terminated	2020-07-14	2020-02-28	0	0	1	0	0	0	0	0	0	0	0	0	0	0	0	0	0
COVID-19 pandemic has changed routine diagnostic workup of patients admitted with pneumonia. Continuation of the trial was felt to invalidate the study results.	nan	NCT03360851	2017-11-27	Terminated	2021-05-21	2021-03-01	0	0	1	0	0	0	0	0	0	0	0	0	0	0	0	0	0
PI Request	Phase 2	NCT03360721	2018-03-06	Suspended	2021-02-23	2021-10-31	0	0	0	0	0	0	0	0	1	0	0	0	0	0	0	0	0
Changed to a QI project	nan	NCT03360474	2018-06-30	Withdrawn	2018-05-31	2018-12-31	1	0	0	0	0	0	0	0	0	0	0	0	0	0	1	0	0
Clinical development plans and strategy for RT-100 being re-evaluated	Phase 3	NCT03360448	2019-06-30	Withdrawn	2019-06-07	2023-06-30	0	1	0	0	0	0	0	0	0	0	0	0	0	0	1	0	0
Lack of participants to enroll.	nan	NCT03360357	2019-09-01	Withdrawn	2020-04-13	2020-09-30	0	0	0	0	0	0	1	0	0	0	0	0	0	0	0	0	0
No participants met the inclusion criteria in an exted period of time.	nan	NCT03360097	2017-12-01	Terminated	2018-06-01	2018-05-30	0	0	0	0	0	0	1	0	0	0	0	0	0	0	0	0	0
Strategic Reasons	Phase 1	NCT03360006	2018-03-16	Terminated	2021-03-24	2020-12-19	0	1	0	0	0	0	0	0	0	0	0	0	0	0	0	0	0
Low recruit rate	nan	NCT03359941	2016-02-01	Terminated	2017-12-02	2016-12-19	0	0	0	0	0	0	1	0	0	0	0	0	0	0	0	0	0
Change in practice patterns	nan	NCT03359798	2017-12-01	Withdrawn	2019-09-19	2018-12-01	0	0	0	0	0	0	0	0	0	0	0	0	0	0	1	0	0
Business decision: no safety or efficacy concerns	Phase 1	NCT03359733	2018-02-28	Withdrawn	2018-03-29	2019-08-20	0	1	0	0	0	0	0	0	0	0	0	0	0	0	0	0	0
low recruitment	Phase 2	NCT03359174	2018-05-29	Terminated	2021-08-09	2021-01-01	0	0	0	0	0	0	1	0	0	0	0	0	0	0	0	0	0
Terminated due to non clinical toxicology findings and reduced safety margins.	Phase 1	NCT03358407	2018-01-11	Terminated	2020-11-27	2019-02-19	0	0	0	0	0	0	0	0	0	0	0	0	0	1	0	0	0
Difficulty faced with enrollment in the study	Phase 2	NCT03358290	2017-11-10	Terminated	2021-08-06	2018-10-29	0	0	0	0	0	0	1	0	0	0	0	0	0	0	0	0	0
Investigators busy with other projects at the moment.	nan	NCT03358095	2017-11-26	Withdrawn	2021-05-20	2025-12-31	1	0	0	0	0	0	0	0	0	0	0	0	0	0	0	1	0
Low accrual rate	Phase 2	NCT03358004	2017-06-14	Terminated	2018-10-05	2018-09-13	0	0	0	0	0	0	1	0	0	0	0	0	0	0	0	0	0
lake of efficiency and poor tolerance of endoscopic technique	nan	NCT03357809	2017-04-10	Suspended	2019-04-04	2023-04-10	0	0	0	0	0	0	0	0	0	0	1	0	0	0	0	0	0
no enough patients have been enrolled	nan	NCT03357692	2017-10-31	Withdrawn	2020-09-17	2020-02-15	0	0	0	0	0	0	1	0	0	0	0	0	0	0	0	0	0
The number and speed of enrollment were significantly less than expected.	Phase 2/Phase 3	NCT03357133	2017-12-16	Terminated	2020-09-09	2020-08-31	0	0	0	0	0	0	1	0	0	0	0	0	0	0	0	0	0
researchers did not find participants to meet the inclusion and exclusion criteria for the testing protocols	nan	NCT03357042	2018-03-08	Withdrawn	2020-06-01	2020-04-30	0	0	0	0	0	0	1	0	0	0	0	0	0	0	0	0	0
Delays due to COVID, standard of care has changed, eliminating the need for the study	nan	NCT03356496	2020-01-22	Terminated	2021-09-08	2021-05-27	0	0	1	0	0	0	0	0	0	0	0	0	0	0	0	0	0
Inufficient IMD supply due to manufacturing issue	nan	NCT03356119	2017-12-12	Terminated	2018-10-18	2018-09-04	0	0	0	0	0	0	0	0	0	1	0	0	0	0	0	0	0
Study was never opened due to lack of funding	Phase 3	NCT03355768	2018-09-01	Withdrawn	2018-12-19	2018-11-01	0	1	0	0	0	0	0	0	0	0	0	0	0	0	0	0	0
Unable to sufficiently recruit candidates	Phase 4	NCT03355326	2017-10-01	Terminated	2021-10-12	2020-10-01	0	0	0	0	0	0	1	0	0	0	0	0	0	0	0	0	0
Insys Therapeutics filed Chapter 11 and terminated all studies.	Phase 2	NCT03355300	2018-02-20	Terminated	2020-11-13	2019-06-10	0	1	0	0	0	0	0	0	0	0	0	0	0	0	0	0	0
Funding	nan	NCT03355092	2018-02-23	Withdrawn	2019-04-29	2018-11-30	0	1	0	0	0	0	0	0	0	0	0	0	0	0	0	0	0
Low Patient Recruitment	Phase 4	NCT03355079	2018-02-28	Terminated	2019-05-01	2019-04-05	0	0	0	0	0	0	1	0	0	0	0	0	0	0	0	0	0
Slow recruitment rate	Phase 1/Phase 2	NCT03354962	2018-10-15	Terminated	2020-12-04	2020-10-27	0	0	0	0	0	0	1	0	0	0	0	0	0	0	0	0	0
small number of utero death, mothers refused to participate	nan	NCT03354832	2017-03-14	Terminated	2019-03-07	2018-09-01	0	0	0	0	0	0	1	0	0	0	0	0	0	0	0	0	0
2019-01-01	nan	NCT03354806	2018-06-30	Withdrawn	2019-03-07	2019-12-31	0	0	0	0	0	0	0	0	1	0	0	0	0	0	0	0	0
The trial was closed as part of the out-licensure of the drug to Boston Pharmaceuticals, which will continue further clinical development of LYS228/BOS-228	Phase 2	NCT03354754	2018-05-15	Terminated	2021-10-11	2018-09-24	0	1	0	0	0	0	0	0	0	0	0	0	0	0	0	0	0
The double-blind primary endpoint was not met. Open Label Extension period halted as a result.	Phase 2	NCT03354637	2017-11-29	Terminated	2020-06-05	2019-09-10	0	0	0	0	0	0	0	0	0	0	1	0	0	0	0	0	0
lack of patient intube more than 5 days	nan	NCT03354260	2017-04-01	Terminated	2018-04-11	2018-03-27	0	0	0	0	0	0	1	0	0	0	0	0	0	0	0	0	0
Change in literature to suggest at least 6 weeks of initial elimination is necessary to see decrease in eosinophil count.	nan	NCT03354221	2017-08-31	Withdrawn	2020-01-27	2019-03-15	0	0	0	0	0	0	0	0	0	0	1	0	0	0	1	0	0
Patients are not compliant to the daily logbook exercises before surgery. Most will only perform once during training or maximum twice.	nan	NCT03353987	2018-01-01	Terminated	2019-08-05	2019-05-31	0	0	0	0	0	0	0	0	0	0	0	0	0	0	1	0	0
Insufficient accrual	nan	NCT03353896	2017-12-15	Withdrawn	2020-12-10	2020-12-08	0	0	0	0	0	0	1	0	0	0	0	0	0	0	0	0	0
lack of Financial support	nan	NCT03353727	2017-06-20	Terminated	2019-02-19	2018-12-20	0	1	0	0	0	0	0	0	0	0	0	0	0	0	0	0	0
Termination due to lack of adequate enrollment	nan	NCT03353610	2017-10-16	Terminated	2020-12-03	2020-03-16	0	0	0	0	0	0	1	0	0	0	0	0	0	0	0	0	0
COVID19 related	nan	NCT03353584	2018-02-05	Suspended	2021-10-04	2023-12-31	0	0	1	0	0	0	0	0	0	0	0	0	0	0	0	0	0
The study was withdrawn due to change of ownership of the study drug maralixibat. Future studies of maralixibat will be posted by Mirum Pharmaceuticals.	Phase 3	NCT03353454	2018-10-25	Withdrawn	2019-03-18	2020-06-15	0	1	0	0	0	0	0	0	0	0	0	0	0	0	0	0	0
combine with NCT03356808	Phase 1/Phase 2	NCT03353428	2017-11-15	Withdrawn	2018-03-27	2020-12-31	1	0	0	0	0	0	0	0	0	0	0	0	0	0	0	0	0
DMC concluded that the results of 382 included patients were clear.	Phase 2/Phase 3	NCT03353259	2017-11-28	Terminated	2021-10-13	2021-09-01	1	0	0	0	0	0	0	0	0	0	1	0	0	0	0	0	0
The FDA advised of a possible health risk associated with lorcaserin and the drug is being withdrawn.	Phase 4	NCT03353220	2018-01-03	Terminated	2021-09-23	2020-02-14	0	0	0	0	0	0	0	0	0	0	0	0	0	1	0	0	0
inability to recruit subjects	nan	NCT03353064	2017-10-18	Terminated	2018-10-29	2018-10-26	0	0	0	0	0	0	1	0	0	0	0	0	0	0	0	0	0
Lack of enrollment	nan	NCT03352882	2016-08-31	Terminated	2019-10-01	2019-04-03	0	0	0	0	0	0	1	0	0	0	0	0	0	0	0	0	0
Recruitment challenges	nan	NCT03352856	2017-10-13	Suspended	2019-03-05	2021-03-31	0	0	0	0	0	0	1	0	0	0	0	0	0	0	0	0	0
Due to operational changes at the participating agency.	nan	NCT03352791	2018-08-01	Terminated	2019-12-04	2018-10-05	0	1	0	0	0	0	0	0	0	1	0	0	0	0	0	0	0
this is an observational project and doesn't not meet any of the four criteria required for listing on clinical trials.gov	nan	NCT03352479	2017-12-01	Withdrawn	2020-03-31	2018-07-30	0	0	0	0	0	0	0	0	1	0	0	0	0	0	0	0	0
Study was completed at other sites	nan	NCT03352635	2017-09-01	Withdrawn	2017-11-24	2022-08-30	0	0	0	0	0	0	0	0	0	0	0	0	0	0	0	0	0
Investigator completing residency program and leaving for a new job	nan	NCT03352609	2018-01-01	Terminated	2019-10-15	2018-12-12	0	0	0	0	0	0	0	0	0	0	0	0	0	0	0	1	0
The study (NCT03352557) was terminated based on lack of efficacy following the placebo-controlled period readout.	Phase 2	NCT03352557	2018-05-03	Terminated	2021-10-08	2021-08-30	0	0	0	0	0	0	0	0	0	0	1	0	0	0	0	0	0
Study stopped due to business reasons.	Phase 2	NCT03352453	2017-12-15	Terminated	2020-08-14	2019-06-21	0	1	0	0	0	0	0	0	0	0	0	0	0	0	0	0	0
Low accrual	Phase 2	NCT03352427	2017-12-06	Terminated	2021-10-15	2019-05-15	0	0	0	0	0	0	1	0	0	0	0	0	0	0	0	0	0
stopped by sponsor	Phase 2	NCT03352414	2018-03-08	Terminated	2021-08-18	2020-04-28	0	1	0	0	0	0	0	0	0	0	0	0	0	0	0	0	0
internal organizational problem and dysfunction of study material	nan	NCT03352024	2018-01-31	Withdrawn	2020-11-24	2020-11-13	0	1	0	0	0	0	0	0	0	1	0	0	0	0	0	0	0
Data collection and recruitment has been suspended due to the COVID-19 pandemic	nan	NCT03351556	2018-04-24	Suspended	2021-10-01	2022-03-30	0	0	1	0	0	0	0	0	0	0	0	0	0	0	0	0	0
Trial was suspended due unanticipated funding issues.	nan	NCT03351465	2020-01-01	Withdrawn	2019-09-26	2020-06-30	0	1	0	0	0	0	0	0	0	0	0	0	0	0	0	0	0
disruption due to COVID-19	Phase 2	NCT03351244	2017-12-07	Terminated	2021-10-07	2021-03-31	0	0	1	0	0	0	0	0	0	0	0	0	0	0	0	0	0
Inability to meet protocol objectives	Phase 1/Phase 2	NCT03351231	2017-11-27	Terminated	2020-08-26	2018-08-28	0	0	0	0	0	0	0	0	0	0	1	0	0	0	0	0	0
Change in personnel	nan	NCT03351036	2015-04-30	Withdrawn	2017-11-22	2016-05-31	0	0	0	0	0	0	0	0	0	1	0	0	0	0	0	0	0
Investigators busy with other projects at the moment	nan	NCT03350763	2017-11-18	Withdrawn	2021-05-19	2025-12-31	1	0	0	0	0	0	0	0	0	0	0	0	0	0	0	0	0
recruitment shortened	Phase 2	NCT03350178	2018-01-15	Terminated	2019-03-08	2019-02-19	0	0	0	0	0	0	1	0	0	0	0	0	0	0	0	0	0
The study was terminated by the IRB and the Institutional Official after the MOPH and WCMQ audits	Phase 4	NCT03349840	2018-01-07	Terminated	2020-06-09	2018-12-31	0	0	0	0	0	0	0	0	0	0	0	0	1	0	0	0	0
No enrolled patients received the second surgery.	nan	NCT03349827	2018-01-05	Terminated	2020-03-24	2020-03-20	0	0	0	0	0	0	1	0	1	0	0	0	0	0	0	0	0
After discussion with the Data Safety Monitoring Board and NIH, the randomized clinical trial involving metformin vs. placebo is terminated due to slow enrollment in the setting of the COVID-19 pandemic.	Early Phase 1	NCT03349775	2017-11-27	Terminated	2021-04-13	2020-12-22	0	0	1	0	0	0	0	0	0	0	0	0	0	0	0	0	0
Study terminated by Sponsor before completion due to absence of significant safety findings.	Phase 3	NCT03349645	2017-12-08	Terminated	2019-06-20	2018-10-04	0	1	0	0	0	0	0	0	0	0	0	0	0	0	0	0	0
The European Medical Agency granted a Paediatric Investigational Product-specific waiver on the grounds that idelalisib is likely to be unsafe in paediatrics	Phase 1	NCT03349346	2019-06-30	Withdrawn	2018-12-11	2026-02-28	0	0	0	0	0	0	0	0	0	0	0	0	1	1	0	0	0
Will study new T-cell construct for the same indication	Phase 1	NCT03349255	2017-10-06	Terminated	2019-07-01	2019-01-10	1	0	0	0	0	0	0	0	0	0	0	0	0	0	1	0	0
Study halted prematurely and will not resume; participants are no longer being examined or receiving intervention.	Phase 3	NCT03348904	2017-12-27	Terminated	2019-06-13	2018-05-22	0	0	0	0	0	0	0	0	1	0	0	0	0	0	0	0	0
No participants were enrolled	Phase 2	NCT03348826	2020-06-01	Withdrawn	2020-09-16	2021-09-02	0	0	0	0	0	0	1	0	0	0	0	0	0	0	0	0	0
Low inclusion rate	Phase 4	NCT03348735	2018-12-03	Terminated	2021-04-28	2021-04-19	0	0	0	0	0	0	1	0	0	0	0	0	0	0	0	0	0
Scheduled Interim Monitoring	Phase 2	NCT03348631	2019-03-29	Suspended	2021-10-14	2025-01-31	0	0	0	0	0	0	0	0	0	0	1	0	0	0	0	0	0
temporarily paused due to Covid-19 and expected to to resume, this is not a suspension of IRB approval.	nan	NCT03348280	2017-09-01	Suspended	2021-08-06	2021-12-31	0	0	1	0	0	0	0	0	0	0	0	0	0	0	0	0	0
PI left	nan	NCT03348137	2019-07-01	Withdrawn	2019-10-24	2038-07-01	0	0	0	0	0	0	0	0	0	0	0	0	0	0	0	1	0
No participant enrolled	nan	NCT03348111	2019-06-30	Withdrawn	2020-08-26	2021-06-30	0	0	0	0	0	0	1	0	0	0	0	0	0	0	0	0	0
Discordance in contractual language and terms.	Phase 1	NCT03347994	2018-04-30	Withdrawn	2018-03-06	2022-04-30	0	1	0	0	0	0	0	0	0	0	0	0	0	0	0	0	0
Study on enrollment hold as a precaution per the pharmaceutical company.	Phase 3	NCT03347526	2018-04-19	Suspended	2021-05-27	2021-08-31	0	0	0	0	0	0	0	0	0	1	0	0	0	0	0	0	0
7 patients were included in this study which aimed for 13 participants. Preliminary data were sufficient for developing further study.	nan	NCT03347487	2017-11-13	Terminated	2021-06-09	2021-05-30	1	0	0	0	0	0	0	0	1	0	0	0	0	0	0	0	0
Low use of Otiprio among otolaryngologists.	Phase 4	NCT03347461	2018-10-31	Withdrawn	2018-09-14	2019-06-30	0	0	0	0	0	0	0	0	0	0	0	0	0	0	1	0	0
Ethics Committe decision	nan	NCT03347435	2013-06-30	Terminated	2017-11-20	2015-03-31	0	0	0	0	0	0	0	0	0	0	0	0	1	0	1	0	0
As a result of change of clinical development plan.	nan	NCT03347253	2017-12-08	Terminated	2019-02-08	2018-11-30	0	1	0	0	0	0	0	0	0	0	0	0	0	0	0	0	0
Loss of equipoise among enrolling clinicians, as well as emergence of external literature showing safety of nasogastric tube (NGT) feeds.	nan	NCT03346850	2018-12-01	Terminated	2020-03-25	2019-04-01	0	0	0	0	0	0	0	0	0	0	0	0	0	0	1	0	0
no patients enrolled	Early Phase 1	NCT03346681	2018-02-01	Withdrawn	2021-03-30	2021-01-30	0	0	0	0	0	0	1	0	1	0	0	0	0	0	0	0	0
Termination of collaboration	nan	NCT03346577	2018-05-02	Terminated	2021-01-14	2020-10-01	0	1	0	0	0	0	0	0	0	0	0	0	0	0	0	0	0
Business objectives have changed.	Phase 2	NCT03346538	2017-11-17	Terminated	2018-09-24	2018-05-14	0	1	0	0	0	0	0	0	0	0	0	0	0	0	0	0	0
drug no longer available	Phase 2/Phase 3	NCT03346304	2018-09-30	Withdrawn	2019-02-01	2024-10-31	0	0	0	0	0	0	0	0	0	1	0	0	0	0	0	0	0
Principal Investigator leaving institution. 38 subjects were enrolled in Aim 1. Aim 2 was not initiated.	nan	NCT03346278	2017-11-07	Terminated	2018-07-12	2018-05-03	0	0	0	0	0	0	0	0	0	0	0	0	0	0	0	1	0
Study facing recruitment difficulties related to stringent eligibility criteria	Phase 2	NCT03345953	2018-02-06	Terminated	2020-07-30	2020-04-29	0	0	0	0	0	0	1	0	0	0	0	0	0	0	0	0	0
termination of the study due to the slowness of the recruitment activity, according to the contract signed with the Sponsor	Phase 4	NCT03345940	2017-04-30	Terminated	2019-10-31	2019-10-30	0	0	0	0	0	0	1	0	0	0	0	0	0	0	0	0	0
recruitment for the substudy did not meet the goals	Phase 3	NCT03345901	2018-01-15	Terminated	2020-09-16	2019-04-03	0	0	0	0	0	0	1	0	0	0	0	0	0	0	0	0	0
PI has been having difficulties obtaining ICG for this project.	nan	NCT03345732	2016-12-08	Withdrawn	2020-12-16	2021-10-31	0	1	0	0	0	0	0	0	0	0	0	0	0	0	0	0	0
Unfavourable benefit:risk	Phase 2	NCT03345407	2017-11-28	Terminated	2021-07-14	2019-01-10	0	0	0	0	0	0	0	0	0	0	1	0	0	1	0	0	0
Departure of the project leader	nan	NCT03345355	2018-11-13	Terminated	2021-08-09	2019-12-31	0	1	0	0	0	0	0	0	0	0	0	0	0	0	0	1	0
Study never reached the enrolling phase and PI has since relocated	nan	NCT03345277	2017-12-01	Withdrawn	2019-07-05	2019-04-30	0	0	0	0	0	0	0	0	0	0	0	0	0	0	0	1	0
Funding	nan	NCT03345225	2018-05-31	Withdrawn	2018-09-11	2021-11-30	0	1	0	0	0	0	0	0	0	0	0	0	0	0	0	0	0
Unable to recruit participants	nan	NCT03344991	2019-06-11	Withdrawn	2021-10-04	2021-09-27	0	0	0	0	0	0	1	0	0	0	0	0	0	0	0	0	0
Unable to recruit participants	nan	NCT03344978	2019-06-11	Withdrawn	2021-10-04	2021-09-27	0	0	0	0	0	0	1	0	0	0	0	0	0	0	0	0	0
Study suspended due to Covid-19 pandemic.	Phase 2	NCT03344770	2017-10-20	Suspended	2021-04-28	2022-08-31	0	0	1	0	0	0	0	0	0	0	0	0	0	0	0	0	0
Due to lack of resources (insufficient personnel) and due to technical problems with measurement of primary and secondary outcomes.	nan	NCT03344562	2017-02-21	Terminated	2020-12-19	2019-12-31	0	0	0	0	0	0	0	0	0	1	0	0	0	0	0	0	0
Study overall progress behind of scheduled timeline. Study was terminated early due to company decision.	Phase 4	NCT03344341	2017-12-15	Terminated	2021-04-30	2019-05-24	0	1	0	0	0	0	0	0	0	0	0	0	0	0	0	0	0
Suspected Serious Adverse Events related to treatment	Phase 2	NCT03344172	2017-12-13	Terminated	2020-05-14	2019-04-30	0	0	0	0	0	0	0	0	0	0	0	0	0	1	0	0	0
Study terminated as enrolled patients rolled over into a large international study in the same indication	nan	NCT03344003	2018-06-28	Terminated	2021-02-23	2020-11-20	1	0	0	0	0	0	0	0	0	0	0	0	0	0	0	0	0
Study withdrawn for technical reasons	Phase 1/Phase 2	NCT03343977	2018-02-14	Withdrawn	2018-07-17	2029-04-30	0	0	0	0	0	0	0	0	0	1	0	0	0	0	0	0	0
Study was not feasible	Phase 3	NCT03343847	2018-01-27	Withdrawn	2018-01-19	2021-07-17	0	0	0	0	0	0	0	0	0	0	0	0	0	0	0	0	0
Company strategic decision	Phase 1	NCT03343678	2018-01-17	Withdrawn	2018-01-09	2020-11-25	0	1	0	0	0	0	0	0	0	0	0	0	0	0	0	0	0
Study terminated due to strategic business decision by Eli Lilly and Company.	Phase 1	NCT03343613	2017-11-17	Terminated	2020-06-09	2020-05-04	0	1	0	0	0	0	0	0	0	0	0	0	0	0	0	0	0
The trial is terminated due to the extremely low recruitment rate.	Phase 2	NCT03343600	2017-11-09	Terminated	2019-09-11	2019-08-31	0	0	0	0	0	0	1	0	0	0	0	0	0	0	0	0	0
due to covid pandemic	nan	NCT03343210	2018-07-18	Terminated	2021-10-07	2020-07-09	0	0	1	0	0	0	0	0	0	0	0	0	0	0	0	0	0
Significantly more resources would have been necessary to complete the study.	nan	NCT03343158	2017-10-17	Terminated	2021-02-05	2018-03-31	0	1	0	0	0	0	0	0	0	1	0	0	0	0	0	0	0
The study was terminated early for business reasons, not for safety concerns.	Phase 3	NCT03343067	2017-12-27	Terminated	2019-11-27	2018-10-23	0	1	0	0	0	0	0	0	0	0	0	0	0	0	0	0	0
COVID-19	Phase 2	NCT03342911	2017-11-13	Suspended	2020-12-08	2021-06-30	0	0	1	0	0	0	0	0	0	0	0	0	0	0	0	0	0
Due to findings in the preclinical carcinogenicity studies for vilaprisan (BAY1002670)	Phase 1	NCT03342859	2017-11-16	Terminated	2021-01-06	2020-01-13	1	0	0	0	0	0	0	0	0	0	0	0	0	0	0	0	0
PI Sabbatical	Phase 3	NCT03342638	2017-11-08	Terminated	2021-01-11	2019-10-09	0	0	0	0	0	0	0	0	1	0	0	0	0	0	0	0	0
Difficulties in including Mild Traumatic Brain Injury (mTBI) group despite an extended inclusion period of an additional 12 months	nan	NCT03342612	2016-07-18	Terminated	2019-02-26	2018-01-29	0	0	0	0	0	0	1	0	0	0	0	0	0	0	0	0	0
Slow patient accrual	Phase 2	NCT03342417	2018-02-14	Terminated	2019-05-31	2019-05-29	0	0	0	0	0	0	1	0	0	0	0	0	0	0	0	0	0
10 patients inclued instead of 50	nan	NCT03342365	2018-04-13	Terminated	2021-01-06	2018-12-29	0	0	0	0	0	0	1	0	0	0	0	0	0	0	0	0	0
Study was cancelled prior to enrolling any patients.	Phase 3	NCT03342352	2017-12-15	Withdrawn	2019-12-20	2018-04-20	0	0	0	0	0	0	0	0	1	0	0	0	0	0	0	0	0
failure to recruit	nan	NCT03342326	2018-04-03	Terminated	2020-09-11	2019-05-29	0	0	0	0	0	0	1	0	0	0	0	0	0	0	0	0	0
No participants enrolled	Phase 2/Phase 3	NCT03342300	2017-11-06	Withdrawn	2020-05-19	2020-12-30	0	0	0	0	0	0	1	0	0	0	0	0	0	0	0	0	0
Study not started due to lack of recruitment potential.	nan	NCT03342235	2020-06-30	Withdrawn	2020-05-20	2024-03-31	0	0	0	0	0	0	1	0	0	0	0	0	0	0	0	0	0
low enrollment	Phase 2	NCT03342157	2018-04-02	Terminated	2020-10-23	2018-08-17	0	0	0	0	0	0	1	0	0	0	0	0	0	0	0	0	0
Lack of funding	nan	NCT03342079	2014-03-31	Withdrawn	2018-01-29	2014-12-31	0	1	0	0	0	0	0	0	0	0	0	0	0	0	0	0	0
Insufficient accrual rate	Phase 2	NCT03341767	2017-12-14	Terminated	2019-08-13	2019-07-05	0	0	0	0	0	0	1	0	0	0	0	0	0	0	0	0	0
COVID	Phase 1	NCT03341676	2019-01-14	Suspended	2020-11-24	2021-09-04	0	0	1	0	0	0	0	0	0	0	0	0	0	0	0	0	0
PI confirmed no subjects consented and stated study not started due to insufficient staffing and once staff on board, the COVID-19 public health emergency occurred.	nan	NCT03341468	2018-04-01	Withdrawn	2021-05-26	2018-08-31	0	0	1	0	0	0	0	0	0	0	0	0	0	0	0	0	0
Due to covid	nan	NCT03341273	2017-12-08	Terminated	2021-08-24	2020-03-30	0	0	1	0	0	0	0	0	0	0	0	0	0	0	0	0	0
Termination of the study due to low enrolment	nan	NCT03341039	2017-11-14	Terminated	2021-07-29	2020-10-14	0	0	0	0	0	0	1	0	0	0	0	0	0	0	0	0	0
Sponsor Decision	nan	NCT03341000	2017-12-01	Terminated	2020-05-28	2020-02-03	0	1	0	0	0	0	0	0	0	0	0	0	0	0	0	0	0
No objective responses observed following completion of Phase 1 dose-escalation	Phase 1/Phase 2	NCT03340883	2017-11-15	Terminated	2021-04-01	2019-07-09	0	0	0	0	0	0	0	0	0	0	1	0	0	0	0	0	0
Negative results in a similar study	Phase 2	NCT03340558	2018-05-31	Withdrawn	2018-10-09	2025-02-28	1	0	0	0	0	0	0	0	0	0	0	0	0	0	0	0	0
Sponsor decision	nan	NCT03340467	2018-08-01	Withdrawn	2019-08-19	2018-09-30	0	1	0	0	0	0	0	0	0	0	0	0	0	0	0	0	0
Slow Accrual	nan	NCT03340402	2017-12-07	Withdrawn	2019-11-14	2019-10-23	0	0	0	0	0	0	1	0	0	0	0	0	0	0	0	0	0
The PI left the institution and closed the study prior to enrolling any participants	nan	NCT03340233	2018-06-01	Withdrawn	2019-05-01	2022-08-31	0	0	0	0	0	0	0	0	0	0	0	0	0	0	0	1	0
Unable to find any suitable patients to enroll	nan	NCT03340116	2020-01-31	Withdrawn	2020-01-13	2021-01-31	0	0	0	0	0	0	1	0	0	0	0	0	0	0	0	0	0
Recruitment was not possible	nan	NCT03340103	2018-10-11	Withdrawn	2020-11-02	2019-10-11	0	0	0	0	0	0	1	0	0	0	0	0	0	0	0	0	0
safety reason	Phase 2	NCT03339999	2017-11-15	Terminated	2021-04-06	2018-04-20	0	0	0	0	0	0	0	0	0	0	0	0	0	1	0	0	0
Very slow recruitment of patients and the current COVID-19 pandemic situation.	Phase 1/Phase 2	NCT03339973	2018-03-05	Terminated	2020-06-29	2020-05-15	0	0	1	0	0	0	0	0	0	0	0	0	0	0	0	0	0
This study is being closed because it is unworkable.	Phase 2/Phase 3	NCT03339921	2018-12-07	Terminated	2020-06-30	2020-05-01	0	0	0	0	0	0	0	0	1	0	0	0	0	0	0	0	0
did not enroll enough subjects in the 2017/2018 cold season, so the study was terminated	Phase 2	NCT03339726	2017-11-30	Terminated	2019-06-04	2018-04-16	0	0	0	0	0	0	1	0	0	0	0	0	0	0	0	0	0
Mycotoxin potential contamination of one lot of study drug	Phase 3	NCT03339622	2018-03-29	Terminated	2019-10-09	2019-02-08	0	0	0	0	0	0	0	0	0	0	0	0	0	1	0	0	0
terminated due to low enrollment rate	Phase 2	NCT03339401	2017-12-22	Terminated	2021-01-25	2019-05-10	0	0	0	0	0	0	1	0	0	0	0	0	0	0	0	0	0
Sponsor decision to close study early; not due to safety concerns	Phase 2	NCT03339336	2018-05-31	Terminated	2021-05-05	2021-04-12	0	1	0	0	0	0	0	0	0	0	0	0	0	0	0	0	0
Business decision: no safety or efficacy concerns	Phase 1	NCT03338881	2018-05-10	Withdrawn	2018-03-29	2019-05-01	0	1	0	0	0	0	0	0	0	0	0	0	0	0	0	0	0
Failure to achieve primary objective	Early Phase 1	NCT03338777	2020-02-20	Terminated	2020-02-25	2020-02-20	0	1	0	0	0	0	0	0	0	0	0	0	0	0	0	0	0
Unfunded Pilot Study	nan	NCT03338751	2018-01-31	Withdrawn	2017-11-09	2019-01-31	0	1	0	0	0	0	0	0	0	0	0	0	0	0	0	0	0
Principal Investigators no longer in business	nan	NCT03338712	2010-02-01	Withdrawn	2017-11-09	2016-04-01	0	1	0	0	0	0	0	0	0	0	0	0	0	0	0	0	0
Unable to begin study due to funding. PI has left organization.	Phase 2	NCT03338660	2018-07-15	Withdrawn	2019-05-29	2020-07-15	0	1	0	0	0	0	0	0	0	0	0	0	0	0	0	0	0
unexpected alcohol use increase identified in preliminary analysis after half of study enrollments	nan	NCT03338491	2017-11-21	Terminated	2020-03-25	2019-04-30	0	0	0	0	0	0	0	0	0	0	1	0	0	1	0	0	0
Study was terminated as Eisai agreed to voluntarily withdraw Belviq XR from US market.	Phase 4	NCT03338296	2017-09-28	Terminated	2021-07-19	2020-04-03	0	1	0	0	0	0	0	0	0	0	0	0	0	0	0	0	0
Covid 19 pandemic	nan	NCT03338257	2017-05-01	Suspended	2020-04-20	2022-12-31	0	0	1	0	0	0	0	0	0	0	0	0	0	0	0	0	0
Sponsor Decision	Phase 1/Phase 2	NCT03338114	2017-11-30	Withdrawn	2018-01-23	2018-08-31	0	1	0	0	0	0	0	0	0	0	0	0	0	0	0	0	0
We have been unable to secure funding. Now we are in the middle of a pandemic.	nan	NCT03337997	2021-10-01	Withdrawn	2021-05-06	2025-01-31	0	0	1	0	0	0	0	0	0	0	0	0	0	0	0	0	0
COVID	nan	NCT03337776	2019-02-28	Withdrawn	2021-08-05	2019-12-31	0	0	1	0	0	0	0	0	0	0	0	0	0	0	0	0	0
Elderly population difficult to recruit	nan	NCT03337282	2017-09-21	Terminated	2021-10-08	2021-09-30	0	0	0	0	0	0	1	0	0	0	0	0	0	0	0	0	0
study met study halting rules	Phase 4	NCT03337152	2018-05-07	Terminated	2020-03-04	2018-10-21	0	0	0	0	0	0	0	0	0	0	0	0	0	0	0	0	0
Study never started - halted by funder	nan	NCT03337061	2018-05-01	Withdrawn	2020-02-18	2018-08-01	0	1	0	0	0	0	0	0	0	0	0	0	0	0	0	0	0
Poor recruitment	nan	NCT03336671	2017-07-01	Terminated	2021-10-13	2020-07-01	0	0	0	0	0	0	1	0	0	0	0	0	0	0	0	0	0
Because of the impact of COVID-19 pandemic	Phase 1	NCT03336580	2018-04-05	Terminated	2020-08-20	2020-07-23	0	0	1	0	0	0	0	0	0	0	0	0	0	0	0	0	0
More patients in Cohort 1 than Cohort 2 demonstrated a clinically meaningful reduction of seizure count. Given this, enrollment of Cohort 3 was discontinued.	Phase 2	NCT03336242	2017-12-15	Terminated	2020-11-13	2019-06-03	0	0	0	0	0	0	1	0	0	0	1	0	0	0	0	0	0
Intervention not implemented as planned	nan	NCT03336021	2017-11-01	Withdrawn	2018-05-11	2019-04-30	0	0	0	0	0	0	0	0	0	0	0	0	0	0	1	0	0
no patients recruited	nan	NCT03335969	2018-03-01	Withdrawn	2019-09-23	2019-03-01	0	0	0	0	0	0	1	0	0	0	0	0	0	0	0	0	0
The owner of the algorithm does not wish that this study be undertaken	Phase 2	NCT03335501	2018-04-01	Withdrawn	2018-04-27	2018-12-31	0	1	0	0	0	0	0	0	0	0	0	0	0	0	0	0	0
Lack of enrollment	Phase 4	NCT03335436	2018-04-01	Withdrawn	2019-02-18	2020-12-31	0	0	0	0	0	0	1	0	0	0	0	0	0	0	0	0	0
Study not approved	nan	NCT03335384	2018-05-01	Withdrawn	2018-05-14	2018-05-31	0	0	0	0	0	0	0	0	0	0	0	0	1	0	0	0	0
Due to FDA constraints on the off label use of the medications we will not be able to conduct this evaluation.	Phase 4	NCT03335293	2019-10-31	Withdrawn	2019-11-25	2019-12-31	0	0	0	0	0	0	0	0	0	0	0	0	1	0	1	0	0
Low Accrual	nan	NCT03335280	2019-02-26	Terminated	2020-05-01	2020-04-24	0	0	0	0	0	0	1	0	0	0	0	0	0	0	0	0	0
Incomplete effect	Phase 1/Phase 2	NCT03335254	2017-11-06	Terminated	2019-05-16	2018-05-03	0	0	0	0	0	0	0	0	0	0	1	0	0	0	0	0	0
Due to insufficient recruitment	Phase 4	NCT03335124	2017-09-26	Terminated	2019-02-19	2018-12-01	0	0	0	0	0	0	1	0	0	0	0	0	0	0	0	0	0
poor enrollment	Phase 3	NCT03335059	2019-04-04	Terminated	2020-04-15	2020-02-26	0	0	0	0	0	0	1	0	0	0	0	0	0	0	0	0	0
Closed by Investigator	Phase 1	NCT03335020	2018-04-01	Withdrawn	2020-05-29	2020-12-31	0	0	0	0	0	0	0	0	1	0	0	0	0	0	0	0	0
This study was terminated early based on an interim analysis of 14 subjects, which demonstrated a favorable safety and tolerability profile.	Phase 2	NCT03334812	2017-10-18	Terminated	2021-10-07	2019-04-05	0	0	0	0	0	0	0	0	0	0	1	0	0	1	0	0	0
Development of Current Formulation has Ceased	Phase 1/Phase 2	NCT03334786	2018-04-05	Terminated	2018-08-29	2018-08-23	0	0	0	0	0	0	0	0	0	0	0	0	0	0	1	0	0
Very slow enrollment	Phase 2	NCT03334734	2016-12-16	Terminated	2020-03-09	2018-02-22	0	0	0	0	0	0	1	0	0	0	0	0	0	0	0	0	0
The primary trial was halted due to covid-19 in the last 6 months of the trial; as a result, the intervention was not fully implemented and the final outcomes were not measured. Outcomes will be assessed with the data available (BL, Y1, Y2).	nan	NCT03334669	2017-09-01	Suspended	2020-10-30	2021-07-31	0	0	1	0	0	0	0	0	0	0	0	0	0	0	0	0	0
Lack of recruitment	Phase 4	NCT03334578	2018-08-03	Withdrawn	2020-12-24	2020-12-17	0	0	0	0	0	0	1	0	0	0	0	0	0	0	0	0	0
Strategic considerations	Phase 3	NCT03334487	2018-03-15	Withdrawn	2018-12-26	2018-12-20	0	1	0	0	0	0	0	0	0	0	0	0	0	0	0	0	0
Due to loss of funding from the private foundation source	Phase 2	NCT03334409	2018-02-16	Terminated	2021-05-05	2021-04-09	0	1	0	0	0	0	0	0	0	0	0	0	0	0	0	0	0
Lack of effect in interim analysis	Phase 2	NCT03334240	2017-10-05	Terminated	2019-03-20	2018-10-30	0	0	0	0	0	0	0	0	0	0	1	0	0	0	0	0	0
low recruitment	nan	NCT03334227	2018-01-08	Terminated	2021-01-14	2020-12-28	0	0	0	0	0	0	1	0	0	0	0	0	0	0	0	0	0
study temporarily paused due to an Amendment request	nan	NCT03334162	2019-05-31	Suspended	2019-04-19	2020-11-30	0	0	0	0	0	0	0	0	0	0	0	0	0	0	1	0	0
Due to safety-relevant aspects with regard to internal processes of the sponsor	Phase 2	NCT03334006	2017-11-20	Suspended	2021-03-10	2021-12-31	0	1	0	0	0	0	0	0	0	0	0	0	0	1	0	0	0
Difficult recruiting participants	nan	NCT03333759	2018-08-31	Withdrawn	2018-07-26	2018-12-31	0	0	0	0	0	0	1	0	0	0	0	0	0	0	0	0	0
Study was discontinued due to FDA recommendations of the potential toxicities of the combination of drugs.	Phase 2	NCT03333746	2018-03-21	Terminated	2019-05-30	2018-11-16	0	0	0	0	0	0	0	0	0	0	0	0	0	1	0	0	0
Study halted prematurely, prior to enrollment of first participant	nan	NCT03333720	2019-07-15	Withdrawn	2019-03-13	2019-12-31	0	0	0	0	0	0	0	0	1	0	0	0	0	0	0	0	0
The study fully enrolled and completed after last patient completed the study	Phase 1	NCT03333694	2017-12-15	Terminated	2020-12-11	2018-11-01	0	0	0	0	0	0	0	0	1	0	0	0	0	0	0	0	0
Difficulties in recruiting	nan	NCT03333434	2012-11-30	Terminated	2017-11-07	2017-08-15	0	0	0	0	0	0	1	0	0	0	0	0	0	0	0	0	0
Sponsor Decision	Phase 2	NCT03333317	2017-11-24	Terminated	2019-12-23	2018-03-23	0	1	0	0	0	0	0	0	0	0	0	0	0	0	0	0	0
never enrolled	Early Phase 1	NCT03333148	2020-06-01	Withdrawn	2020-08-17	2022-01-01	0	0	0	0	0	0	1	0	0	0	0	0	0	0	0	0	0
The PI was ended her work in the hospital and no replacement was found.	nan	NCT03333070	2018-06-26	Terminated	2018-10-04	2018-06-26	0	0	0	0	0	0	0	0	0	0	0	0	0	0	0	1	0
Sopnsor decision	Phase 1	NCT03332836	2017-10-25	Terminated	2021-04-01	2020-09-30	0	1	0	0	0	0	0	0	0	0	0	0	1	0	0	0	0
Sponsor decided to stop for lack of efficacy	Phase 2	NCT03332524	2018-01-15	Terminated	2019-09-27	2019-09-25	0	0	0	0	0	0	0	0	0	0	1	0	0	0	0	0	0
Business Reasons	Phase 1	NCT03332355	2017-10-01	Suspended	2020-09-22	2022-06-30	0	1	0	0	0	0	0	0	0	0	0	0	0	0	0	0	0
losing of funding for the study	nan	NCT03332082	2019-01-31	Withdrawn	2019-03-27	2019-12-31	0	1	0	0	0	0	0	0	0	0	0	0	0	0	0	0	0
Pre-hypertension no longer exists	nan	NCT03332043	2018-03-31	Withdrawn	2018-03-07	2019-10-31	0	0	0	0	0	0	0	0	0	0	0	0	0	0	0	0	0
Suspended due to cessation of funding	nan	NCT03332030	2015-11-27	Suspended	2021-02-01	2025-07-01	0	1	0	0	0	0	0	0	0	0	0	0	0	0	0	0	0
insufficient study staff	nan	NCT03331939	2017-01-06	Terminated	2017-11-06	2017-10-31	0	0	0	0	0	0	0	0	0	1	0	0	0	0	0	0	0
Business reasons	Phase 2	NCT03331848	2018-01-15	Withdrawn	2018-03-22	2019-02-01	0	1	0	0	0	0	0	0	0	0	0	0	0	0	0	0	0
Terminated Prematurely due to COVID-19	Phase 4	NCT03331666	2018-11-16	Terminated	2021-04-01	2020-02-04	0	0	1	0	0	0	0	0	0	0	0	0	0	0	0	0	0
Covid Incidence too low and Funding Completed	Phase 2	NCT03331445	2017-10-24	Terminated	2021-07-16	2021-06-30	0	0	1	0	0	0	0	0	0	0	0	0	0	0	0	0	0
Principal Investigator made aware of similar studies that have already been published.	Phase 3	NCT03331146	2018-10-01	Withdrawn	2018-09-27	2020-12-01	1	0	0	0	0	0	0	0	0	0	0	0	0	0	0	0	0
Serious adverse events	Phase 1	NCT03330834	2017-11-20	Terminated	2020-07-13	2020-04-14	0	0	0	0	0	0	0	0	0	0	0	0	0	1	0	0	0
lack of eligible study participants	Early Phase 1	NCT03330704	2017-11-28	Withdrawn	2020-03-19	2020-01-01	0	0	0	0	0	0	1	0	0	0	0	0	0	0	0	0	0
Analyzing sensor data to eliminate noise/ movement or EM equipment artifacts	nan	NCT03330496	2017-10-30	Suspended	2020-10-01	2026-12-31	0	0	0	0	0	0	0	0	0	1	0	0	0	0	0	0	0
Difficulty in recruiting patients	nan	NCT03330483	2017-11-01	Terminated	2019-03-11	2018-12-31	0	0	0	0	0	0	1	0	0	0	0	0	0	0	0	0	0
Ended prematurely	Phase 2	NCT03330457	2015-08-06	Terminated	2020-08-19	2016-02-22	0	0	0	0	0	0	0	0	1	0	0	0	0	0	0	0	0
Lack of Funding/ Resident in charge graduated	Phase 3	NCT03330119	2017-10-04	Terminated	2021-03-02	2018-06-20	0	1	0	0	0	0	0	0	0	0	0	0	0	0	0	0	0
Adverse change in the risk/benefit	Phase 1/Phase 2	NCT03329885	2017-11-02	Terminated	2019-10-21	2018-06-26	0	0	0	0	0	0	0	0	0	0	0	0	0	1	0	0	0
Change in commercial strategy	Phase 1	NCT03329547	2018-01-11	Withdrawn	2018-03-07	2018-02-02	0	1	0	0	0	0	0	0	0	0	0	0	0	0	0	0	0
Study suspended due to blood supply challenges. Subsequently approved by FDA to reopen but will not do so because of changing clinical need.	nan	NCT03329404	2018-04-23	Terminated	2021-04-28	2018-12-19	0	0	0	0	0	0	0	0	0	0	0	0	1	0	0	0	0
Data Safety Monitoring Board is in agreement with the study findings so far and the stopping rule has been met, which suspends the study treatment arms.	Phase 2	NCT03329378	2019-01-30	Suspended	2021-01-12	2021-01-31	0	0	0	0	0	0	0	0	0	0	1	0	0	0	0	0	0
slow recruitment	nan	NCT03329222	2017-10-27	Terminated	2018-09-10	2018-07-03	0	0	0	0	0	0	1	0	0	0	0	0	0	0	0	0	0
Sponsor decision	Phase 2	NCT03328936	2018-09-01	Withdrawn	2020-02-21	2021-03-31	0	1	0	0	0	0	0	0	0	0	0	0	0	0	0	0	0
Study research team disintegration	nan	NCT03329053	2018-02-23	Withdrawn	2020-09-17	2020-02-23	0	0	0	0	0	0	0	0	0	1	0	0	0	0	0	0	0
PI decided to withdraw study	nan	NCT03328975	2017-11-01	Withdrawn	2017-11-01	2022-11-01	0	0	0	0	0	0	0	0	1	0	0	0	0	0	0	0	0
because the instruments for collecting the SPI data from the monitor (S5 collector) could not be imported due to the manufacturer's problem.	nan	NCT03328910	2018-08-31	Withdrawn	2018-07-26	2019-01-31	0	0	0	0	0	0	0	0	0	1	0	0	0	0	0	0	0
PI no longer available, not able to find replacement. 2 patients, lost to follow-up.	nan	NCT03328858	2017-11-01	Terminated	2020-02-05	2020-01-31	0	0	0	0	0	0	1	0	0	0	0	0	0	0	0	1	0
COVID-19	nan	NCT03328741	2018-05-22	Suspended	2020-09-14	2021-12-31	0	0	1	0	0	0	0	0	0	0	0	0	0	0	0	0	0
Don't have enough funding to finish the project.	nan	NCT03328598	2017-12-01	Terminated	2020-08-05	2019-01-31	0	1	0	0	0	0	0	0	0	0	0	0	0	0	0	0	0
Lack of funding. Changed design.	nan	NCT03328455	2017-11-01	Terminated	2020-11-04	2019-10-31	0	1	0	0	0	0	0	0	0	0	0	0	0	0	1	0	0
Expected technology was not available.	nan	NCT03328416	2018-01-01	Withdrawn	2020-01-18	2019-12-30	0	0	0	0	0	0	0	0	0	1	0	0	0	0	0	0	0
The study was on hold and later withdrawn due to shortage of staff	nan	NCT03327987	2019-05-07	Withdrawn	2020-10-20	2019-05-07	0	0	0	0	0	0	0	0	0	1	0	0	0	0	0	0	0
Problem on the app, questioned the feasability of the study	nan	NCT03327974	2017-11-24	Terminated	2020-12-31	2019-04-09	0	0	0	0	0	0	0	0	0	1	0	0	0	0	0	0	0
Business decision	Phase 2	NCT03327727	2018-02-20	Terminated	2019-02-27	2019-01-14	0	1	0	0	0	0	0	0	0	0	0	0	0	0	0	0	0
Underrecruitment	Phase 3	NCT03327662	2017-01-11	Terminated	2021-01-06	2020-04-30	0	0	0	0	0	0	0	0	0	0	0	0	0	0	0	0	0
not start in coming years	nan	NCT03327636	2022-04-01	Suspended	2021-04-28	2024-12-31	0	0	0	0	0	0	1	0	1	0	0	0	0	0	0	0	0
Decision of the funder: Almond Board of California	nan	NCT03327441	2018-02-01	Terminated	2019-08-01	2019-04-30	0	1	0	0	0	0	0	0	0	0	0	0	0	0	0	0	0
Due to the COVID19 pandemic, as of March 14, 2020, all nursing homes in New York were on lockdown, as a result, all of the recruitment efforts have been on pause until further notice.	nan	NCT03327324	2018-03-27	Suspended	2021-01-05	2021-08-31	0	0	1	0	0	0	0	0	0	0	0	0	0	0	0	0	0
Did not enroll, PI decided not to proceed.	Phase 3	NCT03327272	2018-05-22	Withdrawn	2020-11-20	2020-07-24	0	0	0	0	0	0	0	0	1	0	0	0	0	0	0	0	0
Corneal Inlay supplier no longer in business	nan	NCT03326869	2017-10-18	Terminated	2020-08-10	2018-10-23	0	0	0	0	0	0	0	0	0	1	0	0	0	0	0	0	0
Study was terminated due to enrollment challenges.	Phase 3	NCT03326843	2018-03-26	Terminated	2020-04-15	2019-02-25	0	0	0	0	0	0	1	0	0	0	0	0	0	0	0	0	0
Insufficient personnel	nan	NCT03326687	2018-05-01	Withdrawn	2018-06-13	2018-06-08	0	0	0	0	0	0	0	0	0	1	0	0	0	0	0	0	0
The Sponsor has discontinued the development of tesetaxel	Phase 3	NCT03326674	2017-12-21	Terminated	2021-07-30	2021-06-28	0	1	0	0	0	0	0	0	0	0	0	0	0	0	0	0	0
Primary objective reached	Phase 2	NCT03326518	2017-11-28	Terminated	2020-10-27	2019-02-15	0	1	0	0	0	0	0	0	0	0	0	0	0	0	0	0	0
The study itself was Disapproved on 04/20/2018 and will not be moving forward.	Phase 1/Phase 2	NCT03326258	2018-04-20	Withdrawn	2018-07-18	2018-04-20	0	1	0	0	0	0	0	0	1	0	0	0	0	0	0	0	0
Difficulty finding eligible patients	nan	NCT03326219	2017-01-31	Withdrawn	2018-11-28	2020-12-31	0	0	0	0	0	0	1	0	0	0	0	0	0	0	0	0	0
COVID-19	nan	NCT03325933	2017-09-21	Terminated	2021-04-19	2020-08-31	0	0	1	0	0	0	0	0	0	0	0	0	0	0	0	0	0
The study was stopped due to efficacy reasons.	Phase 3	NCT03325894	2018-01-02	Terminated	2021-06-03	2019-01-19	0	0	0	0	0	0	0	0	0	0	1	0	0	0	0	0	0
IND issues	Phase 4	NCT03325868	2018-02-28	Withdrawn	2018-02-08	2019-05-31	0	0	0	0	0	0	0	0	0	1	0	0	0	0	0	0	0
The Competent Authority did not give the authorization to start the study.	nan	NCT03325725	2018-01-09	Withdrawn	2018-01-12	2018-01-09	0	1	0	0	0	0	0	0	0	0	0	0	0	0	0	0	0
Challenges recruiting healthy, sedentary 65-75 year old males	nan	NCT03325491	2018-03-07	Terminated	2019-09-27	2019-09-16	0	0	0	0	0	0	1	0	0	0	0	0	0	0	0	0	0
Site decided not to move forward with trial. Study never opened to enrollment.	Phase 2	NCT03325465	2018-01-22	Withdrawn	2019-04-22	2018-11-07	0	1	0	0	0	0	1	0	0	0	0	0	0	0	0	0	0
Futility	Phase 2	NCT03325296	2017-10-30	Terminated	2018-07-09	2018-05-16	0	0	0	0	0	0	0	0	0	0	1	0	0	0	0	0	0
Slow enrollment	nan	NCT03325192	2017-12-12	Terminated	2020-05-08	2019-07-09	0	0	0	0	0	0	1	0	0	0	0	0	0	0	0	0	0
Low accrual	Phase 2	NCT03325166	2017-11-03	Terminated	2021-07-27	2021-03-01	0	0	0	0	0	0	1	0	0	0	0	0	0	0	0	0	0
Project plan changed, study conduct was no longer needed.	nan	NCT03325127	2017-10-30	Withdrawn	2018-10-31	2018-09-28	0	1	0	0	0	0	0	0	0	0	0	0	0	0	0	0	0
COVID restrictions prohibit further study activies	Phase 2	NCT03325114	2019-06-28	Terminated	2021-01-05	2020-06-01	0	0	1	0	0	0	0	0	0	0	0	0	0	0	0	0	0
pending protocol/funding review	Phase 1/Phase 2	NCT03325101	2017-11-15	Suspended	2020-11-20	2022-10-31	0	1	0	0	0	0	0	0	0	0	0	0	0	0	0	0	0
We have closed the study because of slow inclusion of families	nan	NCT03325049	2017-09-01	Terminated	2021-02-24	2020-01-16	0	0	0	0	0	0	1	0	0	0	0	0	0	0	0	0	0
PI left institution	Phase 2	NCT03324997	2018-01-28	Withdrawn	2018-03-06	2018-01-28	0	0	0	0	0	0	0	0	0	0	0	0	0	0	0	1	0
COVID-19	Phase 4	NCT03324828	2017-11-01	Terminated	2020-08-11	2020-05-29	0	0	1	0	0	0	0	0	0	0	0	0	0	0	0	0	0
Due to limited support staff and time, study was unable to get started	nan	NCT03324516	2020-07-01	Withdrawn	2020-07-23	2021-01-01	0	0	0	0	0	0	0	0	0	1	0	0	0	0	0	0	0
Withdrawn: Study halted prior to enrollment of first participant	Phase 2	NCT03324243	2018-01-31	Withdrawn	2019-01-10	2020-12-31	0	0	0	0	0	0	0	0	1	0	0	0	0	0	0	0	0
Slow accrual	Phase 1/Phase 2	NCT03323879	2017-10-30	Terminated	2021-04-27	2020-07-01	0	0	0	0	0	0	1	0	0	0	0	0	0	0	0	0	0
Part1,double blind portion of the trial did not meet the primary end points	Phase 3	NCT03323749	2017-10-09	Terminated	2021-04-27	2020-02-10	0	0	0	0	0	0	0	0	0	0	1	0	0	0	0	0	0
Poor patient recruitment.	Phase 2	NCT03323710	2018-09-30	Withdrawn	2019-01-09	2019-12-31	0	0	0	0	0	0	1	0	0	0	0	0	0	0	0	0	0
change of study structure and resource allocation	nan	NCT03323645	2017-12-01	Terminated	2020-06-29	2020-03-20	0	1	0	0	0	0	0	0	0	1	0	0	0	0	0	0	0
No patient enrolled during the authorized period	Phase 2	NCT03323424	2019-01-01	Withdrawn	2020-01-30	2026-02-01	0	0	0	0	0	0	1	0	0	0	0	0	0	0	0	0	0
Withdrawn due to low feasibility.	nan	NCT03323190	2016-08-30	Withdrawn	2020-12-10	2017-08-30	0	0	0	0	0	0	0	0	0	1	0	0	0	0	0	0	0
finally it was decided not to initiate the study due to logistical issues	nan	NCT03323177	2018-06-30	Withdrawn	2019-12-27	2022-06-30	0	0	0	0	0	0	0	0	0	1	0	0	0	0	0	0	0
Deadline of the end date of the inclusions	nan	NCT03323073	2011-12-14	Terminated	2017-10-31	2017-06-30	0	1	0	0	0	0	0	0	1	0	0	0	0	0	0	0	0
Difficulty analyzing PSG data	nan	NCT03322371	2017-11-06	Terminated	2021-06-08	2020-01-01	0	0	0	0	0	0	0	0	0	1	0	0	0	0	0	0	0
The research was terminated because the recruitment of the study subjects was not smooth and the overseas training of the investigator was scheduled.	nan	NCT03322150	2017-10-01	Terminated	2019-03-14	2018-08-01	0	0	0	0	0	0	1	0	0	0	0	0	0	0	0	0	0
The research team is exploring device optimization	nan	NCT03321903	2017-08-30	Terminated	2019-12-19	2019-10-27	0	0	0	0	0	0	0	0	0	0	0	0	0	0	1	0	0
PI has left Trust currently.	nan	NCT03321864	2018-01-01	Suspended	2020-07-10	2022-12-31	0	0	0	0	0	0	0	0	0	0	0	0	0	0	0	1	0
lack of recruitment and follow up	nan	NCT03321721	2014-04-13	Terminated	2020-10-09	2019-05-31	0	0	0	0	0	0	1	0	0	0	0	0	0	0	0	0	0
This study is temporarily suspended due to COVID-19 pandemic.	Phase 1	NCT03321617	2018-04-17	Suspended	2021-05-03	2022-09-30	0	0	1	0	0	0	0	0	0	0	0	0	0	0	0	0	0
Poor recruitment	nan	NCT03321604	2018-01-01	Terminated	2021-02-24	2019-11-21	0	0	0	0	0	0	1	0	0	0	0	0	0	0	0	0	0
development program for filgotinib for participants with psoriatic arthritis has been stopped	Phase 2	NCT03320876	2017-07-26	Terminated	2021-07-02	2021-06-18	0	1	0	0	0	0	0	0	0	0	0	0	0	0	0	0	0
Principal Investigator unable to incorporate study and recruitments into clinical routines	nan	NCT03320785	2017-09-01	Suspended	2021-03-18	2021-12-31	0	0	0	0	0	0	0	0	0	0	0	0	0	0	1	0	0
Study terminated by sponsor	Phase 1	NCT03320642	2018-02-27	Terminated	2021-02-16	2021-02-01	0	1	0	0	0	0	0	0	0	0	0	0	0	0	0	0	0
Recruitment slow due to improved extravasation rate.	nan	NCT03320564	2018-08-27	Terminated	2020-05-21	2019-02-13	0	0	0	0	0	0	1	0	0	0	0	0	0	0	0	0	0
Issues with PK detection limits and compliance to protocol at the analytical site.	Phase 1	NCT03320525	2017-11-29	Terminated	2018-10-02	2018-09-25	0	0	0	0	0	0	0	0	0	0	0	0	1	0	1	0	0
The principal investigator decided to stop the study.	nan	NCT03320499	2017-02-02	Withdrawn	2019-02-15	2018-12-31	0	0	0	0	0	0	0	0	1	0	0	0	0	0	0	0	0
Principal investigator left the institution.	nan	NCT03320395	2017-06-30	Withdrawn	2017-10-25	2017-12-31	0	0	0	0	0	0	0	0	0	0	0	0	0	0	0	1	0
Terminated	Phase 2	NCT03320265	2017-10-11	Terminated	2018-07-06	2018-07-03	0	0	0	0	0	0	0	0	1	0	0	0	0	0	0	0	0
Subjects did not receive Hope Pharmaceuticals' Sodium Thiosulfate Injection.	nan	NCT03319914	2017-10-20	Terminated	2018-11-20	2018-11-09	0	0	0	0	0	0	0	0	0	1	0	0	0	0	0	0	0
Due to the Pandemic, we decided to end this study.	Phase 4	NCT03319823	2017-10-25	Withdrawn	2021-02-04	2021-02-01	0	0	1	0	0	0	0	0	0	0	0	0	0	0	0	0	0
never initiated	Phase 4	NCT03319784	2018-09-05	Withdrawn	2019-02-15	2020-10-05	0	0	0	0	0	0	0	0	1	0	0	0	0	0	0	0	0
Termination of study funding due to COVID-19	nan	NCT03319771	2018-12-01	Terminated	2021-10-11	2021-01-03	0	0	1	0	0	0	0	0	0	0	0	0	0	0	0	0	0
Funding support unavailable	nan	NCT03319407	2017-10-05	Terminated	2019-10-30	2018-12-30	0	1	0	0	0	0	0	0	0	0	0	0	0	0	0	0	0
The research could not be conducted as it was denied by the IRB.	Phase 4	NCT03318757	2020-09-30	Withdrawn	2020-06-11	2021-12-31	0	0	0	0	0	0	0	0	0	0	0	0	1	0	0	0	0
No capacity to conduct the study	nan	NCT03318627	2020-07-06	Withdrawn	2020-07-14	2020-07-06	0	0	0	0	0	0	0	0	0	0	0	0	0	0	0	0	0
The study was terminated due to change in focus of the development program	Phase 2	NCT03318562	2017-11-21	Terminated	2019-07-18	2019-01-22	0	1	0	0	0	0	0	0	0	0	0	0	0	0	0	0	0
SPARK did not meet it's primary outcome measure for year 1 and failed to meet secondary outcome measures resulting in the development of BIIB054 (cinpanemab) for Parkinson's disease to be discontinued and SPARK study was closed.	Phase 2	NCT03318523	2018-01-10	Terminated	2021-06-21	2021-04-29	0	0	0	0	0	0	0	0	0	0	1	0	0	0	0	0	0
Re-registered	Phase 1/Phase 2	NCT03318484	2017-11-30	Withdrawn	2021-08-23	2019-11-30	0	1	0	0	0	0	0	0	0	0	0	0	0	0	0	0	0
The study expired at the IRB	nan	NCT03318367	2014-08-06	Terminated	2017-10-27	2016-08-11	0	0	0	0	0	0	0	0	0	0	0	0	1	0	0	0	0
PI moved to a different institution.	nan	NCT03318237	2018-05-01	Terminated	2019-09-16	2018-11-30	0	0	0	0	0	0	0	0	0	0	0	0	0	0	0	1	0
Low accrual	nan	NCT03318107	2018-02-15	Terminated	2020-05-29	2019-08-09	0	0	0	0	0	0	1	0	0	0	0	0	0	0	0	0	0
Uncertainty about funding	nan	NCT03317678	2017-02-10	Suspended	2018-07-26	2020-03-10	0	1	0	0	0	0	0	0	0	0	0	0	0	0	0	0	0
Premature termination due to cease of funding	nan	NCT03317665	2019-02-11	Terminated	2021-10-06	2021-06-11	0	1	0	0	0	0	0	0	0	0	0	0	0	0	0	0	0
Business decision to stop the study.	Phase 1	NCT03316898	2018-09-30	Withdrawn	2018-11-02	2018-11-04	0	1	0	0	0	0	0	0	0	0	0	0	0	0	0	0	0
PI is moving the a new institution and ended the study early.	Early Phase 1	NCT03316963	2017-11-14	Terminated	2019-07-02	2019-03-19	0	0	0	0	0	0	0	0	0	0	0	0	0	0	0	1	0
Strategic considerations	Phase 1	NCT03316794	2018-01-04	Terminated	2018-12-17	2018-10-05	0	1	0	0	0	0	0	0	0	0	0	0	0	0	0	0	0
Study has not yet been approved by the local IRB in Guinea Bissau.	nan	NCT03316742	2020-12-31	Suspended	2020-03-30	2021-01-31	0	0	0	0	0	0	0	0	0	0	0	0	1	0	0	0	0
Product development cancelled.	Phase 2	NCT03316729	2018-01-31	Withdrawn	2018-12-24	2020-02-29	0	1	0	0	0	0	0	0	0	0	0	0	0	0	0	0	0
Sponsor's decision	Phase 3	NCT03316339	2017-11-29	Terminated	2019-10-18	2019-06-19	0	1	0	0	0	0	0	0	0	0	0	0	0	0	0	0	0
Low Enrollment	Phase 4	NCT03316118	2017-10-05	Terminated	2021-09-05	2021-06-21	0	0	0	0	0	0	1	0	0	0	0	0	0	0	0	0	0
Electrical device malfunction; recruitment was stopped.	nan	NCT03316105	2017-09-06	Terminated	2019-05-30	2018-06-21	0	0	0	0	0	0	0	0	0	1	0	0	0	0	0	0	0
Not able to recruit enough patients	nan	NCT03316066	2018-10-20	Withdrawn	2020-02-24	2020-02-21	0	0	0	0	0	0	1	0	0	0	0	0	0	0	0	0	0
The study was withdrawn due to budgetary and other constraints.	nan	NCT03315663	2017-07-01	Withdrawn	2019-05-16	2019-04-19	0	1	0	0	0	0	0	0	0	0	0	0	0	0	0	0	0
study terminated prematurely for financial reasons and Covid-19 pandemic	Phase 3	NCT03315143	2017-11-28	Terminated	2020-10-28	2020-07-08	0	0	1	0	0	0	0	0	0	0	0	0	0	0	0	0	0
Delay in IRB approval	Phase 4	NCT03315052	2019-01-31	Withdrawn	2019-09-23	2022-01-31	0	0	0	0	0	0	0	0	0	0	0	0	1	0	0	0	0
Unsuccessful enrollment	nan	NCT03314675	2018-02-26	Terminated	2018-11-28	2018-07-06	0	0	0	0	0	0	1	0	0	0	0	0	0	0	0	0	0
Study will not be implemented and did not enroll participants.	nan	NCT03314415	2018-10-11	Withdrawn	2018-11-07	2018-11-30	0	0	0	0	0	0	1	0	0	0	0	0	0	0	0	0	0
because of the coronavirus (COVID-19), the endoscopy was forbidden	nan	NCT03314337	2017-11-01	Suspended	2021-03-11	2021-12-31	0	0	1	0	0	0	0	0	0	0	0	0	0	0	0	0	0
Enrollment and other trial activities have temporarily paused due to COVID-19 and are expected to resume in the future; This is not a suspension of IRB approval	nan	NCT03313999	2018-02-18	Suspended	2020-04-28	2027-12-31	0	0	1	0	0	0	0	0	0	0	0	0	0	0	0	0	0
PI was unable to perform ultrasound of airway.	nan	NCT03313947	2020-03-25	Withdrawn	2020-04-07	2020-03-25	0	0	0	0	0	0	0	0	0	1	0	0	0	0	0	0	0
No participant enrollment, funding withdrawn.	Phase 4	NCT03313414	2019-08-13	Withdrawn	2020-01-21	2020-01-16	0	1	0	0	0	0	1	0	0	0	0	0	0	0	0	0	0
Loss of funding and personnel	nan	NCT03313375	2017-10-05	Terminated	2020-02-10	2020-02-07	0	1	0	0	0	0	0	0	0	0	0	0	0	0	0	0	0
PI left institution	nan	NCT03313258	2018-07-01	Withdrawn	2020-02-28	2019-05-31	0	0	0	0	0	0	0	0	0	0	0	0	0	0	0	1	0
COVID-19 global pandemic, and study funding period ended 7/31/2020.	Phase 2	NCT03313076	2018-07-19	Terminated	2021-07-26	2020-07-31	0	0	1	0	0	0	0	0	0	0	0	0	0	0	0	0	0
Business decision	Phase 2	NCT03312894	2018-02-15	Withdrawn	2018-02-22	2019-09-30	0	1	0	0	0	0	0	0	0	0	0	0	0	0	0	0	0
Sponsor decision	nan	NCT03312725	2017-02-01	Terminated	2018-10-10	2018-06-26	0	1	0	0	0	0	0	0	0	0	0	0	0	0	0	0	0
There is no longer any funding to support the study	nan	NCT03312387	2017-09-19	Terminated	2019-09-03	2018-12-31	0	1	0	0	0	0	0	0	0	0	0	0	0	0	0	0	0
Due to COVID-19, effective 3/19/2020 recruitment is halted until further notice	Phase 2	NCT03312244	2019-07-01	Suspended	2020-04-10	2022-06-30	0	0	1	0	0	0	0	0	0	0	0	0	0	0	0	0	0
poor recruitment	nan	NCT03312192	2017-07-17	Withdrawn	2021-09-16	2020-12-31	0	0	0	0	0	0	1	0	0	0	0	0	0	0	0	0	0
End of inclusion period	nan	NCT03312127	2017-08-01	Terminated	2020-08-26	2018-07-26	0	0	0	0	0	0	0	0	1	0	0	0	0	0	0	0	0
low accrual	Phase 2	NCT03312114	2017-11-09	Terminated	2020-11-12	2019-03-19	0	0	0	0	0	0	1	0	0	0	0	0	0	0	0	0	0
It was considered that the recruitment of the remaining 10 patients required of the trial will not be possible soon.	Phase 2	NCT03311750	2018-03-26	Terminated	2021-06-07	2021-05-20	0	0	0	0	0	0	1	0	0	0	0	0	0	0	0	0	0
Low Accrual	Phase 2	NCT03311672	2017-11-26	Withdrawn	2019-10-21	2019-10-15	0	0	0	0	0	0	1	0	0	0	0	0	0	0	0	0	0
Researcher has quit. Question still unanswered. A related study (observational, not to be registered) has started recently.	nan	NCT03311568	2017-10-31	Terminated	2020-09-18	2019-11-01	1	0	0	0	0	0	0	0	0	0	0	0	0	0	0	0	0
The decision to halt the trial in October was made in June, as the anticipated no. of events(ankle sprains) required for the analyses was almost reached in June	nan	NCT03311490	2017-10-19	Terminated	2019-08-30	2018-10-05	0	0	0	0	0	0	0	0	0	0	0	0	0	0	0	0	0
Lagging enrollment	nan	NCT03311295	2018-04-03	Terminated	2021-04-28	2021-04-26	0	0	0	0	0	0	1	0	0	0	0	0	0	0	0	0	0
Ran out of funding	nan	NCT03311191	2017-07-17	Terminated	2019-08-14	2019-06-06	0	1	0	0	0	0	0	0	0	0	0	0	0	0	0	0	0
Substudy 001B is not required at this stage of the PIP	Phase 1/Phase 2	NCT03311178	2014-05-30	Terminated	2017-10-17	2017-10-10	0	0	0	0	0	0	0	0	1	0	0	0	0	0	0	0	0
Replaced with new observational study design	Phase 4	NCT03311074	2020-06-25	Withdrawn	2020-07-15	2024-07-30	0	0	0	0	0	0	0	0	0	0	0	0	0	0	1	0	0
It was interrupted due to the coronavirus pandemic outbreak.	Phase 2/Phase 3	NCT03310593	2017-11-01	Terminated	2021-07-02	2020-03-24	0	0	1	0	0	0	0	0	0	0	0	0	0	0	0	0	0
Sponsors pulled out of the study	Phase 2	NCT03310567	2018-09-30	Withdrawn	2018-10-09	2018-09-10	0	1	0	0	0	0	0	0	0	0	0	0	0	0	0	0	0
The study is temporarily suspended due to preclinical findings that are currently under evaluation	Phase 1	NCT03310320	2017-11-29	Terminated	2019-04-25	2018-04-18	1	0	0	0	0	0	0	0	0	0	0	0	0	0	0	0	0
Concluded study following COVID19 outbreak and inability to complete study as designed.	nan	NCT03310034	2017-11-01	Terminated	2020-08-20	2020-03-06	0	0	1	0	0	0	0	0	0	0	0	0	0	0	0	0	0
Not enough patients to enroll.	Early Phase 1	NCT03309865	2017-12-25	Withdrawn	2018-09-26	2018-12-31	0	0	0	0	0	0	1	0	0	0	0	0	0	0	0	0	0
failing of recruitment	nan	NCT03309774	2017-11-09	Terminated	2019-03-21	2018-05-25	0	0	0	0	0	0	1	0	0	0	0	0	0	0	0	0	0
Funding issues	nan	NCT03309696	2017-11-16	Terminated	2020-11-17	2019-10-01	0	1	0	0	0	0	0	0	0	0	0	0	0	0	0	0	0
Lack of eligible participants and failure to meeting study enrollment.	Phase 4	NCT03309592	2017-10-12	Withdrawn	2018-12-07	2018-11-01	0	0	0	0	0	0	1	0	0	0	0	0	0	0	0	0	0
Successful completion of Part A. Company decision to end early.	Phase 1	NCT03309358	2017-09-28	Terminated	2018-05-25	2017-12-18	0	1	0	0	0	0	0	0	0	0	0	0	0	0	0	0	0
IRB's initial review of this study was not completed and study was withdrawn	nan	NCT03309098	2017-11-30	Withdrawn	2020-11-27	2018-06-30	0	1	0	0	0	0	0	0	0	0	0	0	1	0	0	0	0
Due to difficulties related to COVID	nan	NCT03308851	2018-01-01	Terminated	2021-06-10	2021-04-30	0	0	1	0	0	0	0	0	0	0	0	0	0	0	0	0	0
Lack of resource from collaborating organisation	nan	NCT03308734	2019-05-01	Withdrawn	2020-11-24	2020-02-29	0	1	0	0	0	0	0	0	0	1	0	0	0	0	0	0	0
We originally had a collaboration with a PI but he has left the University.	nan	NCT03308331	2019-12-01	Withdrawn	2020-03-10	2025-10-30	0	0	0	0	0	0	0	0	0	0	0	0	0	0	0	1	0
The study was terminated for strategic reasons.	Phase 1	NCT03307993	2017-09-22	Terminated	2018-04-04	2018-02-19	0	1	0	0	0	0	0	0	0	0	0	0	0	0	0	0	0
Suspended collaboration with the company providing the study drug	Phase 1/Phase 2	NCT03307941	2017-07-20	Withdrawn	2017-12-19	2017-12-11	0	1	0	0	0	0	0	0	0	1	0	0	0	0	0	0	0
Sponsor chose not to continue	Phase 1/Phase 2	NCT03307603	2018-12-31	Withdrawn	2018-02-27	2021-03-31	0	1	0	0	0	0	0	0	0	0	0	0	0	0	0	0	0
Termination due to incomplete enrollment; planned data analysis not performed	Phase 2	NCT03307512	2018-02-06	Terminated	2019-09-13	2019-08-30	0	0	0	0	0	0	1	0	0	0	0	0	0	0	0	0	0
The research project cannot be implemented because the project has not received funding subsidies	nan	NCT03307278	2017-11-30	Withdrawn	2021-08-02	2018-09-06	0	1	0	0	0	0	0	0	0	0	0	0	0	0	0	0	0
Design modification	nan	NCT03306966	2018-05-01	Withdrawn	2018-06-01	2021-01-30	0	0	0	0	0	0	0	0	0	0	0	0	0	0	1	0	0
Suspended due to COVID-19; no suspension of IRB approval.	nan	NCT03306849	2015-08-31	Suspended	2020-12-03	2022-12-31	0	0	1	0	0	0	0	0	0	0	0	0	0	0	0	0	0
insufficient inclusions	nan	NCT03306693	2017-10-26	Terminated	2020-09-10	2019-05-07	0	0	0	0	0	0	1	0	0	0	0	0	0	0	0	0	0
Dr. Hazen is no longer full-time faculty / was not able to find an appropriate PI to take over study.	nan	NCT03306628	2017-11-15	Withdrawn	2020-01-06	2019-08-26	0	0	0	0	0	0	0	0	0	0	0	0	0	0	0	1	0
The study was terminated early due to lackluster pharmacodynamic data that showed no significant reduction of plasma kynurenine at steady state of M4112.	Phase 1	NCT03306420	2017-10-03	Terminated	2020-02-06	2019-01-14	0	0	0	0	0	0	0	0	0	0	1	0	0	0	0	0	0
Administrative	Phase 2	NCT03306329	2017-09-13	Terminated	2018-02-01	2017-12-31	0	1	0	0	0	0	0	0	0	0	0	0	0	0	0	0	0
Study stopped because sufficient pilot data collected to proceed to next clinical trial.	nan	NCT03305549	2017-09-29	Terminated	2019-11-18	2019-11-13	0	0	0	0	0	0	0	0	1	0	0	0	0	0	0	0	0
Only one subject was enrolled and that subject was Lost to Follow Up. Decision was made to terminate the study.	nan	NCT03305393	2017-06-11	Terminated	2019-09-19	2018-07-03	0	0	0	0	0	0	1	0	0	0	0	0	0	0	0	0	0
Funding withdrawn - slow enrollment	Phase 4	NCT03305055	2017-12-16	Terminated	2019-03-12	2018-04-21	0	1	0	0	0	0	1	0	0	0	0	0	0	0	0	0	0
PI has left our Inst.	nan	NCT03304990	2018-11-29	Withdrawn	2020-07-22	2019-01-01	0	0	0	0	0	0	0	0	0	0	0	0	0	0	0	1	0
COVID	Phase 3	NCT03304184	2017-09-28	Terminated	2021-07-19	2019-10-09	0	0	1	0	0	0	0	0	0	0	0	0	0	0	0	0	0
Slow accrual	Phase 2	NCT03303950	2018-01-29	Terminated	2021-03-15	2020-02-19	0	0	0	0	0	0	1	0	0	0	0	0	0	0	0	0	0
It has been difficult to recruit participants meeting study entry criteria that are >65 years of age and not for any safety reasons.	Phase 1/Phase 2	NCT03303911	2017-10-06	Terminated	2019-10-21	2018-10-05	0	0	0	0	0	0	1	0	0	0	0	0	0	0	0	0	0
Interim Analysis showed no significance	Phase 3	NCT03303794	2017-10-25	Terminated	2020-03-20	2018-06-27	0	0	0	0	0	0	0	0	0	0	1	0	0	0	0	0	0
Arthrex stopped manufacturing the device	nan	NCT03303690	2017-12-05	Terminated	2020-07-15	2020-03-11	0	0	0	0	0	0	0	0	0	1	0	0	0	0	0	0	0
Withdrawn by sponsor	Phase 3	NCT03303677	2018-04-01	Withdrawn	2018-03-30	2019-11-01	0	1	0	0	0	0	0	0	0	0	0	0	0	0	0	0	0
System-wide implementation of intervention prevented randomized trial design	nan	NCT03303664	2017-07-11	Withdrawn	2018-02-28	2018-02-26	0	0	0	0	0	0	0	0	0	0	0	0	0	0	1	0	0
study was terminated due to poor enrollment	Phase 2	NCT03303469	2017-10-30	Terminated	2021-02-21	2021-01-06	0	0	0	0	0	0	1	0	0	0	0	0	0	0	0	0	0
Study terminated early due to lack of enrollment.	Phase 2	NCT03303313	2017-09-19	Withdrawn	2018-10-01	2018-09-12	0	0	0	0	0	0	1	0	0	0	0	0	0	0	0	0	0
The principal investigator decided to stop the study.	nan	NCT03303261	2016-04-18	Terminated	2019-02-04	2018-12-31	0	0	0	0	0	0	0	0	1	0	0	0	0	0	0	0	0
Collaborators left the institution.	Early Phase 1	NCT03303235	2020-07-31	Withdrawn	2020-08-03	2020-12-31	0	0	0	0	0	0	0	0	0	0	0	0	0	0	0	1	0
Unable to accrue subjects	Phase 2	NCT03302247	2018-01-15	Terminated	2020-10-28	2019-07-12	0	0	0	0	0	0	1	0	0	0	0	0	0	0	0	0	0
The drug is not available	Phase 3	NCT03302650	2019-04-01	Suspended	2019-01-16	2019-08-15	0	0	0	0	0	0	0	0	0	1	0	0	0	0	0	0	0
no ethic committee autorization	nan	NCT03302481	2017-01-31	Withdrawn	2021-08-24	2017-01-31	0	0	0	0	0	0	0	0	0	0	0	0	0	0	1	0	0
PI failed to submit study for continuing review by IRB	nan	NCT03302390	2017-04-17	Withdrawn	2018-10-17	2018-04-13	0	0	0	0	0	0	0	0	0	0	0	0	1	0	0	0	0
No participants enrolled	Phase 4	NCT03302221	2017-10-15	Withdrawn	2020-03-10	2020-09-20	0	0	0	0	0	0	1	0	0	0	0	0	0	0	0	0	0
Due to COVID-19	Phase 2	NCT03302156	2017-08-10	Suspended	2021-06-04	2022-08-01	0	0	1	0	0	0	0	0	0	0	0	0	0	0	0	0	0
Lack of accruals	nan	NCT03301701	2017-09-22	Withdrawn	2020-12-01	2019-05-30	0	0	0	0	0	0	1	0	0	0	0	0	0	0	0	0	0
Sponsor termination, not related to efficacy, safety or feasibility.	Phase 2	NCT03301636	2017-12-08	Terminated	2020-06-05	2019-11-04	0	1	0	0	0	0	0	0	0	0	0	0	0	0	0	0	0
Development plan under review.	Phase 2	NCT03301597	2018-01-24	Terminated	2021-03-30	2019-03-18	0	1	0	0	0	0	0	0	0	0	0	0	1	0	0	0	0
An interim review of the data revealed that there was broad inter-participant variability.The study was stopped due to futility.	nan	NCT03301480	2017-07-31	Terminated	2019-02-07	2018-09-17	0	0	0	0	0	0	0	0	0	0	1	0	0	0	0	0	0
slow accrual	Phase 2	NCT03300843	2018-04-11	Terminated	2019-12-13	2019-09-16	0	0	0	0	0	0	1	0	0	0	0	0	0	0	0	0	0
Insufficient Accrual	Phase 3	NCT03300609	2018-02-27	Terminated	2020-06-11	2019-10-03	0	0	0	0	0	0	1	0	0	0	0	0	0	0	0	0	0
Accrual issue	nan	NCT03300401	2017-11-07	Withdrawn	2019-05-16	2020-11-07	0	0	0	0	0	0	1	0	0	0	0	0	0	0	0	0	0
Change to recommended season flu vaccine in UK	Phase 2	NCT03300362	2017-10-13	Terminated	2018-11-23	2018-10-31	0	0	0	0	0	0	0	0	0	0	0	0	0	0	1	0	0
Delivery of equipment. PI not had any further interaction with the company so closed study.	nan	NCT03300167	2017-11-30	Withdrawn	2021-03-17	2020-06-30	0	1	0	0	0	0	0	0	0	1	0	0	0	0	0	0	0
Recruitment issues	nan	NCT03300128	2017-06-01	Terminated	2020-01-02	2018-12-10	0	0	0	0	0	0	1	0	0	0	0	0	0	0	0	0	0
Funding ended	nan	NCT03300024	2015-02-01	Terminated	2019-05-21	2018-02-12	0	1	0	0	0	0	0	0	0	0	0	0	0	0	0	0	0
Changes in study design	nan	NCT03299881	2017-09-05	Terminated	2021-01-08	2018-04-01	0	0	0	0	0	0	0	0	0	0	0	0	0	0	1	0	0
Study never recruited	Phase 4	NCT03299387	2017-06-28	Withdrawn	2019-06-06	2018-07-05	0	0	0	0	0	0	1	0	1	0	0	0	0	0	0	0	0
Delay in vialing of study vaccine	Phase 1	NCT03299309	2018-06-29	Suspended	2021-05-25	2023-12-31	0	0	0	0	0	0	0	0	0	1	0	0	0	0	0	0	0
COVID 19 consequences	nan	NCT03299231	2018-01-22	Suspended	2021-01-22	2024-07-31	0	0	1	0	0	0	0	0	0	0	0	0	0	0	0	0	0
Difficult recruitment, and investigators did not want to extend the recruitment period, so study stopped at theoretical date but number of subjects not reached	nan	NCT03299140	2014-06-18	Terminated	2018-05-14	2017-11-02	0	0	0	0	0	0	1	0	0	0	0	0	0	0	0	0	0
No funding was received, no subjects were enrolled	Phase 3	NCT03298958	2018-11-01	Withdrawn	2019-06-12	2022-05-01	0	1	0	0	0	0	0	0	0	0	0	0	0	0	0	0	0
Sponsor decision	Phase 2	NCT03298581	2017-01-01	Withdrawn	2021-06-14	2018-01-31	0	1	0	0	0	0	0	0	0	0	0	0	0	0	0	0	0
Early Closure due to rare patient population	Phase 2	NCT03298412	2018-05-23	Terminated	2020-09-11	2019-09-30	0	0	0	0	0	0	1	0	0	0	0	0	0	0	0	0	0
Study stopped due to a competing trial.	Phase 1	NCT03298399	2017-12-21	Withdrawn	2018-11-07	2018-10-25	1	0	0	0	0	0	0	0	0	0	0	0	0	0	0	0	0
slow enrollment	nan	NCT03298113	2017-11-17	Terminated	2019-09-24	2018-07-10	0	0	0	0	0	0	1	0	0	0	0	0	0	0	0	0	0
Investigators are no longer considering FMT product development for C. difficile.	Phase 2	NCT03298048	2017-12-21	Terminated	2020-03-06	2019-06-30	0	1	0	0	0	0	0	0	0	0	0	0	0	0	0	0	0
end of contract negociations	nan	NCT03298009	2017-11-01	Withdrawn	2019-04-16	2019-01-01	0	1	0	0	0	0	0	0	0	0	0	0	0	0	0	0	0
Low accrual	nan	NCT03297957	2017-09-14	Terminated	2020-01-18	2019-04-15	0	0	0	0	0	0	1	0	0	0	0	0	0	0	0	0	0
Enrollment challenges	nan	NCT03297762	2018-05-07	Terminated	2020-04-20	2019-06-01	0	0	0	0	0	0	1	0	0	0	0	0	0	0	0	0	0
Replaced by another study.	Phase 1/Phase 2	NCT03297463	2018-01-31	Withdrawn	2018-08-01	2020-02-01	1	0	0	0	0	0	0	0	0	0	0	0	0	0	0	0	0
Difficult patient recruitment	Phase 2	NCT03297450	2017-10-02	Terminated	2018-08-09	2018-03-30	0	0	0	0	0	0	1	0	0	0	0	0	0	0	0	0	0
study terminated by sponsor decision	Phase 2	NCT03297398	2018-02-21	Terminated	2021-09-16	2019-06-10	0	1	0	0	0	0	0	0	0	0	0	0	0	0	0	0	0
Covid/19	nan	NCT03297333	2017-10-01	Terminated	2021-10-04	2020-03-16	0	0	1	0	0	0	0	0	0	0	0	0	0	0	0	0	0
Study was terminated due to animal toxicity data	Phase 2	NCT03297294	2018-03-14	Terminated	2021-10-08	2019-03-25	0	0	0	0	0	0	0	0	0	0	0	0	0	1	0	0	0
The Pi has estimated that he has received sufficiently biological samples and associated data. it's no longer worth following up.	nan	NCT03296631	2017-09-05	Terminated	2019-07-16	2018-12-31	0	0	0	0	0	0	0	0	1	0	0	0	0	0	0	0	0
Sponsor decision - sponsor will be initiating a phase 3 mid-2019	Early Phase 1	NCT03296436	2020-01-31	Withdrawn	2019-02-27	2021-10-31	0	1	0	0	0	0	0	0	0	0	0	0	0	0	0	0	0
This project currently does not have any subjects enrolled due to other PI priorities.	nan	NCT03296124	2017-12-07	Withdrawn	2018-11-16	2020-09-30	0	0	0	0	0	0	1	0	0	0	0	0	0	0	0	0	0
Difficulties for patients inclusion	nan	NCT03296111	2017-05-04	Terminated	2019-10-30	2019-10-28	0	0	0	0	0	0	1	0	0	0	0	0	0	0	0	0	0
Awaiting FDA approval to continue	Phase 2	NCT03296098	2020-12-31	Suspended	2019-10-09	2022-12-31	0	0	0	0	0	0	0	0	0	0	0	0	1	0	0	0	0
Inability to safely recruit subjects during Covid pandemic	nan	NCT03296085	2017-11-30	Suspended	2021-04-05	2022-12-31	0	0	1	0	0	0	0	0	0	0	0	0	0	0	0	0	0
Sponsor decision	Phase 1	NCT03295942	2017-09-12	Terminated	2020-08-11	2019-07-04	0	1	0	0	0	0	0	0	0	0	0	0	0	0	0	0	0
closure of radiolaboratory	Early Phase 1	NCT03295695	2020-12-31	Withdrawn	2020-12-04	2022-12-31	0	0	0	0	0	0	0	0	0	0	0	0	1	0	0	0	0
Unanticipated delays.	Phase 1	NCT03295656	2020-07-15	Withdrawn	2020-07-17	2020-07-15	0	0	0	0	0	0	1	0	0	1	0	0	0	0	0	0	0
Business and program changes	Phase 1	NCT03295266	2017-12-19	Terminated	2019-11-13	2018-03-15	0	1	0	0	0	0	0	0	0	0	0	0	0	0	0	0	0
Primary study stopped early	Phase 2	NCT03294941	2017-12-08	Terminated	2021-08-09	2019-09-11	0	0	0	0	0	0	0	0	1	0	0	0	0	0	0	0	0
As per sponsor	nan	NCT03294200	2017-08-28	Terminated	2020-07-31	2020-07-14	0	1	0	0	0	0	0	0	0	0	0	0	0	0	0	0	0
Responsible Investigator left institution	nan	NCT03294174	nan	Terminated	2018-11-09	2017-06-30	0	0	0	0	0	0	0	0	0	0	0	0	0	0	0	1	0
No participants enrolled in study.	Phase 2	NCT03293927	2018-04-09	Withdrawn	2019-07-18	2019-07-01	0	0	0	0	0	0	1	0	0	0	0	0	0	0	0	0	0
PI Relocation	nan	NCT03293888	2017-10-31	Terminated	2019-01-25	2018-09-30	0	0	0	0	0	0	0	0	0	0	0	0	0	0	0	1	0
Monocentric Study, Site reorganised, could no longer participate in study	nan	NCT03293719	2018-03-20	Terminated	2019-11-19	2019-10-14	0	0	0	0	0	0	1	0	0	0	0	0	0	0	1	0	0
the team has changed. the new team did not have the perosnnel to set up the study	nan	NCT03293602	2019-09-01	Withdrawn	2019-11-27	2020-01-01	0	1	0	0	0	0	0	0	0	0	0	0	0	0	1	0	0
Political Issues in Algeria and now Covod-19 lock-down	nan	NCT03292835	2021-09-01	Suspended	2020-09-25	2023-03-31	0	0	0	0	0	0	0	0	0	1	0	0	0	0	0	0	0
1st two cohorts provided the required data, therefore 3rd cohort was not deemed necessary	Phase 2	NCT03292653	2017-12-04	Terminated	2021-05-11	2019-08-17	1	0	0	0	0	0	0	0	1	0	0	0	0	0	0	0	0
Enrollment incomplete by the end of the contracted enrollment period	Phase 1	NCT03292536	2018-01-11	Terminated	2021-01-08	2019-06-24	0	0	0	0	0	0	1	0	0	0	0	0	0	0	0	0	0
Not enough sample list at participating healthcare facility.	nan	NCT03292393	2018-09-30	Withdrawn	2018-11-07	2020-03-31	0	0	0	0	0	0	1	0	0	0	0	0	0	0	0	0	0
Portfolio prioritization	Phase 1	NCT03292172	2017-11-08	Terminated	2020-11-06	2019-02-26	0	1	0	0	0	0	0	0	0	0	0	0	0	0	0	0	0
funding not continued	Phase 1/Phase 2	NCT03292159	2018-05-17	Terminated	2021-09-21	2018-11-20	0	1	0	0	0	0	0	0	0	0	0	0	0	0	0	0	0
This registration has moved to a local ICTRP (CRIS; https://cris.nih.go.kr, KCT0002565).	nan	NCT03291912	2018-03-01	Withdrawn	2018-01-03	2019-12-31	0	0	0	0	0	0	0	0	0	0	0	0	0	0	0	1	0
feasibility challenges	nan	NCT03291795	2017-08-20	Terminated	2019-07-05	2018-01-08	0	0	0	0	0	0	0	0	0	1	0	0	0	0	0	0	0
This study has closed due to slow accrual.	Early Phase 1	NCT03291353	2017-10-17	Withdrawn	2019-04-19	2022-08-19	0	0	0	0	0	0	1	0	0	0	0	0	0	0	0	0	0
Recruitment temporarily suspended due to COVID-19 pandemic.	nan	NCT03291340	2017-10-26	Suspended	2020-11-19	2021-10-31	0	0	1	0	0	0	0	0	0	0	0	0	0	0	0	0	0
Due to recruitment issues	nan	NCT03291327	2018-03-31	Withdrawn	2018-03-07	2018-10-31	0	0	0	0	0	0	1	0	0	0	0	0	0	0	0	0	0
Due to MOH request.	Phase 2	NCT03291249	2017-12-01	Withdrawn	2019-09-12	2019-06-01	0	0	0	0	0	0	0	0	0	0	0	0	1	0	0	0	0
Principal Investigator moved to Jacksonville, FL campus.	Phase 2	NCT03290963	2017-11-30	Withdrawn	2018-08-16	2018-12-31	0	0	0	0	0	0	0	0	0	0	0	0	0	0	0	1	0
Patients pain was not regulated well with this product.	Phase 4	NCT03290196	2015-09-03	Suspended	2020-03-06	2022-07-31	0	0	0	0	0	0	0	0	0	0	0	0	0	0	0	0	0
In accordance with the protocol, following the occurrence of two SUSARs, the TOTEM trial was stopped early for safety reasons.	Phase 1/Phase 2	NCT03290092	2017-07-31	Terminated	2019-11-12	2019-11-04	0	0	0	0	0	0	0	0	0	0	0	0	0	1	0	0	0
Poor inclusion rate & lack of funding	Phase 3	NCT03290053	2017-11-28	Terminated	2018-05-11	2018-04-18	0	1	0	0	0	0	1	0	0	0	0	0	0	0	0	0	0
Lost Funding	nan	NCT03289624	2017-08-15	Withdrawn	2020-08-26	2018-08-31	0	1	0	0	0	0	0	0	0	0	0	0	0	0	0	0	0
Study terminated due to inadequate funding.	nan	NCT03289104	2018-09-30	Withdrawn	2018-12-17	2020-09-30	0	1	0	0	0	0	0	0	0	0	0	0	0	0	0	0	0
No financing	nan	NCT03289078	2017-10-31	Withdrawn	2021-05-12	2020-10-31	0	1	0	0	0	0	0	0	0	0	0	0	0	0	0	0	0
Funding discontinued	Phase 2	NCT03288818	2018-08-31	Withdrawn	2018-01-29	2021-12-31	0	1	0	0	0	0	0	0	0	0	0	0	0	0	0	0	0
A substantial decrease in refugee arrivals in Virginia didn't allow the investigator to continue the study as planned.	nan	NCT03288935	2018-08-28	Withdrawn	2018-11-28	2019-05-15	0	0	0	0	0	0	1	0	0	0	0	0	0	0	0	0	0
Sponsor decision, not safety related	nan	NCT03288792	2018-04-15	Terminated	2019-05-03	2019-04-30	0	1	0	0	0	0	0	0	0	0	0	0	0	0	0	0	0
until further notice due to COVID-19 pandemic.	nan	NCT03288389	2017-05-01	Suspended	2020-04-20	2023-06-01	0	0	1	0	0	0	0	0	0	0	0	0	0	0	0	0	0
Low enrollment	Phase 2	NCT03287947	2017-11-10	Terminated	2021-06-16	2019-10-27	0	0	0	0	0	0	1	0	0	0	0	0	0	0	0	0	0
Preliminary efficacy seen to date following treatment with AUTO2 has been determined not sufficient to warrant further development	Phase 1/Phase 2	NCT03287804	2017-05-05	Terminated	2020-10-23	2019-09-05	0	0	0	0	0	0	0	0	0	0	1	0	0	0	0	0	0
The Sponsor decided to discontinue the development of idasanutlin in the polycythemia vera indication.	Phase 2	NCT03287245	2018-02-21	Terminated	2021-09-23	2020-03-03	0	1	0	0	0	0	0	0	0	0	0	0	0	0	0	0	0
unable to enroll any participants	nan	NCT03287180	2019-01-01	Withdrawn	2020-07-28	2020-06-09	0	0	0	0	0	0	1	0	0	0	0	0	0	0	0	0	0
Enrollment and/or interactions/interventions temporarily paused due to pending funding and expected to resume in the future. This is not a suspension of IRB approval.	nan	NCT03287063	2018-07-05	Suspended	2021-09-16	2022-10-31	0	1	0	0	0	0	0	0	0	0	0	0	0	0	0	0	0
Slow accrual	nan	NCT03286972	2017-09-12	Terminated	2019-11-21	2019-06-20	0	0	0	0	0	0	1	0	0	0	0	0	0	0	0	0	0
Terminated with partial enrollment completed	Phase 2	NCT03286582	2017-09-05	Terminated	2019-09-19	2019-01-22	0	0	0	0	0	0	1	0	0	0	0	0	0	0	0	0	0
IP unavailable at site.	Phase 4	NCT03286205	2015-04-14	Withdrawn	2019-06-05	2018-08-31	0	0	0	0	0	0	0	0	0	0	0	0	0	0	0	0	0
The department in charge of this research is no longer able to follow this project. Only two inclusions this study is close	nan	NCT03286075	2018-07-16	Terminated	2020-10-05	2019-02-12	0	0	0	0	0	0	1	0	1	0	0	0	0	0	0	0	0
Slow accrual	Phase 1	NCT03286062	2017-10-12	Terminated	2020-04-07	2020-04-03	0	0	0	0	0	0	1	0	0	0	0	0	0	0	0	0	0
Edwards Lifesciences acquired Harpoon Medical in December 2017 and a decision has been made to close enrollment in the HMEFS-2000 protocol	nan	NCT03285724	2017-05-16	Terminated	2019-11-19	2018-04-20	0	1	0	0	0	0	0	0	0	0	0	0	0	0	0	0	0
Due to implementation of an urgent safety measure, enrollment and dosing in R475-PN-1612 was stopped; enrolled participants entered the 20-week safety follow-up	Phase 3	NCT03285646	2017-10-30	Terminated	2021-06-30	2019-05-02	0	0	0	0	0	0	0	0	0	0	0	0	1	1	0	0	0
Drug provider decided not to move forward with the study.	Phase 1	NCT03285607	2018-09-30	Withdrawn	2018-08-16	2021-02-28	0	1	0	0	0	0	0	0	0	1	0	0	0	0	0	0	0
The Relamorelin program is being terminated solely based on a business decision.	Phase 3	NCT03285308	2017-09-29	Terminated	2021-07-29	2020-07-08	0	1	0	0	0	0	0	0	0	0	0	0	0	0	0	0	0
Unable to recruit participants before funding period ended.	nan	NCT03285256	2018-05-01	Terminated	2020-01-10	2019-10-01	0	1	0	0	0	0	1	0	0	0	0	0	0	0	0	0	0
NO AVAILABLE FUND	Phase 2/Phase 3	NCT03285165	2017-09-14	Suspended	2020-07-14	2021-09-16	0	1	0	0	0	0	0	0	0	0	0	0	0	0	0	0	0
dexmedetomidine is unavailable in this time	Phase 2/Phase 3	NCT03285087	2021-06-30	Suspended	2021-01-14	2022-08-31	0	0	0	0	0	0	0	0	0	1	0	0	0	0	0	0	0
The study never started.	nan	NCT03284047	2019-04-24	Withdrawn	2019-04-29	2019-04-24	0	0	0	0	0	0	0	0	1	0	0	0	0	0	0	0	0
No inclusion	nan	NCT03284489	2013-04-30	Withdrawn	2020-06-04	2020-06-30	0	0	0	0	0	0	1	0	0	0	0	0	0	0	0	0	0
No inclusion	nan	NCT03284476	2013-04-30	Withdrawn	2020-06-04	2020-06-30	0	0	0	0	0	0	1	0	0	0	0	0	0	0	0	0	0
Logistical difficulties with implementing study.	nan	NCT03284437	2021-01-31	Withdrawn	2021-07-02	2021-04-26	0	0	0	0	0	0	0	0	0	1	0	0	0	0	0	0	0
inclusion difficulties	nan	NCT03284060	2017-10-11	Terminated	2020-01-09	2019-05-21	0	0	0	0	0	0	1	0	0	0	0	0	0	0	0	0	0
PI left	nan	NCT03284346	2017-08-17	Terminated	2020-05-12	2019-07-15	0	0	0	0	0	0	0	0	0	0	0	0	0	0	0	1	0
Study never initiated; withdrawn prior to receiving IRB approval	nan	NCT03284281	2018-03-19	Withdrawn	2018-04-03	2018-03-19	0	0	0	0	0	0	0	0	0	0	0	0	1	0	0	0	0
The aims represented in this study are also included in another, larger study of at-home COPD care. There was insufficient research team support to complete both protocols and the work would have been duplicative. Thus, we have terminated this study.	nan	NCT03284203	2017-09-30	Terminated	2021-01-25	2020-05-01	1	0	0	0	0	0	0	0	0	0	0	0	0	0	1	0	0
No funding obtained. The ABPM machines are being used for another project	Phase 4	NCT03284099	2017-12-01	Terminated	2020-04-08	2019-12-31	0	1	0	0	0	0	0	0	0	0	0	0	0	0	0	0	0
The study did not start.	nan	NCT03284021	2019-04-24	Withdrawn	2019-04-29	2019-04-24	0	0	0	0	0	0	0	0	1	0	0	0	0	0	0	0	0
doesnt meet criteria for clinical trial reporting	nan	NCT03283865	2017-06-30	Withdrawn	2020-02-24	2017-10-30	0	0	0	0	0	0	0	0	0	0	1	0	0	0	0	0	0
Study terminated because PI left the institution.	nan	NCT03283709	2017-12-01	Terminated	2020-03-13	2019-11-30	0	0	0	0	0	0	0	0	0	0	0	0	0	0	0	1	0
We are halting enrollment of this study.	Phase 1	NCT03283631	2018-05-30	Terminated	2021-04-05	2020-06-30	0	0	0	0	0	0	0	0	1	0	0	0	0	0	0	0	0
did not receive funding to conduct study	nan	NCT03283592	2019-07-31	Withdrawn	2019-04-04	2021-01-31	0	1	0	0	0	0	0	0	0	0	0	0	0	0	0	0	0
Local problems with BIS monitor, we wont have it anymore.	Phase 4	NCT03283410	2017-01-30	Withdrawn	2017-09-14	2017-01-30	0	0	0	0	0	0	0	0	0	1	0	0	0	0	0	0	0
Similar to another study.	Phase 1	NCT03283046	2017-10-31	Withdrawn	2017-09-20	2020-10-31	1	0	0	0	0	0	0	0	0	0	0	0	0	0	0	0	0
Change in institutional policy. Change in resources available.	Phase 4	NCT03282669	2019-08-31	Withdrawn	2019-07-15	2021-12-31	0	0	0	0	0	0	0	0	0	1	0	0	0	0	1	0	0
Study paused per DSMB pending investigation of Adverse Event occurrence in an unrelated gene therapy study involving sickle cell patients.	Phase 1	NCT03282656	2018-02-13	Suspended	2021-09-05	2024-02-13	1	0	0	0	0	0	0	0	0	0	0	0	0	1	0	0	0
Withdrawn by Sponsor	Phase 1/Phase 2	NCT03282188	2017-10-31	Withdrawn	2018-05-04	2018-07-31	0	1	0	0	0	0	0	0	0	0	0	0	0	0	0	0	0
insufficient funding	nan	NCT03282084	2017-06-20	Withdrawn	2019-04-02	2018-06-15	0	1	0	0	0	0	0	0	0	0	0	0	0	0	0	0	0
Slow accrual	nan	NCT03281746	2017-05-19	Terminated	2020-02-25	2018-03-02	0	0	0	0	0	0	1	0	0	0	0	0	0	0	0	0	0
Drug supplier did not come through.	Phase 1	NCT03281694	2018-05-31	Withdrawn	2019-09-13	2019-02-28	0	0	0	0	0	0	0	0	0	1	0	0	0	0	0	0	0
Alternate study design for ovarian cancer under discussion	Phase 1/Phase 2	NCT03281681	2021-03-31	Withdrawn	2019-10-18	2022-09-30	0	0	0	0	0	0	0	0	0	0	0	0	0	0	1	0	0
in view of the difficulties of inclusion in this study, it was decided not to extend this period	nan	NCT03281239	2017-11-28	Terminated	2020-01-02	2019-11-28	0	0	0	0	0	0	1	0	1	0	0	0	0	0	0	0	0
Business objectives have changed	Phase 1	NCT03281122	2017-09-22	Terminated	2021-02-25	2019-04-17	0	1	0	0	0	0	0	0	0	0	0	0	0	0	0	0	0
Difficult recruitment and end of funding.	Phase 2	NCT03281083	2014-03-28	Terminated	2017-09-14	2016-07-28	0	1	0	0	0	0	1	0	0	0	0	0	0	0	0	0	0
Although not observed in our patients (4 enrolled), SAEs have been reported in other patients receiving the same product.	Phase 2	NCT03281044	2018-10-24	Terminated	2020-04-16	2020-03-16	0	0	0	0	0	0	0	0	0	0	0	0	0	1	0	0	0
Sponsor terminated study	Phase 2	NCT03280342	2017-10-30	Withdrawn	2019-11-01	2018-09-13	0	1	0	0	0	0	0	0	0	0	0	0	0	0	0	0	0
low accrual	Early Phase 1	NCT03280277	2018-04-27	Terminated	2021-09-10	2021-08-26	0	0	0	0	0	0	1	0	0	0	0	0	0	0	0	0	0
Slow enrollment and Covid-19	nan	NCT03280121	2018-10-05	Terminated	2021-02-10	2020-10-26	0	0	1	0	0	0	0	0	0	0	0	0	0	0	0	0	0
protocol change	Phase 4	NCT03279861	2017-11-30	Withdrawn	2018-02-05	2019-11-30	0	0	0	0	0	0	0	0	0	0	0	0	0	0	1	0	0
One grade 4 adverse event (AE) and common (47.2%) grade 3 AEs	nan	NCT03279809	2017-10-12	Terminated	2021-03-17	2020-09-05	0	0	0	0	0	0	0	0	0	0	0	0	0	1	0	0	0
The study was not meeting recruitment goals.	Phase 3	NCT03279731	2017-09-29	Terminated	2020-11-24	2019-10-01	0	0	0	0	0	0	1	0	0	0	0	0	0	0	0	0	0
Unable to find eligible patients with untreated hepatitis C virus.	Phase 4	NCT03279133	2017-09-01	Withdrawn	2018-08-31	2018-04-29	0	0	0	0	0	0	1	0	0	0	0	0	0	0	0	0	0
Civil unrest in region/country of study	nan	NCT03279068	2017-10-06	Terminated	2020-12-19	2019-06-29	0	0	0	0	0	0	0	0	0	0	0	0	0	0	0	0	0
Did not meet recruitment goals	nan	NCT03278990	2018-12-19	Terminated	2021-10-11	2020-12-16	0	0	0	0	0	0	1	0	0	0	0	0	0	0	0	0	0
PI Retired and no data was collected	Phase 4	NCT03278938	2012-06-29	Withdrawn	2019-03-15	2016-01-31	0	0	0	0	0	0	0	0	0	0	0	0	0	0	0	1	0
The IND has been withdrawn from FDA	Phase 2	NCT03278808	2018-09-17	Withdrawn	2020-02-27	2020-01-01	0	0	0	0	0	0	0	0	0	0	0	0	1	0	0	0	0
Enrollment goal not met in allotted recruitment period	nan	NCT03278704	2017-12-06	Terminated	2018-07-17	2018-07-12	0	0	0	0	0	0	1	0	0	0	0	0	0	0	0	0	0
We could not fund the study	nan	NCT03278639	2021-03-31	Withdrawn	2021-09-21	2023-03-31	0	1	0	0	0	0	0	0	0	0	0	0	0	0	0	0	0
Suspended secondary to COVID-19 and decreased access to school setting	nan	NCT03278366	2017-10-01	Suspended	2021-09-13	2022-06-30	0	0	1	0	0	0	0	0	0	0	0	0	0	0	0	0	0
Lack of enrollment	nan	NCT03278353	2017-11-07	Terminated	2019-06-20	2018-07-31	0	0	0	0	0	0	1	0	0	0	0	0	0	0	0	0	0
Insufficient funding to complete pilot.	nan	NCT03278236	2017-09-21	Terminated	2018-05-25	2017-12-01	0	1	0	0	0	0	0	0	0	0	0	0	0	0	0	0	0
Development program of JNJ-4178 was discontinued.	Phase 1	NCT03277755	2017-09-11	Withdrawn	2017-10-11	2017-12-22	0	1	0	0	0	0	0	0	0	0	0	0	0	0	0	0	0
Due to safety reasons. The region was considered too dangerous.	nan	NCT03277742	2017-09-20	Withdrawn	2020-05-15	2020-12-31	0	0	0	0	0	0	0	0	0	0	0	0	0	1	0	0	0
Study halted prematurely and will not resume; participants are no longer being examined	nan	NCT03277612	2017-09-22	Terminated	2020-09-30	2019-03-27	0	0	0	0	0	0	0	0	1	0	0	0	0	0	0	0	0
COVID-19	Phase 3	NCT03277586	2018-05-29	Terminated	2021-01-15	2020-11-30	0	0	1	0	0	0	0	0	0	0	0	0	0	0	0	0	0
The study was terminated due to emergent data from another study and unrelated to safety.	Phase 1/Phase 2	NCT03277352	2017-11-21	Terminated	2021-07-22	2020-07-01	1	0	0	0	0	0	0	0	0	0	0	0	0	0	0	0	0
Unable to find further eligible participants	Phase 2	NCT03277222	2018-11-01	Terminated	2020-06-11	2019-04-21	0	0	0	0	0	0	1	0	0	0	0	0	0	0	0	0	0
terminated due to slow accrual	Phase 1	NCT03277209	2017-07-25	Terminated	2020-03-02	2019-12-30	0	0	0	0	0	0	1	0	0	0	0	0	0	0	0	0	0
Lack of enrollment	Phase 4	NCT03277183	2017-11-02	Terminated	2020-08-13	2019-06-03	0	0	0	0	0	0	1	0	0	0	0	0	0	0	0	0	0
Early termination of the study, since July 31, 2020 for insufficient recruitment	nan	NCT03276819	2018-02-01	Terminated	2020-10-08	2020-07-31	0	0	0	0	0	0	1	0	0	0	0	0	0	0	0	0	0
Unable to recruit to enrollment target	nan	NCT03276741	2017-09-29	Terminated	2020-04-24	2020-01-11	0	0	0	0	0	0	1	0	0	0	0	0	0	0	0	0	0
Terminated (Decision by the Sponsor. The study was not terminated due to a safety reason.)	Phase 1	NCT03276728	2016-08-12	Terminated	2019-10-30	2019-04-18	0	1	0	0	0	0	0	0	0	0	0	0	0	0	0	0	0
PI decided not to continue	nan	NCT03276260	2018-01-01	Terminated	2020-03-11	2019-04-30	0	0	0	0	0	0	0	0	1	0	0	0	0	0	0	0	0
Terminated due to lack of enrollment.	nan	NCT03276208	2017-11-27	Terminated	2020-01-29	2020-01-24	0	0	0	0	0	0	1	0	0	0	0	0	0	0	0	0	0
PI left the Institution.	Phase 4	NCT03276026	2018-02-12	Terminated	2019-05-28	2018-11-08	0	0	0	0	0	0	0	0	0	0	0	0	0	0	0	1	0
Funding not obtained.	Phase 1	NCT03275792	2020-05-31	Withdrawn	2020-11-09	2021-04-30	0	1	0	0	0	0	0	0	0	0	0	0	0	0	0	0	0
Low recruitment rate, parent study has ended	nan	NCT03275571	2017-09-06	Terminated	2019-09-06	2019-08-13	0	0	0	0	0	0	1	0	0	0	0	0	0	0	0	0	0
Interim analysis showed sample size sufficient for final analysis	nan	NCT03275688	2017-09-05	Terminated	2020-07-22	2020-07-06	0	0	0	0	0	0	0	0	0	0	1	0	0	0	0	0	0
Study halted prior to enrollment of first participant. (It has been determined on 2018 May 15 that the NCT03275558 study will be stopped by sponsor decision)	Phase 1	NCT03275558	2018-07-17	Withdrawn	2018-07-19	2018-07-17	0	1	0	0	0	0	0	0	0	0	0	0	0	0	0	0	0
Slow in patient enrollment	Phase 2	NCT03275376	2017-12-21	Terminated	2021-03-16	2021-03-13	0	0	0	0	0	0	1	0	0	0	0	0	0	0	0	0	0
The clinical study was stopped due to very low enrolment numbers. Due to the very slow enrolment, the goal of the study cannot be reached within a reasonable time frame.	nan	NCT03275246	2018-10-05	Terminated	2021-10-06	2020-11-17	0	0	0	0	0	0	1	0	0	0	0	0	0	0	0	0	0
Study not started	Phase 2	NCT03275012	2017-04-04	Withdrawn	2019-12-02	2019-10-21	0	0	0	0	0	0	0	0	1	0	0	0	0	0	0	0	0
Based on interim review and decision to re-design the study.	nan	NCT03274999	2017-10-18	Terminated	2021-03-08	2017-11-09	0	0	0	0	0	0	0	0	0	0	0	0	0	0	1	0	0
Insufficient, delayed recruitment of participants	nan	NCT03274973	2018-05-14	Terminated	2018-12-13	2018-10-31	0	0	0	0	0	0	1	0	0	0	0	0	0	0	0	0	0
Insufficient Enrollment	Phase 1	NCT03274817	2009-06-18	Terminated	2020-06-02	2019-09-25	0	0	0	0	0	0	1	0	0	0	0	0	0	0	0	0	0
Recruitment difficulty due to eligibility criteria.	nan	NCT03274778	2017-09-01	Withdrawn	2020-03-26	2020-03-24	0	0	0	0	0	0	1	0	0	0	0	0	0	0	0	0	0
Difficulty in recruiting eligible patients	nan	NCT03274544	2018-08-14	Terminated	2021-04-28	2020-06-01	0	0	0	0	0	0	1	0	0	0	0	0	0	0	0	0	0
Difficulty obtaining IDE by the FDA. Currently not worthwhile to pursue further.	nan	NCT03274323	2018-01-12	Withdrawn	2018-01-19	2018-01-12	0	1	0	0	0	0	0	0	0	0	0	0	1	0	1	0	0
The study was stopped due to slower than expected recruitment and the additional limitations on clinical research imposed by the COVID-19 pandemic, both of which made study completion within a reasonable timeframe appear unlikely.	Phase 2	NCT03273257	2018-08-17	Terminated	2021-06-22	2020-05-05	0	0	1	0	0	0	0	0	0	0	0	0	0	0	0	0	0
Lack of enrollment	nan	NCT03272971	2017-12-05	Terminated	2019-11-01	2019-01-30	0	0	0	0	0	0	1	0	0	0	0	0	0	0	0	0	0
Device requires further modification	nan	NCT03272815	2018-05-10	Terminated	2021-08-23	2019-11-01	0	0	0	0	0	0	0	0	0	0	0	0	0	0	1	0	0
Long process and due to strict deadline, project was stopped.	Phase 2	NCT03272659	2018-04-01	Withdrawn	2019-09-18	2019-04-01	0	1	0	0	0	0	0	0	0	0	0	0	0	0	0	0	0
Failed study, participants showed no improvements	nan	NCT03272555	2017-09-05	Terminated	2018-04-26	2017-10-13	0	0	0	0	0	0	0	0	0	0	1	0	0	0	0	0	0
company decision to suspend project	nan	NCT03272360	2016-09-30	Withdrawn	2017-09-05	2017-06-30	0	1	0	0	0	0	0	0	0	0	0	0	0	0	0	0	0
company dissolved	nan	NCT03272191	2016-09-30	Withdrawn	2017-09-05	2018-12-31	0	1	0	0	0	0	0	0	0	0	0	0	0	0	0	0	0
Patient inclusion cannot be completed within time limits	nan	NCT03272087	2015-05-31	Terminated	2020-12-17	2020-12-15	0	0	0	0	0	0	1	0	0	0	0	0	0	0	0	0	0
PI no longer wishes to conduct the study. No participants were enrolled.	nan	NCT03271970	2017-04-30	Withdrawn	2018-02-06	2018-01-03	0	0	0	0	0	0	0	0	1	0	0	0	0	0	0	0	0
Trial temporarily halted to conduct additional device testing to verify cooling data. This temporary halt is NOT due to a potential risk to subject safety.	nan	NCT03271853	2017-11-03	Suspended	2018-01-10	2026-09-01	0	0	0	0	0	0	0	0	0	0	0	0	0	0	0	0	0
Recruitment Challenges	nan	NCT03271801	2016-06-01	Terminated	2019-03-26	2019-02-28	0	0	0	0	0	0	1	0	0	0	0	0	0	0	0	0	0
logistics	nan	NCT03271645	2018-09-11	Withdrawn	2018-09-11	2019-06-01	0	0	0	0	0	0	0	0	0	1	0	0	0	0	0	0	0
Funding	Phase 2	NCT03271229	2019-09-30	Withdrawn	2019-12-24	2021-01-31	0	1	0	0	0	0	0	0	0	0	0	0	0	0	0	0	0
The study was never started.	nan	NCT03271086	2020-10-31	Withdrawn	2020-11-17	2021-12-31	0	0	0	0	0	0	0	0	1	0	0	0	0	0	0	0	0
We did not enroll any patients for logistic reasons.	nan	NCT03270722	2018-01-01	Withdrawn	2021-01-20	2020-05-31	0	0	0	0	0	0	1	0	0	1	0	0	0	0	0	0	0
Study terminated early due to lack of funding and the COVID-19 pandemic.	Phase 1	NCT03270709	2018-04-11	Terminated	2021-04-21	2018-10-15	0	0	1	0	0	0	0	0	0	0	0	0	0	0	0	0	0
discontinuation of financial support	nan	NCT03270202	2017-10-01	Terminated	2018-11-30	2018-10-17	0	1	0	0	0	0	0	0	0	0	0	0	0	0	0	0	0
Recruitment difficulty	nan	NCT03269968	2017-10-03	Terminated	2020-10-19	2019-06-30	0	0	0	0	0	0	1	0	0	0	0	0	0	0	0	0	0
The Sponsor changed R&D strategy and priority.	Phase 2	NCT03269695	2017-12-20	Terminated	2021-03-08	2021-01-07	0	1	0	0	0	0	0	0	0	0	0	0	0	0	0	0	0
Terminated due to low accrual.	Phase 2	NCT03269552	2017-12-18	Terminated	2020-01-18	2018-12-28	0	0	0	0	0	0	1	0	0	0	0	0	0	0	0	0	0
Updating study protocol, consent form and study SOP's and personnel training	Phase 1	NCT03269409	2017-11-15	Suspended	2021-08-05	2023-12-31	0	0	0	0	0	0	0	0	0	0	0	0	0	0	1	0	0
Lack of funding and other logistical issues	Phase 4	NCT03269383	2019-12-31	Withdrawn	2019-04-24	2021-12-31	0	1	0	0	0	0	0	0	0	1	0	0	0	0	0	0	0
Change to Primary Endpoint resulted in development of new protocol	Phase 4	NCT03269318	2017-07-01	Terminated	2019-12-18	2019-08-30	0	0	0	0	0	0	0	0	0	0	0	0	0	0	1	0	0
Competition with other ongoing projects with this population.	nan	NCT03268694	2017-08-07	Terminated	2020-01-13	2018-07-29	1	0	0	0	0	0	0	0	0	0	0	0	0	0	0	0	0
The software modules were not completed.	nan	NCT03268304	2018-11-01	Withdrawn	2020-04-21	2020-05-30	0	0	0	0	0	0	0	0	0	1	0	0	0	0	0	0	0
Loss of interest	Phase 1	NCT03268278	2017-04-01	Terminated	2019-04-23	2018-07-01	0	1	0	0	0	0	0	0	0	0	0	0	0	0	0	0	0
Withdrawn due to PI leaving the institution prior to any participants enrolling	nan	NCT03268070	2018-03-31	Withdrawn	2018-04-11	2019-06-28	0	0	0	0	0	0	0	0	0	0	0	0	0	0	0	1	0
Study enrollment was prematurely stopped for business reasons.	nan	NCT03267992	2017-02-10	Terminated	2021-07-16	2018-10-20	0	1	0	0	0	0	0	0	0	0	0	0	0	0	0	0	0
Sponsor decision	Phase 1	NCT03267940	2017-10-02	Terminated	2020-02-07	2019-11-11	0	1	0	0	0	0	0	0	0	0	0	0	0	0	0	0	0
We at the Sunshine Coast University Hospital are unable to cope with the extra effort/time needed to complete this trial properly.	nan	NCT03267628	2019-01-01	Withdrawn	2019-04-17	2019-12-31	0	0	0	0	0	0	0	0	0	1	0	0	0	0	0	1	0
The sponsor terminated industrial support	nan	NCT03267550	2017-08-08	Withdrawn	2018-03-26	2018-03-01	0	1	0	0	0	0	0	0	0	0	0	0	0	0	0	0	0
Low enrollment. 1 pt. enrolled & withdrew at 6 wk follow-up. No further enrollment	nan	NCT03267368	2017-09-11	Terminated	2020-04-13	2018-05-23	0	0	0	0	0	0	1	0	0	0	0	0	0	0	0	0	0
Business reasons	Phase 1	NCT03266692	2018-02-22	Terminated	2020-03-30	2019-10-01	0	1	0	0	0	0	0	0	0	0	0	0	0	0	0	0	0
unable to recruit patients due to competing studies	nan	NCT03266562	2018-09-01	Withdrawn	2019-05-09	2019-04-30	0	0	0	0	0	0	1	0	0	0	0	0	0	0	0	0	0
Study withdrawn before active to fully evaluate impact of changing practice in target population.	Phase 2	NCT03266159	2017-11-27	Withdrawn	2017-12-08	2020-08-19	0	0	0	0	0	0	0	0	0	0	0	0	0	0	1	0	0
Moved to complete	Phase 2	NCT03266081	2015-04-30	Suspended	2020-09-09	2021-08-31	0	0	0	0	0	0	0	0	0	0	0	0	0	0	0	1	0
Design, sponsorship changed prior to initiation. No study procedures done.	Phase 2	NCT03265977	2018-06-30	Withdrawn	2018-04-10	2021-06-30	0	1	0	0	0	0	0	0	0	0	0	0	0	0	0	0	0
Lack of response	Phase 4	NCT03265951	2018-01-01	Withdrawn	2021-04-09	2020-06-30	0	0	0	0	0	0	1	0	0	0	0	0	0	0	0	0	0
sponsor decision	Phase 2	NCT03265717	2018-07-25	Terminated	2020-07-08	2020-06-30	0	1	0	0	0	0	0	0	0	0	0	0	0	0	0	0	0
Interim analysis	nan	NCT03265249	2018-02-12	Suspended	2021-06-08	2028-10-01	0	0	0	0	0	0	0	1	0	0	0	0	0	0	0	0	0
Meeting enrolment target (81 pat) will not be feasible within reasonable time.	Phase 3	NCT03265132	2017-09-26	Terminated	2021-06-30	2019-05-23	0	0	0	0	0	0	1	0	0	0	0	0	0	0	0	0	0
investigator decision	nan	NCT03264820	2017-12-06	Terminated	2021-04-15	2019-04-10	0	0	0	0	0	0	0	0	1	0	0	0	0	0	0	0	0
recruitment too low	nan	NCT03264742	2017-04-01	Terminated	2019-03-01	2019-02-28	0	0	0	0	0	0	1	0	0	0	0	0	0	0	0	0	0
Principal Investigator left institution and not enough resources to support at MTF	nan	NCT03264326	2017-10-26	Terminated	2019-05-15	2018-12-30	0	0	0	0	0	0	0	0	0	0	0	0	0	0	0	1	0
Funding restrictions - study never opened to recruitment	Phase 2	NCT03264274	2017-02-06	Withdrawn	2017-08-31	2017-02-06	0	1	0	0	0	0	1	0	0	0	0	0	0	0	0	0	0
Preliminary analysis of the results showed no statistically significant difference	nan	NCT03264092	2017-09-11	Terminated	2021-04-01	2020-10-01	0	0	0	0	0	0	0	0	0	0	1	0	0	0	0	0	0
Terminated due to lack of enrollment	nan	NCT03263806	2017-08-24	Terminated	2018-07-03	2018-04-04	0	0	0	0	0	0	1	0	0	0	0	0	0	0	0	0	0
PIs were unable to recruit any participants	Early Phase 1	NCT03263533	2017-04-30	Withdrawn	2019-02-22	2019-02-28	0	0	0	0	0	0	1	0	0	0	0	0	0	0	0	0	0
Study terminated by study partners	nan	NCT03263390	2017-10-05	Terminated	2020-12-16	2020-08-10	0	0	0	0	0	0	0	0	1	0	0	0	0	0	0	0	0
Protocol could not be carried out to achieve the aims of the study	nan	NCT03263000	2017-10-30	Terminated	2019-04-26	2019-04-24	0	0	0	0	0	0	0	0	1	0	0	0	0	0	1	0	0
Because at the interim analysis the pre-specified stopping boundary for an overwhelming benefit had been crossed.	Phase 3	NCT03262571	2010-12-31	Terminated	2017-08-25	2016-03-31	0	0	0	0	0	0	0	0	0	0	1	0	0	0	0	0	0
Changing of specialty	nan	NCT03262064	2017-07-01	Terminated	2019-07-05	2019-01-01	0	0	0	0	0	0	0	0	0	0	0	0	0	0	1	0	0
Interim analysis showed no difference between groups	Phase 4	NCT03262038	2017-12-07	Terminated	2021-01-19	2019-08-20	0	0	0	0	0	0	0	0	0	0	1	0	0	0	0	0	0
No subjects were enrolled.	nan	NCT03261726	2017-08-04	Withdrawn	2021-03-12	2021-03-04	0	0	0	0	0	0	0	0	1	0	0	0	0	0	0	0	0
In light of new evidence, the decision was made by the sponsor to not proceed.	Phase 4	NCT03261596	2017-09-30	Withdrawn	2017-11-17	2017-12-31	1	1	0	0	0	0	0	0	0	0	0	0	0	0	0	0	0
Device failure	nan	NCT03261531	2017-02-21	Terminated	2020-02-05	2019-01-30	0	0	0	0	0	0	0	0	0	1	0	0	0	0	0	0	0
Research stopped after lab-based data using mouse model did not support use of technology.	nan	NCT03261479	2016-04-13	Terminated	2020-11-13	2020-06-01	0	0	0	0	0	0	0	0	0	1	0	0	0	0	0	0	0
Change in subject population/ABLE POWER program	nan	NCT03261388	2016-11-07	Terminated	2020-02-06	2020-01-21	0	0	0	0	0	0	0	0	0	0	0	0	0	0	1	0	0
can not meet enrollment	Phase 2	NCT03261336	2017-01-06	Terminated	2021-02-08	2018-02-28	0	0	0	0	0	0	1	0	0	0	0	0	0	0	0	0	0
Not renewed with IRB	nan	NCT03261219	2018-07-31	Withdrawn	2018-10-19	2018-10-30	0	0	0	0	0	0	0	0	0	0	0	0	1	0	0	0	0
Insufficient funding	nan	NCT03261180	2017-11-30	Withdrawn	2020-02-25	2021-08-09	0	1	0	0	0	0	0	0	0	0	0	0	0	0	0	0	0
Withdrawn by IRB	Phase 3	NCT03260972	2021-06-30	Withdrawn	2021-09-29	2023-06-30	0	0	0	0	0	0	0	0	0	0	0	0	1	0	0	0	0
Due to prolonged low participant recruitment	Phase 4	NCT03260868	2017-09-19	Terminated	2020-01-07	2018-11-22	0	0	0	0	0	0	1	0	0	0	0	0	0	0	0	0	0
Study terminated per Ongoing Care Solutions, Inc.	nan	NCT03260699	2017-10-05	Terminated	2019-10-09	2018-01-01	0	0	0	0	0	0	0	0	0	0	0	0	0	0	1	0	0
Could not get IRB approval	nan	NCT03260413	2018-02-12	Withdrawn	2018-03-27	2018-03-09	0	0	0	0	0	0	0	0	0	0	0	0	1	0	0	0	0
Favourable ethical opinion not obtained	nan	NCT03260335	2017-11-30	Withdrawn	2018-03-29	2018-06-30	0	0	0	0	0	0	0	0	0	0	1	0	1	0	1	0	0
Initially suspended due to COVID-19 policies, it will not be possible to restart.	nan	NCT03259893	2018-02-01	Terminated	2021-01-26	2020-05-11	0	0	1	0	0	0	0	0	0	0	0	0	0	0	0	0	0
Principal Investigator was leaving the institution.	nan	NCT03259659	2017-11-30	Terminated	2020-07-31	2020-02-29	0	0	0	0	0	0	0	0	0	0	0	0	0	0	0	1	0
Covid-19	nan	NCT03259568	2018-01-12	Suspended	2021-09-23	2022-09-01	0	0	1	0	0	0	0	0	0	0	0	0	0	0	0	0	0
Slow recruitment rate	Phase 1/Phase 2	NCT03259516	2017-05-25	Terminated	2019-04-05	2018-12-25	0	0	0	0	0	0	1	0	0	0	0	0	0	0	0	0	0
No recruitment	nan	NCT03259451	2016-09-26	Withdrawn	2018-04-12	2017-12-31	0	0	0	0	0	0	1	0	0	0	0	0	0	0	0	0	0
DSMC Recommendation	Phase 2	NCT03259425	2017-12-21	Terminated	2020-11-03	2020-09-25	0	0	0	0	0	0	0	0	0	0	0	0	0	1	0	0	0
Problem with obtaining microarrays, which are essential components needed to conduct this study.	nan	NCT03259386	2017-09-11	Terminated	2018-12-11	2018-10-24	0	0	0	0	0	0	0	0	0	1	0	0	0	0	0	0	0
Sponsor decision to discontinue the SHP647 (ontamalimab) clinical trial development program for inflammatory bowel diseases (IBD) early.	Phase 3	NCT03259334	2018-02-09	Terminated	2021-06-14	2020-10-23	0	1	0	0	0	0	0	0	0	0	0	0	0	0	0	0	0
Sponsor decision to discontinue the SHP647 (ontamalimab) clinical trial development program for inflammatory bowel diseases (IBD) early.	Phase 3	NCT03259308	2017-12-05	Terminated	2021-04-26	2020-10-06	0	1	0	0	0	0	0	0	0	0	0	0	0	0	0	0	0
We were unable to recruit patients because the clinician doing the testing was no longer available between Sep 15 2017 and Mar 1 2018.	nan	NCT03259178	2017-06-08	Terminated	2019-03-07	2018-03-01	0	0	0	0	0	0	1	0	0	0	0	0	0	0	0	0	0
Funding	nan	NCT03254680	2018-03-31	Withdrawn	2018-04-30	2018-11-30	0	1	0	0	0	0	0	0	0	0	0	0	0	0	0	0	0
Low or No Enrollment	nan	NCT03258814	2017-12-08	Terminated	2019-10-02	2018-09-14	0	0	0	0	0	0	1	0	0	0	0	0	0	0	0	0	0
Clinical evaluation plan outdated and obsolete due to altered clinical routine	nan	NCT03258801	2018-10-29	Withdrawn	2020-01-27	2019-12-02	0	0	0	0	0	0	0	0	0	0	0	0	0	0	1	0	0
Scheduled Interim Monitoring	Phase 2/Phase 3	NCT03258554	2017-12-12	Suspended	2021-10-15	2025-12-31	0	0	0	0	0	0	0	0	0	0	1	0	0	0	0	0	0
Surgical access not facilitated- residues of hydrogel.	nan	NCT03258541	2017-01-15	Terminated	2020-05-15	2020-05-31	0	0	0	0	0	0	0	0	0	1	0	0	0	0	0	0	0
Contract terminated	Phase 4	NCT03258476	2019-03-01	Withdrawn	2021-03-08	2019-12-03	0	1	0	0	0	0	0	0	1	0	0	0	0	0	0	0	0
Low enrollment	Phase 4	NCT03258281	2018-05-01	Terminated	2019-10-10	2019-09-01	0	0	0	0	0	0	1	0	0	0	0	0	0	0	0	0	0
I have changed my center and gone to another center	nan	NCT03258112	2017-03-31	Withdrawn	2020-03-12	2021-11-30	0	0	0	0	0	0	0	0	0	0	0	0	0	0	0	1	0
release of other trial indicating futility of this study after recruitment of 1 patient	nan	NCT03258060	2014-04-30	Terminated	2017-08-23	2017-08-18	1	0	0	0	0	0	0	0	0	0	1	0	0	0	0	0	0
Lack of funding	nan	NCT03257683	2017-04-14	Withdrawn	2018-04-10	2018-02-16	0	1	0	0	0	0	0	0	0	0	0	0	0	0	0	0	0
Lack of funding	Phase 1	NCT03257592	2010-08-31	Terminated	2020-09-10	2018-04-30	0	1	0	0	0	0	0	0	0	0	0	0	0	0	0	0	0
Low enrollment	nan	NCT03257540	2017-10-31	Terminated	2018-10-17	2018-08-31	0	0	0	0	0	0	1	0	0	0	0	0	0	0	0	0	0
Not possible to include participants	nan	NCT03257332	2019-11-12	Withdrawn	2020-12-04	2022-12-31	0	0	0	0	0	0	1	0	0	0	0	0	0	0	0	0	0
Due to the enrollment was slow and exceeded the expected enrollment time	Phase 2	NCT03256721	2017-08-16	Terminated	2021-02-08	2019-08-16	0	0	0	0	0	0	1	0	0	0	0	0	0	0	0	0	0
Business decision to discontinue development of the IsoPSA assay.	nan	NCT03256630	2018-01-10	Terminated	2020-02-05	2019-02-28	0	1	0	0	0	0	0	0	0	0	0	0	0	0	0	0	0
Recruiting beyond September 10, 2018 would mean that the training occurred more than a year in the past. For this reason, we terminated recruitment.	nan	NCT03256617	2017-05-19	Terminated	2020-04-16	2018-11-08	0	0	0	0	0	0	0	0	1	0	0	0	0	0	0	0	0
In the light of the on-going COVID-19 pandemic and the resulted difficulty in patient recruitment.	Phase 1	NCT03256331	2017-06-21	Terminated	2020-06-01	2020-03-30	0	0	1	0	0	0	0	0	0	0	0	0	0	0	0	0	0
Insufficient recruitment	nan	NCT03256318	2017-08-30	Terminated	2020-02-06	2020-01-21	0	0	0	0	0	0	1	0	0	0	0	0	0	0	0	0	0
Terminated due to loss of funding and former PI left the institution	Phase 2	NCT03256045	2018-02-08	Terminated	2021-02-21	2021-02-05	0	1	0	0	0	0	0	0	0	0	0	0	0	0	0	0	0
Expiry of grant funding	Phase 1	NCT03255889	2017-08-28	Withdrawn	2017-12-07	2018-03-28	0	1	0	0	0	0	0	0	0	0	0	0	0	0	0	0	0
USAF Regulatory Concerns	nan	NCT03255681	2019-01-31	Withdrawn	2019-01-04	2019-02-01	0	0	0	0	0	0	0	0	0	0	0	0	1	0	0	0	0
no participant enrolled	Phase 3	NCT03255330	2017-10-31	Withdrawn	2019-03-07	2020-08-31	0	0	0	0	0	0	1	0	0	0	0	0	0	0	0	0	0
Initial difficulties recruiting + main researcher had to withdraw from the study	nan	NCT03254862	2017-08-14	Terminated	2018-09-07	2018-06-30	0	0	0	0	0	0	1	0	0	0	0	0	0	0	0	1	0
Unable to obtain a reliable MRS signal	nan	NCT03254342	2013-08-06	Terminated	2021-08-19	2020-08-31	0	0	0	0	0	0	0	0	0	1	0	0	0	0	0	0	0
Sponsor	Phase 2	NCT03254199	2017-10-16	Terminated	2018-08-29	2018-07-27	0	1	0	0	0	0	0	0	0	0	0	0	0	0	0	0	0
No participants	Phase 2/Phase 3	NCT03254186	2017-09-18	Withdrawn	2019-02-26	2019-02-01	0	0	0	0	0	0	1	0	0	0	0	0	0	0	0	0	0
Administrative	Phase 2	NCT03254160	2017-11-13	Terminated	2018-02-01	2017-12-31	0	1	0	0	0	0	0	0	0	0	0	0	0	0	0	0	0
logistics reasons	nan	NCT03254017	2017-07-24	Terminated	2019-11-29	2019-08-30	0	0	0	0	0	0	0	0	0	1	0	0	0	0	0	0	0
Investigator left the NIH.	nan	NCT03253731	2017-08-11	Withdrawn	2018-11-20	2018-11-09	0	0	0	0	0	0	0	0	0	0	0	0	0	0	0	1	0
Study withdrawn due to limited personnel, time, resources.	nan	NCT03253718	2021-05-25	Withdrawn	2021-05-27	2021-05-25	0	0	0	0	0	0	0	0	0	1	0	0	0	0	0	0	0
Other - Protocol amendment required for expansion	Phase 2	NCT03253679	2018-09-24	Suspended	2021-10-04	2022-09-30	0	0	0	0	0	0	0	0	0	0	0	0	0	0	1	0	0
Mitra is temporarily suspending enrollment in the ANCERS-2 clinical utility study due to unexpected test performance results, to analyze the test performance.	nan	NCT03253575	2017-07-13	Suspended	2019-04-08	2019-12-15	0	0	0	0	0	0	0	0	0	0	0	0	0	0	0	0	0
Patients did not want to take part in the experimental arm of the study as all have opted for the current standard of care procedure.	nan	NCT03253523	2019-09-30	Withdrawn	2021-03-10	2021-02-01	0	0	0	0	0	0	0	0	0	0	0	0	0	0	1	0	0
Strategic decision to discontinue further development of investigational compounds for the treatment of hepatitis C.	Phase 1	NCT03253471	2017-07-07	Terminated	2017-10-25	2017-09-18	0	1	0	0	0	0	0	0	0	0	0	0	0	0	0	0	0
Change in staffing and not able to do study	nan	NCT03253419	2017-08-15	Withdrawn	2020-03-03	2020-02-28	0	0	0	0	0	0	0	0	0	1	0	0	0	0	0	0	0
No one is currently receiving treatment and enrollment is of course on hold. Subjects being unblinded to perform interim analysis.	nan	NCT03253328	2016-12-15	Suspended	2021-04-08	2021-12-31	0	0	0	0	0	0	1	0	0	0	0	0	0	0	0	0	0
Because the principle investigator will participate a visiting scholar program for one year in other country, this study has been terminated.	Phase 4	NCT03253224	2017-09-10	Terminated	2018-04-18	2018-03-29	0	0	0	0	0	0	0	0	0	0	0	0	0	0	0	1	0
Benefit/Risk Imbalance	Phase 1	NCT03253185	2017-09-13	Terminated	2018-04-27	2018-04-02	0	0	0	0	0	0	0	0	0	0	1	0	0	1	0	0	0
Withdrawal of institutional support	nan	NCT03253029	2015-04-30	Withdrawn	2017-08-24	2016-04-30	0	1	0	0	0	0	0	0	0	0	0	0	0	0	0	0	0
Site closure and no patient enrolled	nan	NCT03252691	2020-09-30	Withdrawn	2021-05-20	2021-05-18	0	0	0	0	0	0	1	0	0	0	0	0	0	0	0	0	0
Study no longer feasible	nan	NCT03252561	2014-08-31	Withdrawn	2020-06-16	2014-08-31	0	0	0	0	0	0	0	0	0	0	0	0	0	0	1	0	0
Project terminated due to revision of local regulations	Phase 1/Phase 2	NCT03252171	2015-10-15	Withdrawn	2020-07-16	2016-08-15	0	1	0	0	0	0	0	0	0	0	0	0	1	0	1	0	0
High flow oxygen therapy became available as standard care	nan	NCT03252119	2017-06-01	Terminated	2019-07-24	2018-08-31	0	0	0	0	0	0	0	0	0	0	0	0	0	0	1	0	0
Due to funding	Phase 2	NCT03252093	2017-07-20	Suspended	2020-11-05	2022-11-15	0	1	0	0	0	0	0	0	0	0	0	0	0	0	0	0	0
OPTION pilot trial merged with the new NCT03782818 - OPTION multicenter trial	Early Phase 1	NCT03251872	2018-10-25	Terminated	2020-08-26	2019-12-01	1	0	0	0	0	0	0	0	0	0	0	0	0	0	0	0	0
Due to time constraints, the study will not be able to be completed as outlined	nan	NCT03251586	2018-04-30	Withdrawn	2018-03-15	2018-05-31	0	1	0	0	0	0	0	0	0	0	0	0	0	0	0	0	0
Recruitment and enrollment currently suspended due to COVID-19.	Phase 2	NCT03251495	2017-08-29	Suspended	2021-05-06	2023-06-30	0	0	1	0	0	0	0	0	0	0	0	0	0	0	0	0	0
Because PD-1 antibodies had been proved to be a standard second-line treatment in esophageal cancer, the potential benefit of present intervention is under re-evaluation.	Phase 2	NCT03251417	2017-09-10	Suspended	2021-03-18	2022-12-31	1	0	0	0	0	0	0	0	0	0	0	0	0	0	0	0	0
Recruitment difficulties	Phase 1/Phase 2	NCT03251326	2015-10-31	Terminated	2020-10-12	2019-06-30	0	0	0	0	0	0	1	0	0	0	0	0	0	0	0	0	0
Study terminated due to a change in the benefit-risk profile for danirixin in COPD.	Phase 2	NCT03250689	2017-11-15	Terminated	2021-03-29	2018-10-08	0	0	0	0	0	0	0	0	0	0	0	0	0	1	0	0	0
Poor follow/up rates and data.	nan	NCT03250468	2018-04-19	Terminated	2020-04-22	2020-03-02	0	0	0	0	0	0	1	0	0	0	0	0	0	0	0	0	0
Study Partner Left. Samples degraded before analysis.	nan	NCT03250312	2017-09-13	Terminated	2020-01-13	2019-08-31	0	0	0	0	0	0	0	0	0	0	0	0	0	0	0	1	0
This study was terminated for reasons not related to efficacy or safety	Phase 1/Phase 2	NCT03250117	2017-10-10	Terminated	2020-02-10	2018-05-22	0	0	0	0	0	0	0	0	0	0	0	0	0	0	0	0	0
Lack of funding	nan	NCT03249727	2017-07-05	Terminated	2019-07-05	2018-10-11	0	1	0	0	0	0	0	0	0	0	0	0	0	0	0	0	0
Inadequate enrollment	nan	NCT03249922	2017-10-27	Terminated	2018-07-24	2018-07-22	0	0	0	0	0	0	1	0	0	0	0	0	0	0	0	0	0
No participant were enrolled	nan	NCT03249675	2017-07-05	Withdrawn	2018-09-28	2019-01-31	0	0	0	0	0	0	1	0	0	0	0	0	0	0	0	0	0
Sponsor withdrew funding	Phase 4	NCT03249272	2017-09-05	Terminated	2020-09-16	2019-03-31	0	1	0	0	0	0	0	0	0	0	0	0	0	0	0	0	0
Administrative reasons	nan	NCT03249220	2018-01-18	Suspended	2021-02-01	2022-12-31	0	1	0	0	0	0	0	0	0	0	0	0	0	0	0	0	0
sponsor decision	nan	NCT03249129	2018-09-30	Withdrawn	2019-12-05	2021-04-30	0	1	0	0	0	0	0	0	0	0	0	0	0	0	0	0	0
Insufficient patient enrollment.	nan	NCT03248765	2017-08-30	Terminated	2020-10-14	2020-09-11	0	0	0	0	0	0	1	0	0	0	0	0	0	0	0	0	0
Lack of recruitment	Early Phase 1	NCT03248713	2017-11-29	Terminated	2019-05-28	2019-05-20	0	0	0	0	0	0	1	0	0	0	0	0	0	0	0	0	0
Obsolete study	nan	NCT03248596	2016-02-29	Terminated	2017-11-21	2016-07-31	1	0	0	0	0	0	0	0	0	0	0	0	0	0	0	0	0
Study design was changed to the study was changed to Insulin, hypotension and sarcopenia.	nan	NCT03248271	2017-10-01	Withdrawn	2018-01-04	2019-10-31	0	0	0	0	0	0	0	0	0	0	0	0	0	0	1	0	0
Study recruitment was stopped due to difficulty in enrolling the targeted number of patients on March 21, 2018. See details in Description section.	nan	NCT03248141	2017-09-01	Terminated	2019-05-20	2018-03-14	0	0	0	0	0	0	1	0	0	0	0	1	0	0	0	0	0
Trial was terminated by investigators due to equipment difficulties	nan	NCT03247907	2017-10-09	Terminated	2019-04-19	2018-09-30	0	0	0	0	0	0	0	0	0	1	0	0	0	0	0	0	0
The deadlines of the ethics committee being very long, the investigator finally wished not to carry out the project.	nan	NCT03247465	2017-09-13	Withdrawn	2021-09-24	2017-09-13	0	1	0	0	0	0	0	0	1	0	0	0	0	0	0	0	0
Recruitment/enrollment took too long	Phase 2	NCT03247244	2018-01-15	Terminated	2021-01-25	2020-01-27	0	0	0	0	0	0	1	0	0	0	0	0	0	0	0	0	0
Due to SARS-CoV2 (Covid-19) pandemia	nan	NCT03247231	2017-03-31	Suspended	2021-07-13	2022-03-31	0	0	1	0	0	0	0	0	0	0	0	0	0	0	0	0	0
Funding ran out and no subjects recruited.	nan	NCT03247205	2018-08-31	Withdrawn	2019-11-04	2018-08-22	0	1	0	0	0	0	0	0	0	0	0	0	0	0	0	0	0
PI left Loyola and Sub-I graduated.	Phase 4	NCT03246919	2017-09-13	Terminated	2020-06-18	2020-02-24	0	0	0	0	0	0	0	0	0	0	0	0	0	0	0	1	0
No more funding	Phase 1	NCT03246854	2017-07-18	Terminated	2020-12-17	2018-08-04	0	1	0	0	0	0	0	0	0	0	0	0	0	0	0	0	0
Due to enrollment challenges resulting in changing treatment patterns, the study has been terminated. No patients remain on study.	Phase 2	NCT03246685	2017-11-08	Terminated	2018-12-14	2018-04-13	0	0	0	0	0	0	1	0	0	0	0	0	0	0	0	0	0
The study was terminated prematurely due to difficulties in patient recruitment and associated potential for selection bias.	Phase 4	NCT03246620	2017-09-01	Terminated	2020-11-05	2018-06-01	0	0	0	0	0	0	1	0	0	0	0	0	0	0	0	0	0
Study stopped due to business reasons, following full enrollment of the first dose cohort.	Phase 1	NCT03246399	2017-07-26	Terminated	2019-04-23	2018-12-04	0	1	0	0	0	0	0	0	0	0	0	0	0	0	0	0	0
Lack of Funding	Early Phase 1	NCT03246282	2017-02-08	Suspended	2017-11-14	2018-12-31	0	1	0	0	0	0	0	0	0	0	0	0	0	0	0	0	0
Difficulties in recruitment.	nan	NCT03246243	2017-03-29	Terminated	2021-05-21	2021-05-18	0	0	0	0	0	0	1	0	0	0	0	0	0	0	0	0	0
Lack of subject interest due to study design	Phase 1	NCT03246113	2018-03-19	Terminated	2019-08-13	2019-05-09	0	0	0	0	0	0	0	0	0	0	0	0	0	0	1	0	0
Investigator retired. Other investigators did not want to continue study.	Early Phase 1	NCT03245970	2017-04-24	Withdrawn	2020-08-05	2020-02-29	0	0	0	0	0	0	0	0	0	0	0	0	0	0	0	1	0
Unable to address regulatory concerns.	Phase 4	NCT03245671	2017-12-31	Withdrawn	2017-12-06	2019-04-30	0	0	0	0	0	0	0	0	0	0	0	0	1	0	1	0	0
The study was terminated as relationship between GSK3335065 and ventricular tachycardia could not be excluded.	Phase 1	NCT03245619	2017-08-22	Terminated	2020-06-16	2018-05-19	0	0	0	0	0	0	0	0	0	0	1	0	0	0	0	0	0
Sponsors decision	Phase 2	NCT03245385	2017-07-24	Terminated	2019-09-25	2018-02-05	0	1	0	0	0	0	0	0	0	0	0	0	0	0	0	0	0
Funding withdrawn.	Phase 1	NCT03245177	2017-08-31	Withdrawn	2021-07-28	2019-08-01	0	1	0	0	0	0	0	0	0	0	0	0	0	0	0	0	0
Additional data may be required once preliminary data is analyzed.	Phase 4	NCT03244982	2018-04-05	Suspended	2020-03-16	2020-12-01	1	0	0	0	0	0	0	0	0	0	0	0	0	0	0	0	0
Study was registered in another clinicaltrials.gov entry	nan	NCT03244969	2017-08-01	Withdrawn	2021-09-05	2017-11-30	1	0	0	0	0	0	0	0	0	0	0	0	0	0	0	0	0
Closed due to low enrollment	nan	NCT03244683	2017-08-28	Terminated	2021-03-04	2018-08-01	0	0	0	0	0	0	1	0	0	0	0	0	0	0	0	0	0
Investigator left institution prior to enrollment of study participants	Phase 1/Phase 2	NCT03244592	2018-01-15	Withdrawn	2019-01-24	2018-03-01	0	0	0	0	0	0	0	0	0	0	0	0	0	0	0	1	0
Difficulty accruing subjects the study accrual was closed	Phase 2	NCT03244358	2017-03-01	Terminated	2021-01-29	2020-12-01	0	0	0	0	0	0	1	0	0	0	0	0	0	0	0	0	0
Reduce COVID-19 risk to research personnel until safe to resume.	nan	NCT03244033	2018-09-01	Suspended	2021-04-27	2022-06-30	0	0	1	0	0	0	0	0	0	0	0	0	0	0	0	0	0
The trial is terminated before investigation of repeat escalating doses as these will be conducted with the new formulation instead.	Phase 1	NCT03243760	2016-02-10	Terminated	2020-06-30	2016-08-20	0	0	0	0	0	0	0	0	0	0	0	0	0	0	1	0	0
IND not approved	Phase 1	NCT03243201	2018-01-31	Withdrawn	2018-05-11	2018-12-31	0	0	0	0	0	0	0	0	0	0	0	0	1	0	0	0	0
Insufficient staff and equipment challenges	nan	NCT03243149	2022-07-01	Suspended	2021-07-22	2023-01-31	0	0	0	0	0	0	0	0	0	1	0	0	0	0	0	0	0
Funding withdrawal and COVID-19 environment.	Phase 1/Phase 2	NCT03243058	2021-12-31	Suspended	2020-12-02	2025-10-31	0	0	1	0	0	0	0	0	0	0	0	0	0	0	0	0	0
IRB requirements to start study could not be met in a timely manner	Early Phase 1	NCT03243032	2017-10-06	Withdrawn	2018-10-12	2017-11-06	0	0	0	0	0	0	0	0	0	0	0	0	1	0	0	0	0
Revised study design.	Phase 3	NCT03242967	2017-08-31	Withdrawn	2018-11-05	2018-02-12	0	0	0	0	0	0	0	0	0	0	0	0	0	0	1	0	0
The study stopped recruitment of new participants due to COVID. A substudy was developed with adaptations to the main design.	Phase 2	NCT03242772	2018-12-14	Terminated	2021-08-23	2021-04-19	0	0	1	0	0	0	0	0	0	0	0	0	0	0	0	0	0
This trial was supporting the development of an asset which was terminated, thus the data from the study were no longer required.	Phase 1	NCT03242434	2018-01-29	Terminated	2019-08-19	2018-03-26	0	1	0	0	0	0	0	0	0	0	0	0	0	0	0	0	0
Lack of funding	nan	NCT03242265	2017-04-04	Terminated	2019-07-05	2019-03-20	0	1	0	0	0	0	0	0	0	0	0	0	0	0	0	0	0
Sponsor decision to not proceed with study - no subjects enrolled	nan	NCT03242005	2017-09-30	Withdrawn	2017-09-14	2018-02-28	0	1	0	0	0	0	0	0	0	0	0	0	0	0	0	0	0
difficult enrollment	Phase 2	NCT03241927	2017-12-20	Terminated	2020-11-23	2018-06-06	0	0	0	0	0	0	1	0	0	0	0	0	0	0	0	0	0
3Dtransvaginal probe is not available at this time	nan	NCT03241836	2018-05-31	Withdrawn	2018-02-27	2022-04-30	0	0	0	0	0	0	0	0	0	1	0	0	0	0	0	0	0
Merrimack Inc. terminated the trial early due to business decision	Phase 2	NCT03241810	2017-08-15	Terminated	2020-09-02	2018-11-30	0	1	0	0	0	0	0	0	0	0	0	0	0	0	0	0	0
No participants are currently receiving therapy under this protocol, funding is coming to an end and the PI is leaving the institution.	Early Phase 1	NCT03241719	2017-10-17	Terminated	2021-07-28	2021-07-21	0	1	0	0	0	0	0	0	0	0	0	0	0	0	0	0	0
IRB application withdrawn	nan	NCT03241667	2019-07-15	Withdrawn	2020-02-28	2020-06-30	0	1	0	0	0	0	0	0	0	0	0	0	1	0	0	0	0
This study was combined with another trial that was on-going.	Phase 1	NCT03241446	2017-09-30	Withdrawn	2018-10-09	2018-03-31	1	0	0	0	0	0	0	0	0	0	0	0	0	0	0	0	0
No effect was found	nan	NCT03241238	2017-07-24	Terminated	2019-07-16	2018-05-30	0	0	0	0	0	0	0	0	0	0	1	0	0	0	0	0	0
New data; the study was terminated based on new efficacy data	Phase 1	NCT03241147	2017-07-25	Terminated	2019-09-30	2019-07-24	1	0	0	0	0	0	0	0	0	0	0	0	0	0	0	0	0
Celgene withdrew the support for this study (Durvalumab cannot be provided)	Phase 2	NCT03241017	2017-10-31	Withdrawn	2018-04-09	2021-12-31	0	1	0	0	0	0	0	0	0	0	0	0	0	0	0	0	0
change in study staffing	nan	NCT03241004	2017-07-07	Terminated	2021-08-20	2021-07-08	0	0	0	0	0	0	0	0	0	1	0	0	0	0	0	0	0
Lack of Funding	Phase 1	NCT03240822	2017-01-31	Withdrawn	2021-04-14	2025-12-31	0	1	0	0	0	0	0	0	0	0	0	0	0	0	0	0	0
Company Decision	Phase 2	NCT03240393	2018-07-31	Withdrawn	2018-07-26	2021-10-26	0	1	0	0	0	0	0	0	0	0	0	0	0	0	0	0	0
funding unavailable	nan	NCT03240003	2017-08-25	Suspended	2020-12-08	2022-08-01	0	1	0	0	0	0	0	0	0	0	0	0	0	0	0	0	0
Due to the COVID-19 outbreak and the overall low recruitment	nan	NCT03239951	2018-02-27	Terminated	2020-07-22	2020-03-31	0	0	1	0	0	0	0	0	0	0	0	0	0	0	0	0	0
Based on R&D strategic reasons, our co-development Partner financing the study disengaged from the development of GNbAC1.	Phase 2	NCT03239860	2017-06-06	Terminated	2020-10-20	2018-11-14	0	1	0	0	0	0	0	0	0	0	0	0	0	0	0	0	0
The study is stopped for Portfolio prioritization.	Phase 2	NCT03239600	2017-09-19	Withdrawn	2018-03-07	2017-10-12	0	1	0	0	0	0	0	0	0	0	0	0	0	0	0	0	0
No participants	nan	NCT03239587	2017-07-24	Withdrawn	2018-05-01	2018-04-24	0	0	0	0	0	0	1	0	0	0	0	0	0	0	0	0	0
no funding available	nan	NCT03239236	2021-02-28	Withdrawn	2021-02-18	2021-02-28	0	1	0	0	0	0	0	0	0	0	0	0	0	0	0	0	0
Sponsor request	nan	NCT03239197	2017-09-05	Withdrawn	2017-12-12	2018-12-31	0	1	0	0	0	0	0	0	0	0	0	0	0	0	0	0	0
IRB issues	nan	NCT03239054	2018-07-01	Withdrawn	2018-08-02	2020-12-01	0	0	0	0	0	0	0	0	0	0	0	0	1	0	0	0	0
This study has never actually started as waiting on funding	nan	NCT03238950	2019-07-01	Withdrawn	2019-08-14	2019-10-01	0	1	0	0	0	0	0	0	0	0	0	0	0	0	0	0	0
No eligible subjects were identified.	nan	NCT03238937	2017-10-05	Withdrawn	2020-02-27	2019-04-29	0	0	0	0	0	0	1	0	0	0	0	0	0	0	0	0	0
Inability to recruit an adequate number of patients with stress urinary incontinence (based on inclusion / exclusion criteria) to participate in the study	nan	NCT03238716	2017-07-01	Terminated	2019-08-21	2019-05-01	0	0	0	0	0	0	1	0	0	0	0	0	0	0	0	0	0
Administrative closure based on sponsor recommendation, prior to subject enrollment	Phase 4	NCT03238703	2018-09-01	Withdrawn	2018-12-27	2025-03-14	0	1	0	0	0	0	0	0	0	0	0	0	0	0	0	0	0
No funding	nan	NCT03238664	2018-01-22	Withdrawn	2018-01-02	2020-01-22	0	1	0	0	0	0	0	0	0	0	0	0	0	0	0	0	0
Termination of the study by the sponsor due to business decision.	Phase 1	NCT03238651	2017-08-01	Terminated	2021-09-14	2020-08-17	0	1	0	0	0	0	0	0	0	0	0	0	0	0	0	0	0
PI did not attempt to open the study.	Phase 2	NCT03238638	2018-09-30	Withdrawn	2018-01-04	2020-12-31	0	0	0	0	0	0	0	0	1	0	0	0	0	0	0	0	0
Negative clinical outcomes	nan	NCT03238469	2017-09-01	Terminated	2018-06-25	2018-04-01	0	0	0	0	0	0	0	0	0	0	1	0	0	0	0	0	0
Pause for a pending amendment	Phase 2	NCT03238248	2017-08-07	Suspended	2021-08-25	2023-07-31	0	0	0	0	0	0	0	0	0	0	0	0	0	0	1	0	0
Lack of funding	Phase 2/Phase 3	NCT03238157	2022-02-01	Withdrawn	2021-08-04	2022-09-01	0	1	0	0	0	0	0	0	0	0	0	0	0	0	0	0	0
low rate recruitment	nan	NCT03237910	2019-04-01	Terminated	2021-09-13	2021-07-26	0	0	0	0	0	0	1	0	0	0	0	0	0	0	0	0	0
Study withdrawn due to staff unavailability and limited resources	nan	NCT03237897	2018-04-30	Withdrawn	2018-03-27	2019-11-30	0	0	0	0	0	0	0	0	0	1	0	0	0	0	0	0	0
Poor recruitment	nan	NCT03237767	2018-05-01	Terminated	2021-04-28	2020-12-01	0	0	0	0	0	0	1	0	0	0	0	0	0	0	0	0	0
Recruitment problems (especially for chronic migraine patients)	nan	NCT03237754	2016-10-01	Terminated	2020-08-28	2020-05-30	0	0	0	0	0	0	1	0	0	0	0	0	0	0	0	0	0
COVID-19	nan	NCT03237299	2019-07-10	Suspended	2021-09-28	2022-06-30	0	0	1	0	0	0	0	0	0	0	0	0	0	0	0	0	0
No patient accrual	Phase 4	NCT03237260	2017-07-01	Withdrawn	2019-07-08	2019-02-01	0	0	0	0	0	0	1	0	0	0	0	0	0	0	0	0	0
The research question was resolved in a metanalysis	nan	NCT03237143	2015-06-01	Terminated	2019-02-05	2016-06-30	1	0	0	0	0	0	0	0	0	0	0	0	0	0	0	0	0
No intervention or clinical trial necessitating participants ultimately needed or required for this study.	nan	NCT03236766	2017-09-30	Withdrawn	2021-10-04	2019-03-30	0	0	0	0	0	0	0	0	1	0	0	0	0	0	0	0	0
lack of Financial support	nan	NCT03236558	2018-03-31	Withdrawn	2020-04-01	2019-03-31	0	1	0	0	0	0	0	0	0	0	0	0	0	0	0	0	0
Global sales of the Absorb BVS halted effective September 14, 2017.	nan	NCT03236415	2017-08-31	Withdrawn	2017-10-19	2019-07-31	0	1	0	0	0	0	0	0	0	0	0	0	0	0	0	0	0
(Recruitment was early terminated due to slow recruitment. Not linked to any safety concern.)	Phase 2	NCT03236311	2017-10-12	Terminated	2019-07-11	2018-07-23	0	0	0	0	0	0	1	0	0	0	0	0	0	0	0	0	0
Facilities for the exercise training program were not available for the study.	nan	NCT03236285	2018-02-20	Withdrawn	2019-03-13	2021-10-31	0	0	0	0	0	0	0	0	0	1	0	0	0	0	0	0	0
PI is retiring from Center. Research will not continue with a new PI.	nan	NCT03236181	2017-10-03	Terminated	2018-08-03	2018-05-24	0	0	0	0	0	0	0	0	0	0	0	0	0	0	0	1	0
Problems to recruit patients due to exclusion criteria	nan	NCT03236090	2017-07-15	Withdrawn	2018-03-13	2018-03-09	0	0	0	0	0	0	1	0	0	0	0	0	0	0	0	0	0
Change in the benefit-risk balance	Phase 2	NCT03235986	2017-08-28	Terminated	2021-04-08	2020-05-05	0	0	0	0	0	0	0	0	0	0	0	0	0	1	0	0	0
Logistical Issues	nan	NCT03235934	2018-12-01	Withdrawn	2020-01-27	2020-01-24	0	0	0	0	0	0	0	0	0	1	0	0	0	0	0	0	0
The company pulled durvalumab from heme malignancies	Early Phase 1	NCT03235869	2018-03-01	Withdrawn	2018-03-15	2023-03-01	0	1	0	0	0	0	0	0	0	1	0	0	0	0	0	0	0
non-accrual	Phase 2	NCT03234842	2017-10-30	Withdrawn	2018-12-21	2018-12-11	0	0	0	0	0	0	1	0	0	0	0	0	0	0	0	0	0
As the guideline for the acute stroke endovascular treatment of the AHA/ASA was changed, DSMB recommended an end to the study.	nan	NCT03234634	2018-08-13	Terminated	2019-06-21	2019-05-20	0	0	0	0	0	0	0	0	0	0	1	0	0	0	0	0	0
No efficacy could be demonstrated, sponsor decided to prematurely end the study.	Phase 2	NCT03234465	2017-07-18	Terminated	2020-11-23	2020-07-13	0	0	0	0	0	0	0	0	0	0	1	0	0	0	0	0	0
Poor recruitment	nan	NCT03234387	2017-11-17	Terminated	2021-04-28	2020-12-01	0	0	0	0	0	0	1	0	0	0	0	0	0	0	0	0	0
Recruiting was halted due to methodology issues	nan	NCT03234192	2017-06-10	Terminated	2020-01-18	2019-05-23	0	0	0	0	0	0	0	0	0	1	0	0	0	0	0	0	0
low accrual	Phase 2	NCT03234153	2018-07-15	Terminated	2020-06-17	2020-05-18	0	0	0	0	0	0	1	0	0	0	0	0	0	0	0	0	0
Low Accrual	Phase 2	NCT03232892	2018-02-13	Terminated	2019-12-03	2019-09-11	0	0	0	0	0	0	1	0	0	0	0	0	0	0	0	0	0
No participants were recruited due to a lack of referrals.	nan	NCT03232814	2017-10-05	Withdrawn	2018-09-17	2018-09-30	0	0	0	0	0	0	1	0	0	0	0	0	0	0	0	0	0
The physician in charge is leaving the University of Florida	Phase 4	NCT03232749	2018-04-18	Terminated	2021-06-14	2019-06-06	0	0	0	0	0	0	0	0	0	0	0	0	0	0	0	1	0
intervention programming	Early Phase 1	NCT03232632	2017-03-15	Terminated	2020-08-26	2019-09-15	0	0	0	0	0	0	0	0	0	1	0	0	0	0	0	0	0
Sponsor Decision based on strategic considerations.	Phase 2	NCT03232580	2017-09-18	Terminated	2019-12-13	2018-11-12	0	1	0	0	0	0	0	0	0	0	0	0	0	0	0	0	0
No funding or enrollment	nan	NCT03232450	2019-08-31	Withdrawn	2020-03-13	2023-12-31	0	1	0	0	0	0	0	0	0	0	0	0	0	0	0	0	0
Lack of funding	nan	NCT03232385	2018-04-01	Withdrawn	2017-07-28	2019-03-31	0	1	0	0	0	0	0	0	0	0	0	0	0	0	0	0	0
Sponsor does not wish to proceed	Phase 2	NCT03232307	2019-07-01	Withdrawn	2019-08-22	2021-07-01	0	1	0	0	0	0	0	0	0	0	0	0	0	0	0	0	0
All patients during the study period were subjected to peripheral blocks or were excluded from the study due to exclusion criteria	Phase 2/Phase 3	NCT03232021	2017-08-16	Withdrawn	2020-03-31	2019-04-30	0	0	0	0	0	0	0	0	1	0	0	0	0	0	0	0	0
research group's decision	nan	NCT03231527	2017-02-01	Withdrawn	2020-07-13	2018-12-31	0	1	0	0	0	0	0	0	0	0	0	0	0	0	0	0	0
We were unable to recruit more subjects who met the inclusion/exclusion criteria and we have closed the study.	Phase 4	NCT03231397	2017-08-01	Terminated	2021-07-09	2020-04-30	0	0	0	0	0	0	1	0	0	0	0	0	0	0	0	0	0
Stopped with agreement from FDA.	Phase 4	NCT03231228	2017-11-20	Terminated	2020-07-13	2019-07-31	0	0	0	0	0	0	0	0	0	0	0	0	1	0	0	0	0
Lack of funding	nan	NCT03231046	2018-04-01	Withdrawn	2017-07-27	2019-03-31	0	1	0	0	0	0	0	0	0	0	0	0	0	0	0	0	0
New data; the study was terminated based on new efficacy data from another study	Phase 3	NCT03230864	2017-07-20	Terminated	2020-01-21	2019-02-05	1	0	0	0	0	0	0	0	0	0	0	0	0	0	0	0	0
Recruitment and data collection issues	nan	NCT03230669	2016-01-01	Terminated	2021-05-07	2018-12-31	0	0	0	0	0	0	1	0	0	1	0	0	0	0	0	0	0
No adequate funding	nan	NCT03230370	2018-12-01	Withdrawn	2019-10-03	2020-05-20	0	1	0	0	0	0	0	0	0	0	0	0	0	0	0	0	0
Was not financed, Sponsor withdrawn	nan	NCT03230279	2018-09-30	Withdrawn	2018-08-22	2024-09-30	0	1	0	0	0	0	0	0	0	0	0	0	0	0	0	0	0
disruption due to COVID-19	Phase 2	NCT03230097	2017-09-29	Terminated	2021-10-07	2021-04-07	0	0	1	0	0	0	0	0	0	0	0	0	0	0	0	0	0
Study was suspended due to current COVID 19 research curtailment	nan	NCT03229850	2022-02-28	Suspended	2021-04-27	2023-04-30	0	0	1	0	0	0	0	0	0	0	0	0	0	0	0	0	0
Unable to enroll eligible participants	nan	NCT03229421	2017-07-06	Withdrawn	2019-02-04	2018-12-31	0	0	0	0	0	0	1	0	0	0	0	0	0	0	0	0	0
No available device in the hospital to complete study	Phase 4	NCT03228654	2016-08-01	Terminated	2021-01-20	2019-02-01	0	0	0	0	0	0	0	0	0	1	0	0	0	0	0	0	0
No recruitment	nan	NCT03228576	2017-04-14	Terminated	2019-08-28	2018-12-18	0	0	0	0	0	0	1	0	0	0	0	0	0	0	0	0	0
Enrollment did not meet expectations	nan	NCT03228121	2017-04-24	Withdrawn	2018-09-13	2018-09-11	0	0	0	0	0	0	1	0	0	0	0	0	0	0	0	0	0
It's not possible to complete in our hospital.	nan	NCT03228043	2020-03-01	Withdrawn	2020-02-05	2023-03-01	0	0	0	0	0	0	0	0	0	0	0	0	0	0	0	1	0
Unable to include the number of patients	nan	NCT03227822	2013-07-31	Terminated	2018-10-09	2015-02-01	0	0	0	0	0	0	1	0	0	0	0	0	0	0	0	0	0
Study has been terminated	nan	NCT03227744	2017-04-19	Terminated	2019-02-06	2018-12-28	0	0	0	0	0	0	0	0	1	0	0	0	0	0	0	0	0
We decided to go to another direction.	nan	NCT03227627	2017-05-01	Withdrawn	2019-07-25	2020-05-01	0	0	0	0	0	0	0	0	0	0	0	0	0	0	0	0	0
Withdrawn before enrollment due to issues around the FDA hold on PD-1/PD-L1 drugs in combination with IMIDs.	Phase 2	NCT03227432	2018-12-31	Withdrawn	2018-08-14	2024-12-31	0	0	0	0	0	0	0	0	0	0	0	0	1	1	0	0	0
Study was not opened at site.	nan	NCT03227393	2017-09-30	Withdrawn	2018-03-20	2017-10-27	0	0	0	0	0	0	0	0	1	0	0	0	0	0	0	0	0
No patients populations included ==> could not be recruited in meaningful numbers to allow conclusions.	nan	NCT03227185	2017-10-01	Terminated	2020-02-28	2019-10-19	0	0	0	0	0	0	1	0	0	0	0	0	0	0	0	0	0
This action was a business decision & not related to any efficacy, safety or clinical concerns with lesinurad.	Phase 4	NCT03226899	2017-07-19	Terminated	2019-03-04	2019-02-28	0	1	0	0	0	0	0	0	0	0	0	0	0	0	0	0	0
No patients enrolled due to change in standard practice	Phase 2	NCT03226236	2016-03-31	Withdrawn	2018-11-13	2019-03-31	0	0	0	0	0	0	0	0	0	0	0	0	0	0	1	0	0
Study terminated with IRB on 20Feb2019 due to lack of enrollment.	Phase 4	NCT03226080	2017-07-19	Withdrawn	2019-08-20	2020-08-31	0	0	0	0	0	0	1	0	0	0	0	0	0	0	0	0	0
Not logistically feasible to continue enrolling patients.	nan	NCT03226054	2016-09-01	Terminated	2018-12-04	2018-10-01	0	0	0	0	0	0	0	0	0	1	0	0	0	0	0	0	0
Stop of drug development	Phase 1/Phase 2	NCT03225924	2017-07-26	Terminated	2020-09-02	2019-10-18	0	1	0	0	0	0	0	0	0	0	0	0	0	0	1	0	0
Lack of efficacy	Phase 1/Phase 2	NCT03225846	2017-07-17	Terminated	2021-06-22	2021-05-10	0	0	0	0	0	0	0	0	0	0	1	0	0	0	0	0	0
Lack of Efficacy	Phase 1/Phase 2	NCT03225833	2017-07-17	Terminated	2021-06-22	2021-05-11	0	0	0	0	0	0	0	0	0	0	1	0	0	0	0	0	0
Logistic reasons	nan	NCT03225781	2017-07-01	Terminated	2018-12-26	2018-12-21	0	0	0	0	0	0	0	0	0	1	0	0	0	0	0	0	0
Unable to recruit enough study participants	Early Phase 1	NCT03225092	2017-07-18	Withdrawn	2020-04-17	2019-06-30	0	0	0	0	0	0	1	0	0	0	0	0	0	0	0	0	0
Insufficient recruiting	nan	NCT03225079	2017-11-08	Terminated	2021-02-21	2020-10-29	0	0	0	0	0	0	1	0	0	0	0	0	0	0	0	0	0
failure to recruit	nan	NCT03224975	2018-02-13	Terminated	2020-09-17	2019-11-25	0	0	0	0	0	0	1	0	0	0	0	0	0	0	0	0	0
Competing study to be started in November 2018	Phase 4	NCT03224923	2017-08-18	Terminated	2019-07-19	2018-09-30	1	0	0	0	0	0	0	0	0	0	0	0	0	0	0	0	0
No participants enrolled	nan	NCT03224754	2017-07-18	Withdrawn	2018-05-11	2018-05-02	0	0	0	0	0	0	1	0	0	0	0	0	0	0	0	0	0
Project was withdrawn and never began at Loyola University Medical Center.	nan	NCT03224715	2017-09-01	Withdrawn	2018-01-12	2018-01-31	0	0	0	0	0	0	0	0	0	0	0	0	0	0	0	1	0
Study was terminated because dramatic benefits seen during the first 24 hours of drug administration combined with COVID restrictions on research activities suggested it was both unethical and unnecessary to complete the planned enrollment	Phase 2	NCT03224585	2018-05-11	Terminated	2021-02-23	2020-02-01	0	0	1	0	0	0	0	0	0	0	0	0	0	0	0	0	0
Enrollment never began.	nan	NCT03224559	2019-09-01	Withdrawn	2019-11-12	2021-05-30	0	0	0	0	0	0	0	0	1	0	0	0	0	0	0	0	0
low enrolment rate	Phase 2	NCT03224208	2018-05-17	Terminated	2021-04-26	2021-01-08	0	0	0	0	0	0	1	0	0	0	0	0	0	0	0	0	0
Suspended development	Phase 3	NCT03224182	2017-08-04	Terminated	2021-09-28	2019-09-26	0	1	0	0	0	0	0	0	0	0	0	0	0	0	0	0	0
Study was never initiated due to contracting issues	Phase 4	NCT03223701	2017-09-30	Withdrawn	2018-04-18	2018-12-30	0	0	0	0	0	0	0	0	0	1	0	0	0	0	0	0	0
Principal Investigator left the NIH.	Phase 2	NCT03223662	2017-10-31	Terminated	2018-10-30	2018-07-27	0	0	0	0	0	0	0	0	0	0	0	0	0	0	0	1	0
Sponsor Decision	Phase 1/Phase 2	NCT03223194	2017-09-08	Terminated	2021-02-25	2021-02-11	0	1	0	0	0	0	0	0	0	0	0	0	0	0	0	0	0
The top-line results from the Part 1 did not meet the pre-specified primary endpoint nor the key secondary endpoints. The decision to discontinue study 215MS202 Part 2 was not based on safety concerns.	Phase 2	NCT03222973	2017-11-14	Terminated	2021-03-25	2021-02-12	0	0	0	0	0	0	0	0	0	0	1	0	0	0	0	0	0
Slow enrollment and lack of interest	nan	NCT03222908	2017-08-15	Terminated	2018-12-26	2018-07-30	0	0	0	0	0	0	1	0	0	0	0	0	0	0	0	0	0
Withdrawn due to loss of funding	nan	NCT03222804	2017-05-31	Withdrawn	2018-03-13	2018-03-06	0	1	0	0	0	0	0	0	0	0	0	0	0	0	0	0	0
The efficacy failed to meet the primary efficacy endpoint	Phase 2	NCT03222622	2017-11-29	Terminated	2018-11-14	2018-10-26	0	0	0	0	0	0	0	0	0	0	1	0	0	0	0	0	0
Changes in standard of care have altered the feasibility of the study.	nan	NCT03222414	2015-05-01	Terminated	2019-12-11	2016-01-18	0	0	0	0	0	0	0	0	0	0	0	0	0	0	1	0	0
Interim analysis suggested that the trial, as designed, was not adequately powered to detect a therapeutic effect.	Phase 2	NCT03222401	2017-11-29	Terminated	2019-02-08	2018-03-02	0	0	0	0	0	0	0	0	0	0	1	0	0	0	0	0	0
Another study enrolling the similar group of patient are ongoing	Phase 2	NCT03222089	2017-07-20	Withdrawn	2018-03-27	2020-07-20	1	0	0	0	0	0	0	0	0	0	0	0	0	0	0	0	0
The study was terminated early due to a business decision and not for safety reasons.	Phase 3	NCT03221842	2017-11-06	Terminated	2021-01-26	2021-01-20	0	1	0	0	0	0	0	0	0	0	0	0	0	0	0	0	0
Business Reasons	Phase 2	NCT03221634	2017-08-01	Withdrawn	2019-03-25	2021-06-10	0	1	0	0	0	0	0	0	0	0	0	0	0	0	0	0	0
Site unable to recruit the agreed upon number of participants	Phase 4	NCT03221582	2017-08-28	Terminated	2019-08-19	2018-11-30	0	0	0	0	0	0	1	0	0	0	0	0	0	0	0	0	0
Difficulty in recruiting subjects who meet the inclusion/exclusion criteria	Phase 3	NCT03221166	2018-02-27	Terminated	2020-09-04	2020-07-31	0	0	0	0	0	0	1	0	0	0	0	0	0	0	0	0	0
CFDA announced Xi'An Risperdal as reference drug, no need for this BE trial from both scientific and ethical perspective.	Phase 1	NCT03220867	2017-12-11	Withdrawn	2018-02-28	2018-04-27	0	1	0	0	0	0	0	0	0	0	0	0	0	0	1	0	0
Principal Investigator took another position elsewhere	nan	NCT03220438	2017-09-27	Terminated	2021-09-02	2019-07-16	0	0	0	0	0	0	0	0	0	0	0	0	0	0	0	1	0
Decided to stop drug development	Phase 1	NCT03220399	2019-12-01	Withdrawn	2019-08-26	2020-07-31	0	1	0	0	0	0	0	0	0	0	0	0	0	0	1	0	0
Received funding for larger randomized study so terminated pilot study	nan	NCT03220100	2017-07-18	Terminated	2019-03-08	2018-01-29	1	1	0	0	0	0	0	0	0	0	0	0	0	0	0	0	0
The study was never approved by CTEP neither was it ever activated	Phase 2	NCT03220009	2017-11-03	Withdrawn	2018-10-03	2021-07-01	0	0	0	0	0	0	0	0	0	0	0	0	1	0	0	0	0
Practically difficult to inroll the number of patients anticipated	nan	NCT03219918	2017-06-19	Terminated	2019-04-11	2018-06-07	0	0	0	0	0	0	1	0	0	0	0	0	0	0	0	0	0
Lower enrollment than Sponsor expected - Sponsor stopped study	Phase 4	NCT03219866	2017-10-03	Terminated	2021-06-22	2020-04-01	0	0	0	0	0	0	1	0	0	0	0	0	0	0	0	0	0
PI could not get support for project. PI left UAMS	nan	NCT03219736	2017-06-01	Withdrawn	2020-05-28	2019-01-01	0	1	0	0	0	0	0	0	0	0	0	0	0	0	0	1	0
Study discontinued due to low accrual.	Phase 2	NCT03219372	2018-09-27	Terminated	2021-01-22	2019-03-05	0	0	0	0	0	0	1	0	0	0	0	0	0	0	0	0	0
Principal Investigator is taking appointment with another institution.	nan	NCT03219073	2018-02-01	Terminated	2018-07-16	2018-07-01	0	0	0	0	0	0	0	0	0	0	0	0	0	0	0	1	0
It was discovered that the patient population would not be large enough to adequately recruit.	nan	NCT03218735	2017-07-12	Withdrawn	2017-12-26	2019-08-01	0	0	0	0	0	0	1	0	0	0	0	0	0	0	0	0	0
On hold pending amendment approval	nan	NCT03218475	2016-07-28	Suspended	2021-03-16	2022-12-31	0	0	0	0	0	0	0	0	0	0	0	0	0	0	1	0	0
To focus on STRIDENT intervention studies as this study population is heterogenous	nan	NCT03218202	2017-10-09	Terminated	2019-09-03	2019-08-29	1	0	0	0	0	0	0	0	0	0	0	0	0	0	0	0	0
MEDI-551 removed from oncology by pharmaceutical company due to change in research target.	Phase 2	NCT03218163	2017-09-27	Terminated	2019-01-14	2018-04-15	0	1	0	0	0	0	0	0	0	1	0	0	0	0	1	0	0
strategic decision	Phase 1/Phase 2	NCT03217838	2017-11-27	Terminated	2021-07-23	2021-03-25	0	1	0	0	0	0	0	0	0	0	0	0	0	0	0	0	0
never started	nan	NCT03217513	2020-01-01	Withdrawn	2019-10-24	2024-12-31	0	0	0	0	0	0	0	0	1	0	0	0	0	0	0	0	0
the pilot study (before the intervention) is completed.	nan	NCT03217370	2017-08-01	Suspended	2019-02-18	2021-09-30	0	0	0	0	0	0	0	0	1	0	0	0	0	0	0	0	0
Other - Drug Manufacturer decision to close study	Phase 1	NCT03217253	2018-03-16	Withdrawn	2020-02-07	2019-09-19	0	1	0	0	0	0	0	0	0	0	0	0	0	0	0	0	0
Lack of appropriate funds	nan	NCT03217175	2017-08-18	Terminated	2019-12-11	2018-03-09	0	1	0	0	0	0	0	0	0	0	0	0	0	0	0	0	0
Lack of feasibility	Phase 1	NCT03216876	2017-09-30	Withdrawn	2017-07-25	2019-07-31	0	0	0	0	0	0	0	0	0	1	0	0	0	0	0	0	0
Administrative Reason	Phase 2	NCT03216486	2017-10-31	Withdrawn	2017-12-22	2018-11-01	0	1	0	0	0	0	0	0	0	0	0	0	0	0	0	0	0
Insufficient recruitment	nan	NCT03215667	2017-08-01	Terminated	2021-01-25	2019-11-03	0	0	0	0	0	0	1	0	0	0	0	0	0	0	0	0	0
due to a change in surgical personnel, the operative technique changed, precluding the examination of bypass-related bi-hemispheric saturation differences.	nan	NCT03215589	2017-07-03	Terminated	2020-02-17	2018-12-31	0	0	0	0	0	0	0	0	0	0	0	0	0	0	1	0	0
Not approved	Phase 4	NCT03215355	2017-08-31	Withdrawn	2021-01-27	2018-08-31	0	0	0	0	0	0	0	0	0	0	0	0	1	0	1	0	0
enrollment too slow	nan	NCT03215238	2017-10-01	Terminated	2020-10-19	2018-11-30	0	0	0	0	0	0	1	0	0	0	0	0	0	0	0	0	0
Study halted prematurely, prior to enrollment of first participant.	nan	NCT03214835	2018-02-01	Withdrawn	2020-07-20	2019-12-31	0	0	0	0	0	0	0	0	1	0	0	0	0	0	0	0	0
Slow inclusion rate (partly due to Covid-19)	nan	NCT03214809	2019-01-18	Terminated	2020-07-20	2020-05-11	0	0	1	0	0	0	0	0	0	0	0	0	0	0	0	0	0
Standard clinical practice at site caused unforeseen issues for the use of the ACM	nan	NCT03214627	2018-12-10	Terminated	2020-01-07	2019-05-21	0	0	0	0	0	0	0	0	0	1	0	0	0	1	0	0	0
There were no objective responses by patient 7.	Phase 2	NCT03213626	2017-10-13	Terminated	2020-08-27	2019-11-18	0	0	0	0	0	0	1	0	0	0	0	0	0	0	0	0	0
One of the investigators went abroad	nan	NCT03213600	2018-11-01	Withdrawn	2019-04-22	2019-12-31	0	0	0	0	0	0	0	0	0	0	0	0	0	0	0	1	0
Principal Investigator is making changes to the protocol.	nan	NCT03213574	2017-12-31	Withdrawn	2018-04-05	2018-04-30	0	0	0	0	0	0	0	0	0	0	0	0	0	0	1	0	0
We have not succeeded in developing an approach that uses hdEEG to control a communication interface at an accuracy needed to complete the protocol.	nan	NCT03213561	2017-07-11	Terminated	2020-03-30	2019-11-22	0	0	0	0	0	0	0	0	0	0	0	0	0	0	1	0	0
Insufficient recruitment	nan	NCT03213210	2018-11-12	Terminated	2021-04-08	2020-01-31	0	0	0	0	0	0	1	0	0	0	0	0	0	0	0	0	0
Not initiated	nan	NCT03213080	2017-12-31	Withdrawn	2019-02-18	2021-09-30	0	0	0	0	0	0	0	0	1	0	0	0	0	0	0	0	0
Sponsor's Decision	Phase 4	NCT03212963	2017-03-21	Terminated	2020-09-16	2019-08-12	0	1	0	0	0	0	0	0	0	0	0	0	0	0	0	0	0
FDA Hold for Combination Studies using Imids and PD1/PDL1 Compounds	Phase 2	NCT03212807	2017-08-31	Withdrawn	2018-09-13	2023-08-31	0	0	0	0	0	0	0	0	0	0	0	0	1	0	0	0	0
Study stopped early following termination of associated clinical development program (due to lack of efficacy)	nan	NCT03212690	2018-06-11	Terminated	2020-04-01	2019-07-08	0	0	0	0	0	0	0	0	0	0	1	0	0	0	0	0	0
This trial did not start. No participants enrolled	nan	NCT03212534	2017-07-31	Withdrawn	2021-09-24	2017-10-31	0	0	0	0	0	0	1	0	1	0	0	0	0	0	0	0	0
Advised by DSMB based on interim-analysis, highly significant difference.	Phase 4	NCT03212352	2018-06-27	Terminated	2020-05-01	2020-03-16	0	0	0	0	0	0	0	0	0	0	1	0	0	0	0	0	0
Study was halted due to challenges with recruitment and enrollment.	nan	NCT03212339	2018-02-01	Withdrawn	2019-08-05	2020-09-30	0	0	0	0	0	0	1	0	0	0	0	0	0	0	0	0	0
New Safety Information	Phase 1	NCT03212313	2017-06-30	Terminated	2018-01-04	2017-12-31	1	0	0	0	0	0	0	0	0	0	0	0	0	0	0	0	0
Inadequate data analysis	nan	NCT03212300	2018-09-28	Terminated	2020-08-14	2020-08-12	0	0	0	0	0	1	0	0	0	0	0	0	0	0	0	0	0
poor enrollment	nan	NCT03212144	2017-08-20	Terminated	2020-04-06	2019-12-31	0	0	0	0	0	0	1	0	0	0	0	0	0	0	0	0	0
Funding issue of the sponsor	nan	NCT03211910	2023-01-01	Withdrawn	2021-09-29	2025-12-30	0	1	0	0	0	0	0	0	0	0	0	0	0	0	0	0	0
Terminated due to the inability to enroll and carry out study intervention.	nan	NCT03211780	2017-09-20	Terminated	2019-10-04	2019-04-24	0	0	0	0	0	0	1	0	0	0	0	0	0	0	0	0	0
Unexpected low recruitment rate	nan	NCT03211494	2017-11-03	Terminated	2019-03-05	2019-03-01	0	0	0	0	0	0	1	0	0	0	0	0	0	0	0	0	0
no funding	nan	NCT03211273	2019-03-31	Withdrawn	2019-08-28	2025-06-30	0	1	0	0	0	0	0	0	0	0	0	0	0	0	0	0	0
Iterim analysis did not detect a clinically meaningful change in the primary endpoint	nan	NCT03211260	2017-12-11	Terminated	2019-09-12	2019-07-19	0	0	0	0	0	0	0	0	0	0	1	0	0	0	0	0	0
Inadequate enrollment	nan	NCT03211169	2017-07-29	Terminated	2019-11-08	2019-09-01	0	0	0	0	0	0	1	0	0	0	0	0	0	0	0	0	0
IMP no longer available	Phase 2	NCT03211052	2013-02-18	Terminated	2017-07-07	2015-06-02	0	0	0	0	0	0	0	0	0	1	0	0	0	0	0	0	0
Unable to recruit	nan	NCT03210870	2020-04-01	Withdrawn	2021-08-09	2021-08-31	0	0	0	0	0	0	1	0	0	0	0	0	0	0	0	0	0
Sponsor's decision due to slow enrollment rate.	Phase 4	NCT03210480	2017-03-28	Terminated	2020-01-10	2019-09-20	0	0	0	0	0	0	1	0	0	0	0	0	0	0	0	0	0
It is difficult to recruit enough participants	Phase 4	NCT03210324	2017-06-01	Terminated	2019-08-07	2019-07-12	0	0	0	0	0	0	1	0	0	0	0	0	0	0	0	0	0
Early termination due to change in recruitment site and search team members	nan	NCT03210155	2017-07-24	Terminated	2020-08-17	2019-08-01	0	0	0	0	0	0	1	0	0	0	0	0	0	0	1	0	0
IRB approval terminated	nan	NCT03209882	2017-10-01	Terminated	2021-07-23	2019-10-08	0	0	0	0	0	0	0	0	0	0	0	0	1	0	0	0	0
resources limited due to COVID-19	Phase 1	NCT03209869	2018-03-12	Suspended	2021-08-05	2025-09-30	0	0	1	0	0	0	0	0	0	0	0	0	0	0	0	0	0
The research was stopped because of recruitment difficulties at the end of the study due to a high drop-out rate for one of the two tasks included in the protocol.	nan	NCT03209778	2017-09-29	Terminated	2021-09-20	2019-12-15	0	0	0	0	0	0	1	0	0	0	0	0	0	0	0	0	0
Difficulty to recruit patients and as high dose infliximab for severe UC is now the rule rather than the exception	nan	NCT03209232	2018-04-16	Terminated	2021-10-01	2021-09-01	0	0	0	0	0	0	1	0	0	0	0	0	0	0	0	0	0
Low accrual	Early Phase 1	NCT03208712	2017-11-01	Terminated	2018-10-24	2018-08-02	0	0	0	0	0	0	1	0	0	0	0	0	0	0	0	0	0
failure rate 91.1%	Phase 3	NCT03208543	2017-10-04	Terminated	2019-01-16	2017-12-20	0	0	0	0	0	0	1	0	0	0	0	0	0	0	0	0	0
Lack of financial support to continue with the study recruitment. Independent study financially supported by a national grant with a 4.5 years duration.	Phase 3	NCT03208361	2013-11-05	Terminated	2017-07-05	2016-04-21	0	1	0	0	0	0	0	0	0	0	0	0	0	0	0	0	0
Study did not start. Another protocol is being developed. Recruitment on hold.	Phase 1/Phase 2	NCT03208296	2017-12-01	Suspended	2021-10-08	2023-03-31	0	0	0	0	0	0	0	0	0	0	0	0	0	0	1	0	0
Protocol transitioned to standard of care, no funding available to support research work	Phase 4	NCT03208244	2017-11-09	Terminated	2021-05-10	2021-04-05	0	1	0	0	0	0	0	0	0	0	0	0	0	0	1	0	0
Protocol transitioned to standard of care, no funding available to continue support of research work or data analysis	Phase 4	NCT03208127	2017-11-21	Terminated	2021-06-09	2021-06-04	0	1	0	0	0	0	0	0	0	0	0	0	0	0	1	0	0
Futility	nan	NCT03208023	2017-10-09	Terminated	2019-02-21	2018-12-03	0	0	0	0	0	0	0	0	0	0	1	0	0	0	0	0	0
Funding not secured	nan	NCT03207230	2017-08-31	Withdrawn	2019-08-13	2018-03-31	0	1	0	0	0	0	0	0	0	0	0	0	0	0	0	0	0
Development program terminated	Phase 2	NCT03207815	2017-07-26	Terminated	2021-05-05	2021-04-22	0	1	0	0	0	0	0	0	0	0	0	0	0	0	0	0	0
The company that provided the intervention shut down & withdrew the intervention	nan	NCT03207646	2017-07-19	Terminated	2018-09-10	2018-08-17	0	1	0	0	0	0	0	0	0	0	0	0	0	0	0	0	0
PI request	Phase 2	NCT03207542	2018-07-31	Withdrawn	2018-07-26	2021-07-31	0	0	0	0	0	0	0	0	1	0	0	0	0	0	0	0	0
Principal Investigator not available anymore (Sabbatical)	nan	NCT03207477	2017-11-20	Terminated	2021-08-13	2021-06-30	0	0	0	0	0	0	0	0	0	0	0	0	0	0	0	1	0
Enrollment terminated due to not having any other eligible participants.	Phase 4	NCT03207399	2017-09-15	Terminated	2019-09-11	2019-03-25	0	0	0	0	0	0	1	0	0	0	0	0	0	0	0	0	0
awaiting subject evaluability for interim analysis	Phase 2	NCT03207347	2018-08-13	Suspended	2021-09-27	2023-12-31	0	0	0	0	0	0	0	1	0	0	0	0	0	0	0	0	0
Insufficient funding	Phase 2	NCT03207334	2018-11-30	Withdrawn	2018-10-22	2022-01-31	0	1	0	0	0	0	0	0	0	0	0	0	0	0	0	0	0
Project termination	nan	NCT03204149	2017-06-14	Terminated	2020-09-09	2019-06-14	0	0	0	0	0	0	0	0	1	0	0	0	0	0	0	0	0
Several sites did not manage to recruit patients.	nan	NCT03206879	2016-11-30	Terminated	2019-01-10	2018-12-31	0	0	0	0	0	0	1	0	0	0	0	0	0	0	0	0	0
due to slow enrollment and approval of the Trikafta for CF patients	Phase 2	NCT03206788	2017-11-11	Terminated	2020-11-27	2019-12-30	0	0	0	0	0	0	1	0	0	0	0	0	0	0	0	0	0
Business decision	nan	NCT03206216	2017-08-04	Terminated	2018-12-19	2017-10-30	0	1	0	0	0	0	0	0	0	0	0	0	0	0	0	0	0
determined not to be human subjects research	nan	NCT03206125	2017-08-01	Terminated	2020-05-20	2020-05-15	0	0	0	0	0	0	0	0	1	0	0	0	0	0	0	0	0
PI leaving the NIH	nan	NCT03206112	2017-09-20	Terminated	2020-05-06	2020-04-09	0	0	0	0	0	0	0	0	0	0	0	0	0	0	0	1	0
hard to get an informed concent because of small number of indiaiton of surgery	nan	NCT03206008	2016-11-18	Terminated	2018-04-20	2017-11-24	0	0	0	0	0	0	0	0	0	1	0	0	0	0	0	0	0
logistical challenges	nan	NCT03205943	2017-12-31	Withdrawn	2017-07-02	2020-12-31	0	0	0	0	0	0	0	0	0	1	0	0	0	0	0	0	0
Change in treatment priorities for these disease types as well as staffing concerns.	Phase 1	NCT03205891	2018-03-31	Withdrawn	2018-01-17	2021-03-31	0	1	0	0	0	0	0	0	0	1	0	0	0	0	0	0	0
Business objectives have changed	nan	NCT03205722	2018-01-05	Withdrawn	2018-04-09	2018-07-30	0	1	0	0	0	0	0	0	0	0	0	0	0	0	0	0	0
COVID-19 pandemic	Phase 1	NCT03205553	2018-02-01	Terminated	2021-07-28	2020-10-21	0	0	1	0	0	0	0	0	0	0	0	0	0	0	0	0	0
Sponsor's decision not to pursue further development of the combination in DLBCL	Phase 1/Phase 2	NCT03205046	2017-06-29	Terminated	2021-01-06	2019-11-20	0	1	0	0	0	0	0	0	0	0	0	0	0	0	0	0	0
Not able to recruit	Phase 1/Phase 2	NCT03204994	2017-08-01	Terminated	2019-08-13	2018-08-01	0	0	0	0	0	0	1	0	0	0	0	0	0	0	0	0	0
Unable to obtain intervention materials	nan	NCT03204604	2016-08-08	Withdrawn	2019-03-19	2019-03-31	0	0	0	0	0	0	0	0	0	1	0	0	0	0	0	0	0
Termination of funding from sponsor.	Phase 4	NCT03204539	2017-06-01	Terminated	2020-05-29	2019-07-19	0	1	0	0	0	0	0	0	0	0	0	0	0	0	0	0	0
Evaluation halted	nan	NCT03204448	2017-05-08	Withdrawn	2020-08-04	2020-04-16	0	0	0	0	0	0	0	0	1	0	0	0	0	0	0	0	0
No ZIKA cases at study site	nan	NCT03204409	2018-04-01	Suspended	2021-01-19	2021-09-30	0	0	0	0	0	0	1	0	0	0	0	0	0	0	0	0	0
Technique failed	Phase 1/Phase 2	NCT03204201	2017-07-11	Terminated	2019-08-13	2018-08-01	0	0	0	0	0	0	0	0	0	1	0	0	0	0	0	0	0
Failure to obtain HGR approval.	nan	NCT03203993	2018-01-31	Terminated	2020-10-14	2020-03-31	0	0	0	0	0	0	0	0	0	0	0	0	1	0	0	0	0
Funding Discontinued due to low accrual rate	nan	NCT03203837	2017-07-05	Terminated	2020-09-09	2020-01-06	0	1	0	0	0	0	1	0	0	0	0	0	0	0	0	0	0
As most HER2+ patient develop brain mets while on/after having received TDM1, it has proven to be an insurmountable challenge to recruit patients	Phase 2	NCT03203616	2018-02-23	Withdrawn	2018-11-29	2018-08-27	0	0	0	0	0	0	1	0	0	0	0	0	0	0	0	0	0
The early termination is due to the results obtained from the sister study, SAPPHIRE (CLS1003-301), which did not meet the 8-week primary efficacy endpoint.	Phase 3	NCT03203447	2018-03-05	Terminated	2021-04-23	2018-12-18	0	0	0	0	0	0	0	0	0	0	1	0	0	0	0	0	0
The trial was discontinued due to sponsor's decision and not a consequence of any safety concern.	Phase 1	NCT03203369	2017-06-28	Terminated	2019-07-31	2019-06-27	0	1	0	0	0	0	0	0	0	0	0	0	0	0	0	0	0
Study stopped due to poor accrual.	Phase 1	NCT03203304	2017-08-25	Terminated	2021-06-10	2019-03-13	0	0	0	0	0	0	1	0	0	0	0	0	0	0	0	0	0
Sponsor Decision	nan	NCT03201042	2017-06-08	Terminated	2018-12-13	2018-11-30	0	1	0	0	0	0	0	0	0	0	0	0	0	0	0	0	0
Intervention never conducted	nan	NCT03202745	2017-01-31	Withdrawn	2021-08-12	2019-01-31	0	0	0	0	0	0	0	0	0	0	0	0	0	0	1	0	0
Inability to recruit subjects	Phase 3	NCT03202186	2017-08-01	Terminated	2019-03-06	2018-12-06	0	0	0	0	0	0	1	0	0	0	0	0	0	0	0	0	0
Study was never approved by the IRB	Phase 4	NCT03202524	2017-12-31	Withdrawn	2019-06-14	2018-07-31	0	0	0	0	0	0	0	0	0	0	0	0	1	0	0	0	0
COVID-19 pandemic prevents patients from making in-hospital visits, which are mandatory to assessment of safety in this study	nan	NCT03202498	2019-02-28	Terminated	2020-08-25	2020-03-26	0	0	1	0	0	0	0	0	0	0	0	0	0	0	0	0	0
Sponsor terminated due to clinical staffing changes and enrolment	nan	NCT03202355	2017-04-20	Terminated	2019-04-08	2019-03-11	0	0	0	0	0	0	0	0	0	1	0	0	0	0	0	0	0
Difficulty with recruitment and staff retention.	nan	NCT03202264	2017-07-01	Terminated	2021-09-08	2019-11-13	0	0	0	0	0	0	1	0	0	1	0	0	0	0	0	0	0
Product manufacturing issues.	nan	NCT03202108	2018-05-11	Withdrawn	2020-11-09	2018-06-28	0	0	0	0	0	0	0	0	0	1	0	0	0	0	0	0	0
The decision not to progress the planned Phase 3 studies is a business decision based on the need to prioritise and focus resources within GSK.	Phase 3	NCT03202004	2018-01-22	Withdrawn	2017-12-07	2018-09-28	0	1	0	0	0	0	0	0	0	0	0	0	0	0	0	0	0
The whole project was discontinued within GSK, hence this study was cancelled before enrolment.	Phase 1	NCT03201978	2017-12-14	Withdrawn	2017-11-29	2018-05-15	0	1	0	0	0	0	0	0	0	0	0	0	0	0	0	0	0
Difficulty in participant recruitment	Phase 1	NCT03201952	2018-02-01	Terminated	2021-04-20	2020-05-01	0	0	0	0	0	0	1	0	0	0	0	0	0	0	0	0	0
Poor enrollment	nan	NCT03201809	2016-09-01	Terminated	2021-10-15	2020-03-23	0	0	0	0	0	0	1	0	0	0	0	0	0	0	0	0	0
Enrollment and other trial activities have temporarily paused due to COVID-19 and are expected to resume in the future; This is not a suspension of IRB approval	nan	NCT03201549	2017-07-30	Suspended	2021-01-22	2023-06-30	0	0	1	0	0	0	0	0	0	0	0	0	0	0	0	0	0
Lack of enrollment	nan	NCT03201536	2012-10-31	Withdrawn	2017-06-28	2012-10-31	0	0	0	0	0	0	1	0	0	0	0	0	0	0	0	0	0
Phase I response to treatment was not as expected and the myeloma field in treatment has changed since initiating the study, so investigators felt the study should not be pursued into Phase II.	Phase 1/Phase 2	NCT03201250	2018-02-21	Terminated	2021-06-01	2021-04-12	0	0	0	0	0	0	0	0	0	0	0	0	0	0	0	0	0
Drug manufacturer ceased operations	Phase 1	NCT03201159	2017-06-25	Withdrawn	2018-05-30	2018-02-27	0	1	0	0	0	0	0	0	0	1	0	0	0	0	0	0	0
study not feasible due to too slow recruitment	Phase 2	NCT03200613	2017-09-01	Terminated	2020-02-20	2019-08-01	0	0	0	0	0	0	1	0	0	0	0	0	0	0	0	0	0
Protocol violation occurred frequently during the postoperative period.	Phase 4	NCT03200600	2017-08-02	Terminated	2021-07-13	2018-12-26	0	0	0	0	0	0	0	0	0	0	0	0	0	0	1	0	0
Low participant recruitment and retention	nan	NCT03200548	2017-08-14	Terminated	2020-03-23	2019-07-19	0	0	0	0	0	0	1	0	0	0	0	0	0	0	0	0	0
Funding completion date passed, inadequate enrollment	nan	NCT03200522	2017-10-12	Terminated	2021-09-14	2018-07-03	0	1	0	0	0	0	1	0	0	0	0	0	0	0	0	0	0
Study was completed	nan	NCT03200223	2017-06-22	Terminated	2018-09-06	2018-08-22	0	0	0	0	0	0	0	0	1	0	0	0	0	0	0	0	0
Low recruitment due to few eligible participants.	Phase 4	NCT03200093	2017-06-08	Terminated	2021-04-26	2021-04-22	0	0	0	0	0	0	1	0	0	0	0	0	0	0	0	0	0
New Safety Information	Phase 1	NCT03200080	2017-09-18	Terminated	2018-08-13	2017-11-28	1	0	0	0	0	0	0	0	0	0	0	0	0	0	0	0	0
Administrative - change in development strategy	Phase 3	NCT03199963	2017-08-21	Terminated	2019-07-01	2019-03-31	0	1	0	0	0	0	0	0	0	0	0	0	0	0	0	0	0
Withdrawn in 2018 because clinicians did not follow protocols, issues with communication and also with tablet processing, nearby Ebola outbreak in 2018 (in the N Kivu area) confounded efforts.	Phase 2	NCT03199755	2018-08-20	Withdrawn	2021-10-14	2019-10-01	0	0	0	0	0	0	0	0	0	1	0	0	0	0	0	0	0
Terminated prematurely due to feasibility issues with rate of recruitment	Phase 2/Phase 3	NCT03199417	2017-05-01	Terminated	2019-03-20	2018-05-30	0	0	0	0	0	0	1	0	0	1	0	0	0	0	0	0	0
Lead site preference	nan	NCT03199404	2017-06-06	Terminated	2019-10-21	2019-10-03	0	0	0	0	0	0	0	0	0	0	0	0	0	0	0	0	0
Investigator left university	nan	NCT03198390	2017-08-04	Terminated	2021-06-04	2020-05-31	0	0	0	0	0	0	0	0	0	0	0	0	0	0	0	1	0
A re-evaluation of research risks to participants were greater than originally anticipated	Phase 1/Phase 2	NCT03198559	2017-08-08	Terminated	2019-04-11	2019-04-09	0	0	0	0	0	0	0	0	0	0	0	0	0	1	0	0	0
low participation	nan	NCT03198247	2017-11-23	Withdrawn	2019-01-23	2020-01-31	0	0	0	0	0	0	1	0	0	0	0	0	0	0	0	0	0
Low enrollment due to difficult eligibility criteria and participant prep logistics	Phase 4	NCT03198221	2018-07-11	Terminated	2021-03-04	2019-03-26	0	0	0	0	0	0	1	0	0	0	0	0	0	0	0	0	0
Inconsistent results in pilot phase	nan	NCT03198169	2017-07-25	Terminated	2018-04-06	2017-09-30	1	0	0	0	0	0	0	0	0	0	1	0	0	0	0	0	0
Funding Stopped	nan	NCT03198156	2017-09-01	Terminated	2020-07-24	2020-06-20	0	1	0	0	0	0	0	0	0	0	0	0	0	0	0	0	0
PI leaving institution	Phase 1	NCT03198143	2019-10-31	Withdrawn	2020-01-27	2022-02-28	0	0	0	0	0	0	0	0	0	0	0	0	0	0	0	1	0
Difficulty in patient recruitment	nan	NCT03198117	2017-04-25	Terminated	2020-03-09	2017-11-23	0	0	0	0	0	0	1	0	0	0	0	0	0	0	0	0	0
slow accrual	nan	NCT03197948	2016-07-28	Terminated	2018-06-12	2018-06-08	0	0	0	0	0	0	1	0	0	0	0	0	0	0	0	0	0
Take care recommendations for Her2 equivok patients has changed.	nan	NCT03197805	2017-10-16	Terminated	2019-07-25	2019-05-28	0	0	0	0	0	0	0	0	0	0	0	0	0	0	1	0	0
Trial not initiated	Phase 1/Phase 2	NCT03197584	2017-12-31	Withdrawn	2021-03-18	2019-04-30	0	0	0	0	0	0	0	0	1	0	0	0	0	0	0	0	0
Trial not initiated	Phase 1/Phase 2	NCT03197571	2017-12-31	Withdrawn	2021-03-18	2019-03-31	0	0	0	0	0	0	0	0	1	0	0	0	0	0	0	0	0
Unable to obtain funding for this research.	nan	NCT03197311	2019-10-31	Withdrawn	2019-10-08	2020-09-30	0	1	0	0	0	0	0	0	0	0	0	0	0	0	0	0	0
poor patient recruitment and limited resources	nan	NCT03197090	2018-03-09	Terminated	2020-04-27	2019-09-01	0	0	0	0	0	0	1	0	0	1	0	0	0	0	0	0	0
The study was closed due to investigator discretion based on the lack of perceived clinical activity observed in the study.	Phase 1	NCT03197025	2018-01-09	Terminated	2021-02-16	2020-10-16	0	0	0	0	0	0	1	0	0	0	0	0	0	0	0	0	0
The study was terminated early due to sponsors decision	Phase 1/Phase 2	NCT03196947	2017-06-13	Terminated	2020-01-30	2020-01-16	0	1	0	0	0	0	0	0	0	0	0	0	0	0	0	0	0
Protocol redundancy	Phase 1/Phase 2	NCT03196921	2018-10-01	Withdrawn	2019-03-08	2020-03-01	0	0	0	0	0	0	0	0	0	0	0	0	0	0	1	0	0
No funding	Phase 1/Phase 2	NCT03196765	2018-08-31	Withdrawn	2019-03-07	2020-12-01	0	1	0	0	0	0	0	0	0	0	0	0	0	0	0	0	0
FDA recommendation	Phase 1	NCT03196401	2017-07-27	Withdrawn	2018-08-03	2020-06-30	0	0	0	0	0	0	0	0	0	0	0	0	1	0	0	0	0
Sponsor	Phase 2	NCT03196375	2017-07-28	Terminated	2018-08-29	2018-07-27	0	1	0	0	0	0	0	0	0	0	0	0	0	0	0	0	0
Lack of enrollment	Phase 4	NCT03196349	2018-08-01	Terminated	2019-12-13	2019-05-01	0	0	0	0	0	0	1	0	0	0	0	0	0	0	0	0	0
not able to recruit enough participants.	nan	NCT03196141	2018-10-01	Withdrawn	2019-07-12	2019-10-01	0	0	0	0	0	0	1	0	0	0	0	0	0	0	0	0	0
Feasibility issues with the study treatment (in-person CBT) resulted in the study ending earlier than anticipated.	nan	NCT03196258	2018-10-01	Terminated	2020-02-24	2019-12-01	0	0	0	0	0	0	0	0	0	1	0	0	0	0	0	0	0
Study stopped because we could not recruit patients in the available time	nan	NCT03196063	2017-07-01	Terminated	2019-11-15	2018-12-30	0	0	0	0	0	0	1	0	0	0	0	0	0	0	0	0	0
Interim data was sufficient for study purpose	nan	NCT03195920	2017-07-22	Terminated	2021-09-20	2021-08-30	0	0	0	0	0	0	0	1	0	0	0	0	0	0	0	0	0
The study was terminated before the primary endpoint (determination of MTD) was reached because the OPC form is to be replaced with the newly developed capsule form in all subsequent clinical trials.	Phase 1	NCT03195764	2017-09-14	Terminated	2021-04-19	2019-10-23	1	0	0	0	0	0	0	0	0	0	1	0	0	0	0	0	0
Funding for study was withdrawn	nan	NCT03195660	2017-06-26	Terminated	2021-05-14	2017-11-15	0	1	0	0	0	0	0	0	0	0	0	0	0	0	0	0	0
Out of funding, no differences between groups	nan	NCT03195530	2017-05-01	Terminated	2018-04-11	2018-03-31	0	1	0	0	0	0	0	0	0	0	0	0	0	0	0	0	0
PI left institution. Efforts made to contact PI unsuccessful. No study data available.	nan	NCT03195465	2017-11-14	Terminated	2021-06-02	2018-04-01	0	0	0	0	0	0	0	0	0	0	0	0	0	0	0	1	0
Repositioning of target indication.	Phase 1	NCT03195387	2018-01-31	Withdrawn	2018-02-05	2018-12-31	0	0	0	0	0	0	0	0	0	0	0	0	0	0	1	0	0
Terminated (Business Reasons)	Phase 1	NCT03195088	2017-07-27	Terminated	2020-09-17	2017-11-14	0	1	0	0	0	0	0	0	0	0	0	0	0	0	0	0	0
Terminated because of slow recruitment and lack of funding support	Phase 2	NCT03195010	2017-06-09	Terminated	2019-10-21	2018-12-21	0	1	0	0	0	0	1	0	0	0	0	0	0	0	0	0	0
Lack of sufficient recruitment	nan	NCT03194828	2017-05-08	Terminated	2018-11-07	2018-07-15	0	0	0	0	0	0	1	0	0	0	0	0	0	0	0	0	0
Change in available personnel	nan	NCT03194750	2016-06-01	Suspended	2021-08-25	2025-07-30	0	0	0	0	0	0	0	0	0	1	0	0	0	0	0	0	0
Profissional reasons, not related with the study	nan	NCT03194581	2017-10-01	Suspended	2021-08-03	2021-12-31	0	0	0	0	0	0	0	0	0	0	0	0	0	0	0	0	0
PI left institution	Early Phase 1	NCT03193463	2017-11-03	Withdrawn	2019-03-01	2018-11-19	0	0	0	0	0	0	0	0	0	0	0	0	0	0	0	1	0
Corporate Decision	Phase 3	NCT03193359	2018-01-15	Withdrawn	2017-07-14	2021-09-09	0	1	0	0	0	0	0	0	0	0	0	0	0	0	0	0	0
Corporation Decision	Phase 3	NCT03193346	2017-07-03	Withdrawn	2017-07-14	2021-03-25	0	1	0	0	0	0	0	0	0	0	0	0	0	0	0	0	0
This study had to be suspended due to COVID-19 Pandemic.	nan	NCT03193164	2018-11-13	Suspended	2021-02-05	2021-01-29	0	0	1	0	0	0	0	0	0	0	0	0	0	0	0	0	0
problem in funding which will be solved by the end of August	nan	NCT03193073	2018-09-01	Suspended	2018-06-27	2020-12-01	0	1	0	0	0	0	0	0	0	0	0	0	0	0	0	0	0
FDA alert regarding study drug safety	Phase 2	NCT03192995	2018-01-01	Terminated	2021-05-21	2020-06-30	0	0	0	0	0	0	0	0	0	0	0	0	1	1	0	0	0
Business objectives have changed	Phase 3	NCT03192969	2017-07-15	Withdrawn	2017-07-12	2021-11-23	0	1	0	0	0	0	0	0	0	0	0	0	0	0	0	0	0
One treatment policy showed an advantage at a very high significance level.	nan	NCT03192904	2017-06-01	Terminated	2021-08-31	2018-06-09	0	0	0	0	0	0	0	0	0	0	1	0	0	0	0	0	0
Recruiting of family doctors below our goal	nan	NCT03192514	2017-10-02	Terminated	2021-04-30	2018-12-31	0	0	0	0	0	0	0	0	0	0	0	0	0	0	0	1	0
Due to supply constraints & prioritization according to medical need (availability of alternative rabies vaccines), Rabipur will no longer be supplied to China.	Phase 4	NCT03192371	2018-02-15	Withdrawn	2018-02-26	2019-05-12	0	0	0	0	0	0	0	0	0	1	0	0	0	0	0	0	0
Withdrawal of pharma support prior to opening to recruitment	Phase 1/Phase 2	NCT03191981	2017-08-01	Withdrawn	2017-08-24	2017-08-01	0	1	0	0	0	0	0	0	0	0	0	0	0	0	0	0	0
no Financial agreement	nan	NCT03191487	2018-04-30	Withdrawn	2017-06-19	2019-11-30	0	1	0	0	0	0	0	0	0	0	0	0	0	0	0	0	0
Sponsor stopped the study due to poor enrollment	nan	NCT03191890	2017-06-15	Withdrawn	2019-04-04	2018-03-31	0	0	0	0	0	0	1	0	0	0	0	0	0	0	0	0	0
Investigator changed institutions, study closed out by original IRB and still pending approval by the new IRB	nan	NCT03191461	2017-11-13	Suspended	2021-06-18	2022-06-30	0	0	0	0	0	0	0	0	0	0	0	0	0	0	0	1	0
Study was canceled due to instability of the PreF antigen during manufacturing. No safety concern has been identified in past or ongoing studies.	Phase 2	NCT03191383	2017-07-11	Withdrawn	2018-10-15	2017-07-14	0	0	0	0	0	0	0	0	0	1	0	0	0	1	0	0	0
The reason for early termination is difficulties recruiting that caused a premature ending of financial resources ensuring protected time for research.	Phase 4	NCT03191201	2017-06-21	Terminated	2020-03-26	2020-03-09	0	1	0	0	0	0	1	0	0	0	0	0	0	0	0	0	0
Other - response analysis	Phase 2	NCT03191149	2018-04-05	Suspended	2021-08-26	2022-07-31	1	0	0	0	0	0	0	0	0	0	0	0	0	0	0	0	0
Administratively Suspended	Phase 1/Phase 2	NCT03190941	2017-09-21	Suspended	2021-01-29	2028-06-29	0	1	0	0	0	0	0	0	1	0	0	0	0	0	0	0	0
Study has been withdrawn from IRB review pending IND revision	Phase 4	NCT03190798	2017-09-01	Withdrawn	2017-10-12	2018-08-01	0	0	0	0	0	0	0	0	0	0	0	0	1	0	0	0	0
Stopped by the Sponsor due to their change in product development priorities.	nan	NCT03190655	2017-03-01	Terminated	2018-03-12	2018-03-05	0	1	0	0	0	0	0	0	0	0	0	0	0	0	0	0	0
Business Decision	nan	NCT03190356	2017-08-22	Terminated	2018-05-15	2018-04-27	0	1	0	0	0	0	0	0	0	0	0	0	0	0	0	0	0
Update on clinical development: after discussions with the drug manufacturer, the PI has decided to discontinue the trial.	Phase 2	NCT03190213	2017-12-04	Terminated	2021-06-22	2019-03-11	0	1	0	0	0	0	0	0	0	0	0	0	0	0	1	0	0
Business decision	Phase 1	NCT03189836	2017-10-04	Terminated	2021-10-11	2020-09-21	0	1	0	0	0	0	0	0	0	0	0	0	0	0	0	0	0
slow recruitment and recent concerns of safety of Paclitaxel coated balloons and associated increased risk death	nan	NCT03189667	2017-10-15	Terminated	2019-05-01	2019-02-05	0	0	0	0	0	0	1	0	0	0	0	0	0	1	0	0	0
Limited enrollment	Phase 2	NCT03189433	2017-08-12	Terminated	2021-03-30	2018-12-31	0	0	0	0	0	0	1	0	0	0	0	0	0	0	0	0	0
Absence of BReg Lymphocytes in peritoneum	nan	NCT03189316	2017-06-06	Terminated	2018-06-13	2017-12-13	0	0	0	0	0	0	0	0	0	1	0	0	0	0	0	0	0
This study was closed due to extremely low accrual, as well as a change in care when using the study drug.	Phase 1	NCT03189186	2017-07-01	Withdrawn	2021-04-05	2018-10-17	0	0	0	0	0	0	1	0	0	0	0	0	0	0	1	0	0
Due to low recruitment rate	nan	NCT03189147	2018-01-15	Terminated	2021-09-22	2019-08-29	0	0	0	0	0	0	1	0	0	0	0	0	0	0	0	0	0
Study terminated due to business realignment	Phase 1	NCT03189030	2017-05-02	Terminated	2020-10-01	2020-09-02	0	1	0	0	0	0	0	0	0	0	0	0	0	0	0	0	0
Unable to recruit	Phase 1/Phase 2	NCT03188978	2018-11-01	Withdrawn	2020-01-18	2019-12-31	0	0	0	0	0	0	1	0	0	0	0	0	0	0	0	0	0
Investigator left university	nan	NCT03188653	2017-05-31	Terminated	2021-06-04	2020-05-31	0	0	0	0	0	0	0	0	0	0	0	0	0	0	0	1	0
As similar local evidence recently available, present study will not add new information; no ethical justification exists to continue study procedures.	Phase 4	NCT03188458	2018-05-29	Terminated	2019-02-12	2018-10-22	1	0	0	0	0	0	0	0	0	0	0	0	0	0	0	0	0
Phase I analysis	Phase 2	NCT03188393	2017-04-13	Suspended	2019-08-28	2021-03-31	1	0	0	0	0	0	0	0	0	0	0	0	0	0	0	0	0
low recruitment rate	Phase 1	NCT03188328	2017-08-07	Terminated	2019-07-05	2019-07-01	0	0	0	0	0	0	1	0	0	0	0	0	0	0	0	0	0
Unfavourable ethical opinion, principally on grounds of inadequate sample size	nan	NCT03188016	2017-10-23	Withdrawn	2018-05-03	2018-06-01	0	0	0	0	0	0	1	0	0	0	1	0	0	0	1	0	0
Principal investigator was unable to pursue research further due to time constraints.	Phase 3	NCT03187899	2018-04-30	Withdrawn	2018-05-25	2018-12-31	0	1	0	0	0	0	0	0	0	0	0	0	0	0	0	0	0
Procedure has become standard of care - protocol is no longer necessary	Phase 2	NCT03187756	2017-06-02	Terminated	2020-03-27	2018-12-18	0	0	0	0	0	0	0	0	0	0	0	0	0	0	1	0	0
Protocol redundancy	Phase 2	NCT03187691	2019-08-31	Withdrawn	2019-03-08	2020-12-31	0	0	0	0	0	0	0	0	0	0	0	0	0	0	1	0	0
Study was stopped in agreement with investigator due to slow recruitment.	nan	NCT03187587	2017-05-17	Terminated	2021-07-07	2020-03-01	0	0	0	0	0	0	1	0	0	0	0	0	0	0	0	0	0
Post Market Study terminated early due to the launch and subsequent incorporation of the study into the Terumo Aortic Endovascular Registry (TiGER-001).	nan	NCT03187522	2017-06-22	Terminated	2021-03-03	2020-12-30	0	1	0	0	0	0	0	0	0	0	0	0	1	0	0	0	0
Funding	nan	NCT03187171	2018-12-01	Withdrawn	2019-05-13	2019-04-23	0	1	0	0	0	0	0	0	0	0	0	0	0	0	0	0	0
funding and slow enrollment	Phase 2	NCT03186937	2017-08-10	Terminated	2021-08-18	2019-06-21	0	1	0	0	0	0	1	0	0	0	0	0	0	0	0	0	0
Study team decided not to move forward with study	nan	NCT03186911	2019-07-31	Withdrawn	2019-08-05	2019-09-30	0	1	0	0	0	0	0	0	0	0	0	0	0	0	0	0	0
Others	Phase 1	NCT03186456	2021-10-31	Suspended	2021-09-23	2022-12-31	0	0	0	0	0	0	0	0	0	0	0	0	0	0	0	0	0
departure of one of the investigator	nan	NCT03186157	2012-01-16	Terminated	2020-11-18	2017-03-31	0	0	0	0	0	0	0	0	0	0	0	0	0	0	0	1	0
Slow accrual	Phase 2	NCT03185871	2017-09-20	Withdrawn	2019-11-15	2018-10-10	0	0	0	0	0	0	1	0	0	0	0	0	0	0	0	0	0
Unable to attain funding	nan	NCT03185780	2018-07-01	Withdrawn	2018-11-28	2019-12-31	0	1	0	0	0	0	0	0	0	0	0	0	0	0	0	0	0
Investigator retierment	nan	NCT03185559	2017-07-23	Terminated	2018-03-29	2018-01-09	0	0	0	0	0	0	0	0	0	0	0	0	0	0	1	0	0
Terminated 25Sep17 due to parent study insufficient efficacy. Not due to safety	Phase 2	NCT03185481	2017-07-06	Terminated	2019-04-12	2017-10-25	0	0	0	0	0	0	0	0	0	0	1	0	0	0	0	0	0
PI leaving University	nan	NCT03185416	2018-08-01	Withdrawn	2018-04-09	2019-08-01	0	0	0	0	0	0	0	0	0	0	0	0	0	0	0	1	0
Due to early stopping rule as defined in the study protocol	Phase 2	NCT03185182	2017-07-14	Terminated	2019-06-21	2018-09-12	0	0	0	0	0	0	0	0	0	0	1	0	0	0	0	0	0
Study design change required protocol/ICF changes, deemed more appropriate to terminate study and apply knowledge gained to potential future study design	Early Phase 1	NCT03185169	2016-11-18	Terminated	2018-07-26	2018-07-23	0	0	0	0	0	0	0	0	0	0	0	0	0	0	1	0	0
Others	Phase 1/Phase 2	NCT03184935	2021-10-31	Suspended	2021-09-23	2022-12-31	0	0	0	0	0	0	0	0	0	0	0	0	0	0	0	0	0
Investigator judged that this study can not be maintained because participant registration rate is low.	nan	NCT03184805	2017-06-23	Terminated	2018-05-22	2018-04-09	0	0	0	0	0	0	1	0	0	0	0	0	0	0	0	0	0
Terminated early due to redeployment of study site staff during Covid-19 pandemic	Phase 2/Phase 3	NCT03184584	2017-10-09	Terminated	2020-11-03	2020-05-08	0	0	1	0	0	0	0	0	0	0	0	0	0	0	0	0	0
lack of efficacy	Phase 3	NCT03184415	2017-07-03	Terminated	2019-06-26	2018-05-17	0	0	0	0	0	0	0	0	0	0	1	0	0	0	0	0	0
Primary Investigator passed away.	Phase 2	NCT03183869	2017-08-24	Terminated	2019-12-02	2019-01-25	0	0	0	0	0	0	0	0	0	0	0	0	0	0	0	1	0
Principal investigator determination	Phase 3	NCT03183596	2019-12-31	Withdrawn	2018-05-31	2024-01-31	1	0	0	0	0	0	0	0	0	0	0	0	0	0	0	0	0
Sponsor cancelled the study as real life impact data has already shown the value of HepA vaccination & as no critical need to gather additional data in Israel.	Phase 4	NCT03183492	2018-05-07	Withdrawn	2018-03-02	2019-01-28	0	1	0	0	0	0	0	0	0	0	0	0	0	1	0	0	0
Terminated due to surgeon preferences	Phase 4	NCT03182933	2017-05-30	Terminated	2019-06-25	2018-07-16	0	0	0	0	0	0	0	0	0	0	0	0	0	0	1	0	0
Study will not be conducted due to changes related to the investigational agent.	Phase 1/Phase 2	NCT03182894	2018-09-30	Withdrawn	2018-08-28	2020-07-30	0	0	0	0	0	0	0	0	0	0	0	0	0	0	1	0	0
The study was stopped for commercial reasons. No safety issues were reported.	Phase 1	NCT03182257	2017-07-12	Terminated	2019-09-13	2018-01-30	0	1	0	0	0	0	0	0	0	0	0	0	0	0	0	0	0
Funding was not able to be secured for the study and no participants enrolled.	nan	NCT03182049	2020-12-31	Withdrawn	2020-08-25	2023-05-31	0	1	0	0	0	0	0	0	0	0	0	0	0	0	0	0	0
Study stopped early as AZ have re-prioritised to focus on research to help bring existing and innovative medicines to more patients with asthma and COPD.	Phase 4	NCT03181880	2017-12-04	Withdrawn	2017-07-02	2018-12-03	0	0	0	0	0	0	0	0	0	0	0	0	0	0	1	0	0
The incidence of AEs was higher than the IB reported.	Phase 1/Phase 2	NCT03181828	2017-03-24	Terminated	2019-04-05	2018-06-05	0	0	0	0	0	0	0	0	0	0	0	0	0	1	0	0	0
low adherence rate; need to revise online interventions	nan	NCT03181737	2017-08-03	Terminated	2021-08-25	2021-08-01	0	0	0	0	0	0	1	0	0	0	0	0	0	0	1	0	0
27 couples were recruited. This unexpected poor recruitment was due to more clinical pregnancies (for a better patients' selection) and more freeze-all cycles.	Phase 4	NCT03181685	2016-12-20	Terminated	2020-01-10	2019-12-31	0	0	0	0	0	0	1	0	0	0	0	0	0	0	0	0	0
because the study had to be redesigned and restarted as clinical device study	Phase 2	NCT03181581	2017-03-01	Terminated	2019-04-10	2018-12-31	0	0	0	0	0	0	0	0	0	0	0	0	0	0	1	0	0
Unable to recruit participants	Phase 4	NCT03181464	2018-04-17	Withdrawn	2019-02-12	2019-01-30	0	0	0	0	0	0	1	0	0	0	0	0	0	0	0	0	0
Completion of study in orig timeframe not feasible considering evolving treatments for MM in US.	nan	NCT03180853	2017-05-08	Terminated	2018-08-22	2018-04-06	0	0	0	0	0	0	0	0	0	0	0	0	0	0	1	0	0
The study was never started	nan	NCT03180788	2018-01-08	Withdrawn	2021-02-15	2018-12-30	0	0	0	0	0	0	0	0	1	0	0	0	0	0	0	0	0
Trial stopped: A SAE has occured. As a measure of precaution, the trial has been stopped.	Phase 1	NCT03180762	2017-05-30	Terminated	2018-10-30	2017-09-25	0	0	0	0	0	0	0	0	0	0	0	0	0	1	0	0	0
Others	Phase 1/Phase 2	NCT03180463	2021-10-31	Suspended	2021-09-23	2022-12-31	0	0	0	0	0	0	0	0	0	0	0	0	0	0	0	0	0
Others	Phase 1/Phase 2	NCT03180450	2021-10-31	Suspended	2021-09-23	2022-12-31	0	0	0	0	0	0	0	0	0	0	0	0	0	0	0	0	0
Very small percentage of enrolled patients needing non-invasive support and small chance of us reaching target enrollment within funding period.	nan	NCT03180385	2017-03-01	Terminated	2020-03-10	2018-04-10	0	1	0	0	0	0	1	0	0	0	0	0	0	0	0	0	0
Slow accrual	Early Phase 1	NCT03179956	2018-04-02	Terminated	2019-02-25	2019-01-10	0	0	0	0	0	0	1	0	0	0	0	0	0	0	0	0	0
Difficulty in enrollment	Phase 2	NCT03179605	2017-05-02	Terminated	2020-09-14	2020-06-03	0	0	0	0	0	0	1	0	0	0	0	0	0	0	0	0	0
Poor recruitment	Phase 1	NCT03179501	2017-09-01	Terminated	2018-10-22	2018-07-31	0	0	0	0	0	0	1	0	0	0	0	0	0	0	0	0	0
FDA approved Embospheres for prostate embolization, so IDE not needed	nan	NCT03179228	2017-10-14	Withdrawn	2017-10-17	2028-06-01	0	0	0	0	0	0	0	0	0	0	0	0	1	0	0	0	0
Difficulties in field coordination	nan	NCT03179059	2017-09-28	Terminated	2018-11-14	2017-12-02	0	0	0	0	0	0	0	0	0	1	0	0	0	0	0	0	0
The Investigator decided not to pursue this study.	nan	NCT03178955	2017-03-27	Withdrawn	2019-06-14	2019-08-16	0	1	0	0	0	0	0	0	0	0	0	0	0	0	0	0	0
PI left institution	Phase 2	NCT03178201	2017-08-20	Terminated	2021-07-16	2020-06-30	0	0	0	0	0	0	0	0	0	0	0	0	0	0	0	1	0
This study will be terminated due to poor patient recruitments.	nan	NCT03178175	2016-12-29	Terminated	2019-03-01	2018-12-11	0	0	0	0	0	0	1	0	0	0	0	0	0	0	0	0	0
The company decided not to enroll subjects. The app was never developed.	nan	NCT03177941	2019-02-01	Withdrawn	2018-11-16	2019-12-31	0	1	0	0	0	0	0	0	0	0	0	0	0	0	0	0	0
No participants enrolled	nan	NCT03177499	2017-08-24	Withdrawn	2019-01-08	2019-01-31	0	0	0	0	0	0	1	0	0	0	0	0	0	0	0	0	0
Investigator decided not to go forward with the trial.	Phase 1	NCT03177252	2020-10-01	Withdrawn	2020-10-22	2021-09-30	0	1	0	0	0	0	0	0	1	0	0	0	0	0	0	0	0
Logistical problems meant that the study was no longer feasible.	nan	NCT03176888	2019-05-01	Withdrawn	2020-03-25	2019-12-31	0	0	0	0	0	0	0	0	0	1	0	0	0	0	0	0	0
No eligible participants for the RCT were found	Phase 4	NCT03176537	2017-05-01	Withdrawn	2020-04-16	2020-12-31	0	0	0	0	0	0	1	0	0	0	0	0	0	0	0	0	0
Others	Phase 1/Phase 2	NCT03176498	2021-10-31	Suspended	2021-09-23	2022-12-31	0	0	0	0	0	0	0	0	0	0	0	0	0	0	0	0	0
Study is not funded	nan	NCT03176420	2017-06-01	Withdrawn	2018-02-05	2018-01-31	0	1	0	0	0	0	0	0	0	0	0	0	0	0	0	0	0
The study was terminated early due to company decision.	Phase 1	NCT03176264	2017-09-25	Terminated	2021-10-12	2018-01-30	0	1	0	0	0	0	0	0	0	0	0	0	0	0	0	0	0
Business Decision	Phase 2	NCT03176173	2017-06-28	Suspended	2021-08-03	2023-02-25	0	1	0	0	0	0	0	0	0	0	0	0	0	0	0	0	0
Failure to enroll	nan	NCT03176160	2019-06-30	Withdrawn	2019-02-27	2022-06-30	0	0	0	0	0	0	1	0	0	0	0	0	0	0	0	0	0
Study team submitted IRAS form and the ethic committee advised that this pilot study is more service evaluation and no REC ethical approval was required.	nan	NCT03176030	2017-09-01	Withdrawn	2018-09-07	2018-03-31	0	0	0	0	0	0	0	0	0	0	0	0	1	0	0	0	0
Refusal by the ethics committee	nan	NCT03175926	2017-12-01	Withdrawn	2019-02-04	2018-09-01	0	0	0	0	0	0	0	0	0	0	0	0	1	0	0	0	0
PI's discretion due to needing to modify study protocol.	nan	NCT03175887	2021-09-30	Withdrawn	2021-05-13	2022-09-30	0	0	0	0	0	0	0	0	0	0	0	0	0	0	1	0	0
Patient enrollment impacted by COVID-19 pandemic and other business challenges. Patient enrollment discontinued, but follow-ups will continue according to protocol.	nan	NCT03175744	2017-05-24	Suspended	2021-08-24	2025-10-31	0	0	1	0	0	0	0	0	0	0	0	0	0	0	0	0	0
Trial not initiated	Phase 1/Phase 2	NCT03175666	2017-12-31	Withdrawn	2021-03-18	2019-03-31	0	0	0	0	0	0	0	0	1	0	0	0	0	0	0	0	0
Feasibility - could not operationalize prior to PI leaving the institution.	nan	NCT03175653	2017-06-16	Withdrawn	2021-07-02	2020-09-01	0	0	0	0	0	0	0	0	0	1	0	0	0	0	0	0	0
Study was stopped due to low enrollment and lack of clinical activity.	Phase 2	NCT03175172	2017-05-31	Terminated	2019-04-04	2018-01-31	0	0	0	0	0	0	1	0	0	0	0	0	0	0	0	0	0
PI unexpectedly passed away, study closed.	nan	NCT03174808	2017-08-20	Terminated	2019-11-27	2018-11-26	0	0	0	0	0	0	0	0	1	0	0	0	0	0	0	0	0
Original drug sponsor withdrew from study, replacement sponsor not obtained.	Phase 3	NCT03173963	2017-05-27	Withdrawn	2020-02-25	2020-02-21	0	1	0	0	0	0	0	0	0	0	0	0	0	0	1	0	0
Due to the slow recruitment of patients	nan	NCT03173885	2017-05-18	Terminated	2020-04-02	2020-02-05	0	0	0	0	0	0	1	0	0	0	0	0	0	0	0	0	0
Delayed initiation	Phase 2	NCT03173859	2018-01-31	Withdrawn	2020-11-18	2020-12-31	0	0	0	0	0	0	1	0	0	0	0	0	0	0	0	0	0
Unable to find adequate funding	nan	NCT03173807	2017-08-31	Withdrawn	2017-10-06	2021-12-31	0	1	0	0	0	0	0	0	0	0	0	0	0	0	0	0	0
This trial was a duplicate entry. Recruitment was never open and no participants were enrolled.	nan	NCT03173794	2018-04-30	Withdrawn	2020-04-24	2021-09-30	0	0	0	0	0	0	1	0	0	0	0	0	0	0	0	0	0
PI decided to close study due to slow accrual.	Early Phase 1	NCT03173430	2017-05-27	Terminated	2020-02-07	2019-01-28	0	0	0	0	0	0	1	0	0	0	0	0	0	0	0	0	0
It is no longer practicable to complete the trial	Phase 2	NCT03173365	2017-07-10	Terminated	2019-01-09	2018-12-31	0	0	0	0	0	0	0	0	1	0	0	0	0	0	0	0	0
Staffing changes at site. No longer feasible at site.	nan	NCT03173326	2017-06-16	Terminated	2018-08-08	2018-04-20	0	0	0	0	0	0	0	0	0	1	0	0	0	0	0	0	0
Grant funding ended for pilot work	nan	NCT03173274	2018-02-08	Terminated	2019-03-04	2018-03-03	0	1	0	0	0	0	0	0	0	0	0	0	0	0	0	0	0
Protocol violation occurred frequently during the postoperative period.	Phase 4	NCT03172988	2017-08-02	Terminated	2019-03-05	2018-12-26	0	0	0	0	0	0	0	0	0	0	0	0	0	0	1	0	0
Sponsor's decision	Phase 1	NCT03172936	2017-09-08	Terminated	2021-10-12	2020-12-18	0	1	0	0	0	0	0	0	0	0	0	0	0	0	0	0	0
Slow accrual; recommended by DSMB.	nan	NCT03172832	2017-08-20	Terminated	2020-03-25	2019-04-12	0	0	0	0	0	0	1	0	0	0	0	0	0	0	0	0	0
Did not pursue study	Phase 2/Phase 3	NCT03172741	2017-01-31	Withdrawn	2018-07-18	2018-01-31	0	1	0	0	0	0	0	0	1	0	0	0	0	0	0	0	0
Investigator decided not to pursue the study due to other competing studies.	nan	NCT03172559	2020-09-30	Withdrawn	2020-08-20	2029-09-30	1	1	0	0	0	0	0	0	0	0	0	0	0	0	0	0	0
not sufficiency inclusion	nan	NCT03172546	2017-07-06	Terminated	2019-10-18	2019-10-15	0	0	0	0	0	0	1	0	0	0	0	0	0	0	0	0	0
Difficulties in recruitment	Phase 2	NCT03172533	2016-03-15	Terminated	2019-01-30	2019-01-15	0	0	0	0	0	0	1	0	0	0	0	0	0	0	0	0	0
Limitations in timing and personnel	nan	NCT03172520	2017-01-01	Terminated	2020-01-18	2017-12-30	0	0	0	0	0	0	0	0	0	1	0	0	0	0	0	0	0
Accrual not met	nan	NCT03172143	2017-08-29	Terminated	2019-02-25	2018-12-18	0	0	0	0	0	0	1	0	0	0	0	0	0	0	0	0	0
Poor recruitment for each site, partly related to Covid epidemic.	Phase 2/Phase 3	NCT03172026	2019-08-01	Terminated	2021-08-03	2020-10-01	0	0	1	0	0	0	0	0	0	0	0	0	0	0	0	0	0
Enrollment is temporarily paused due to COVID-19 and is expected to resume in the future. This is not a suspension of IRB approval.	nan	NCT03171545	2022-02-14	Suspended	2021-03-04	2024-11-30	0	0	1	0	0	0	0	0	0	0	0	0	0	0	0	0	0
Insufficient recruitment and end of funding	nan	NCT03171168	2016-11-30	Terminated	2019-10-15	2019-09-30	0	1	0	0	0	0	1	0	0	0	0	0	0	0	0	0	0
device development placed on hold	nan	NCT03171051	2017-06-01	Terminated	2020-11-09	2019-05-16	0	1	0	0	0	0	0	0	0	0	0	0	0	0	1	0	0
Sponsor withdrew funding	nan	NCT03170869	2017-04-12	Terminated	2018-10-01	2018-09-11	0	1	0	0	0	0	0	0	0	0	0	0	0	0	0	0	0
Abbott received FDA approval to transition the ongoing Brady MRI PAS study to EP a new EP-Passion Real World Evidence methodology	nan	NCT03170583	2017-06-08	Terminated	2020-07-28	2020-06-30	1	0	0	0	0	0	0	0	0	0	0	0	0	0	1	0	0
Terminated based on lack of efficacy seen in participants taking danirixin in dose ranging study and Sponsor decision to stop development of danirixin for COPD	Phase 2	NCT03170232	2017-10-16	Terminated	2020-07-31	2018-11-15	0	0	0	0	0	0	0	0	0	0	1	0	0	0	0	0	0
Slow enrollment	Phase 2	NCT03170219	2018-04-27	Terminated	2019-01-23	2018-09-20	0	0	0	0	0	0	1	0	0	0	0	0	0	0	0	0	0
Aspirin added to chemoradiotherapy was safe but did not improve response to total neoadjuvant treatment. The study was closed due absence of benefit.	Phase 2	NCT03170115	2017-11-30	Terminated	2020-12-17	2020-01-17	0	0	0	0	0	0	0	0	0	0	1	0	0	0	0	0	0
Unable to enroll any participants.	nan	NCT03170011	2017-06-01	Withdrawn	2019-09-19	2017-09-15	0	0	0	0	0	0	1	0	0	0	0	0	0	0	0	0	0
Enrollment rate insufficient to fully enroll study within the planned timeline.	nan	NCT03169868	2018-02-27	Terminated	2019-01-25	2019-01-21	0	0	0	0	0	0	1	0	0	0	0	0	0	0	0	0	0
Due to lack of funding	nan	NCT03169829	2019-01-30	Withdrawn	2019-02-01	2023-09-30	0	1	0	0	0	0	0	0	0	0	0	0	0	0	0	0	0
Trial not initiated	Phase 1/Phase 2	NCT03169790	2017-12-31	Withdrawn	2021-03-18	2019-03-31	0	0	0	0	0	0	0	0	1	0	0	0	0	0	0	0	0
Trial not initiated	Phase 1/Phase 2	NCT03169777	2018-08-31	Withdrawn	2021-03-18	2019-03-31	0	0	0	0	0	0	0	0	1	0	0	0	0	0	0	0	0
Trial not initiated	Phase 1/Phase 2	NCT03169764	2017-12-31	Withdrawn	2021-03-19	2019-03-31	0	0	0	0	0	0	0	0	1	0	0	0	0	0	0	0	0
Trial not initiated	Phase 1/Phase 2	NCT03169738	2018-02-28	Withdrawn	2021-03-19	2019-03-31	0	0	0	0	0	0	0	0	1	0	0	0	0	0	0	0	0
Low patient enrolment during the recruiting period	nan	NCT03169621	2017-04-27	Terminated	2019-03-26	2019-02-13	0	0	0	0	0	0	1	0	0	0	0	0	0	0	0	0	0
NIH decision	nan	NCT03169530	2018-02-05	Terminated	2019-03-15	2018-06-15	0	0	0	0	0	0	0	0	0	0	0	0	1	0	0	0	0
Study modified to a two-group crossover design and transferred to new location.	nan	NCT03169309	2017-01-31	Terminated	2017-11-29	2017-09-30	0	0	0	0	0	0	0	0	0	0	0	0	0	0	1	0	0
Poor recruitment and terminated during COVID-19 pandemic	nan	NCT03169114	2017-11-01	Terminated	2020-07-07	2020-06-30	0	0	1	0	0	0	0	0	0	0	0	0	0	0	0	0	0
PI is leaving institution	nan	NCT03168919	2016-10-06	Terminated	2019-10-01	2018-06-12	0	0	0	0	0	0	0	0	0	0	0	0	0	0	0	1	0
Futility	Phase 2	NCT03168906	2017-07-05	Terminated	2020-09-09	2019-02-06	0	0	0	0	0	0	0	0	0	0	1	0	0	0	0	0	0
The enrollment was terminated early because the premature analysis found similar response in the two arms.	Phase 2	NCT03168594	2017-04-29	Terminated	2020-01-22	2019-09-20	1	0	0	0	0	0	0	0	0	0	1	0	0	0	0	0	0
The study was terminated following an internal review of the company's research and development portfolio	Phase 1	NCT03168438	2017-08-18	Terminated	2021-02-25	2020-11-05	0	1	0	0	0	0	0	0	0	0	0	0	0	0	0	0	0
Enrollment goal could not be met.	nan	NCT03168282	2017-04-06	Terminated	2018-11-06	2018-04-11	0	0	0	0	0	0	1	0	0	0	0	0	0	0	0	0	0
Participant enrollment was much more challenging than anticipated.	Phase 4	NCT03168178	2017-06-08	Withdrawn	2018-10-23	2018-07-26	0	0	0	0	0	0	1	0	0	0	0	0	0	0	0	0	0
No patients were accrued to the trial	nan	NCT03168152	2017-05-11	Withdrawn	2018-06-25	2022-04-01	0	0	0	0	0	0	1	0	0	0	0	0	0	0	0	0	0
No study population. No subjects enrolled.	Phase 2	NCT03168100	2017-10-01	Withdrawn	2019-01-28	2019-01-24	0	0	0	0	0	0	1	0	0	0	0	0	0	0	0	0	0
No longer target indication	Phase 2	NCT03167957	2019-12-31	Withdrawn	2019-03-08	2020-12-31	0	0	0	0	0	0	0	0	0	0	1	0	0	0	0	0	0
Manufacturing Issues	Phase 2	NCT03167788	2020-12-31	Withdrawn	2021-04-29	2020-12-31	0	0	0	0	0	0	0	0	0	1	0	0	0	0	0	0	0
lack of adequate recruitment	Phase 4	NCT03167281	2017-02-17	Terminated	2021-03-15	2021-03-10	0	0	0	0	0	0	1	0	0	0	0	0	0	0	0	0	0
Failed to meet target enrollment	nan	NCT03167190	2017-05-25	Terminated	2020-01-09	2018-06-30	0	0	0	0	0	0	1	0	0	0	0	0	0	0	0	0	0
Trial not initiated	Phase 1/Phase 2	NCT03167177	2017-12-31	Withdrawn	2021-03-19	2019-03-31	0	0	0	0	0	0	0	0	1	0	0	0	0	0	0	0	0
Trial not initiated	Phase 1/Phase 2	NCT03167164	2017-12-31	Withdrawn	2021-03-19	2019-03-31	0	0	0	0	0	0	0	0	1	0	0	0	0	0	0	0	0
The study failed to recruit within the permitted timeframe	Phase 1/Phase 2	NCT03167151	2018-03-02	Terminated	2020-07-31	2019-06-26	0	0	0	0	0	0	1	0	0	0	0	0	0	0	0	0	0
Lack of efficacy	Phase 2	NCT03166904	2018-03-31	Withdrawn	2019-05-20	2018-07-31	0	0	0	0	0	0	0	0	0	0	1	0	0	0	0	0	0
Due to the Pandemic and the nature of this study we decided to terminate this study.	Phase 1	NCT03166787	2017-08-15	Terminated	2021-04-09	2020-10-15	0	0	1	0	0	0	0	0	0	0	0	0	0	0	0	0	0
The study stopped because the the project was abandoned.	nan	NCT03166774	2016-06-06	Withdrawn	2018-08-09	2017-06-06	0	0	0	0	0	0	0	0	1	0	0	0	0	0	0	0	0
Not due to safety reasons.	Phase 1	NCT03166631	2017-09-08	Terminated	2021-10-14	2020-10-28	0	0	0	0	0	0	0	0	0	0	0	0	0	1	0	0	0
Business decision to stop the program.	nan	NCT03166618	2017-04-24	Terminated	2018-10-18	2017-07-21	0	1	0	0	0	0	0	0	0	0	0	0	0	0	0	0	0
slow accrual	nan	NCT03166488	2017-05-01	Withdrawn	2018-06-13	2018-12-31	0	0	0	0	0	0	1	0	0	0	0	0	0	0	0	0	0
Lack of funding and clinical resources	nan	NCT03166462	2018-02-08	Withdrawn	2018-03-09	2018-02-08	0	1	0	0	0	0	0	0	0	1	0	0	0	0	0	0	0
Suspended pending funding and staffing.	nan	NCT03166371	2022-02-28	Suspended	2021-02-10	2023-02-28	0	1	0	0	0	0	0	0	0	0	0	0	0	0	0	0	0
Lost funding	Phase 1	NCT03166254	2019-04-30	Withdrawn	2019-04-12	2027-05-31	0	1	0	0	0	0	0	0	0	0	0	0	0	0	0	0	0
lack of efficacy	Phase 2	NCT03166176	2018-03-31	Withdrawn	2019-05-20	2018-07-31	0	0	0	0	0	0	0	0	0	0	1	0	0	0	0	0	0
COVID19 epidemic, and institutional guidelines for halt of recruitment during epidemic	nan	NCT03165968	2018-02-22	Suspended	2021-05-11	2022-09-30	0	0	1	0	0	0	0	0	0	0	0	0	0	0	0	0	0
funding	Phase 4	NCT03165825	2018-01-31	Withdrawn	2018-10-04	2019-10-31	0	1	0	0	0	0	0	0	0	0	0	0	0	0	0	0	0
Investigator terminated trial pursuant to research contract rights.	Phase 2	NCT03165747	2017-10-01	Terminated	2020-03-04	2019-03-23	0	1	0	0	0	0	0	0	0	0	0	0	0	0	0	0	0
Study closed to enrollment due to low accrual.	Phase 2	NCT03165721	2017-08-16	Terminated	2021-07-30	2020-02-24	0	0	0	0	0	0	1	0	0	0	0	0	0	0	0	0	0
Never funded	Phase 4	NCT03165695	2019-12-01	Withdrawn	2020-01-22	2019-12-31	0	1	0	0	0	0	0	0	0	0	0	0	0	0	0	0	0
Not enough participating centres to complete recruitment in a timely manner.	Phase 2/Phase 3	NCT03165435	2018-07-31	Withdrawn	2018-05-30	2019-12-31	0	0	0	0	0	0	1	0	0	0	0	0	0	0	0	0	0
No patients recruited	nan	NCT03165214	2017-07-01	Withdrawn	2020-08-12	2019-09-30	0	0	0	0	0	0	1	0	0	0	0	0	0	0	0	0	0
no recruitement possible for >12 months due to highly reduced surgical activity because of the COVID pandemic, all elective surgery was transferred to private hospitals for several months	nan	NCT03164954	2017-07-01	Terminated	2021-10-11	2021-06-01	0	0	1	0	0	0	0	0	0	0	0	0	0	0	0	0	0
- insufficient patient enrollment~ - cessation of commercialization in EU of intra hepatic catheter by Bbraun Company	Phase 2	NCT03164655	2018-07-25	Suspended	2021-07-23	2021-11-30	0	1	0	0	0	0	1	0	0	0	0	0	0	0	1	0	0
Determined feasibility was needed before conducting this trial	nan	NCT03164642	2018-02-28	Withdrawn	2018-02-28	2018-03-31	0	0	0	0	0	0	0	0	0	1	0	0	0	0	0	0	0
Participant enrollment has remained significantly behind plan despite increased site enrollment activity.	Phase 4	NCT03164551	2018-04-16	Terminated	2020-12-02	2019-11-20	0	0	0	0	0	0	1	0	0	0	0	0	0	0	0	0	0
not approved by sponsor	Phase 2	NCT03164083	2019-11-10	Withdrawn	2020-03-18	2020-12-05	0	1	0	0	0	0	0	0	0	0	0	0	0	0	0	0	0
Difficulty with recruitment	nan	NCT03163810	2017-02-06	Withdrawn	2020-01-28	2017-12-13	0	0	0	0	0	0	1	0	0	0	0	0	0	0	0	0	0
The study closed because of shifting research priorities and interests.	Phase 1/Phase 2	NCT03163784	2018-06-30	Withdrawn	2018-11-15	2022-06-30	0	1	0	0	0	0	0	0	0	0	0	0	0	0	0	0	0
Application to CA withdrawn due to technical reasons of the manufacturer	nan	NCT03163485	2019-03-31	Withdrawn	2019-04-16	2020-07-25	0	1	0	0	0	0	0	0	0	1	0	0	0	0	0	0	0
Interim analysis	Phase 2/Phase 3	NCT03163459	2018-02-06	Suspended	2020-08-04	2020-12-16	0	0	0	0	0	0	0	1	0	0	0	0	0	0	0	0	0
Did not enroll enough patients for study	nan	NCT03163394	2017-04-23	Terminated	2020-02-27	2019-06-10	0	0	0	0	0	0	1	0	0	0	0	0	0	0	0	0	0
Sloww accrual and COVID-19 related problems (impossible to perform LPs)	Phase 4	NCT03163277	2017-05-15	Terminated	2020-11-06	2020-06-30	0	0	1	0	0	0	0	0	0	0	0	0	0	0	0	0	0
Due to the fact data results were statistically significant among the two groups	nan	NCT03163134	2011-02-03	Terminated	2017-08-16	2015-04-27	1	0	0	0	0	0	0	0	0	0	0	0	0	0	0	0	0
Inclusion difficulties, Investigator lack of time for the study completion	nan	NCT03162744	2018-02-16	Terminated	2019-07-05	2019-05-27	0	0	0	0	0	0	1	0	0	0	0	0	0	0	0	0	0
The participating party (Rush) stopped the study because of logistic issues.	nan	NCT03162666	2017-02-28	Withdrawn	2021-08-23	2020-11-06	0	0	0	0	0	0	0	0	0	1	0	0	0	0	0	0	0
Sponsor Decision to discontinue long-term follow-up	Phase 1	NCT03162562	2017-05-30	Terminated	2020-12-22	2020-11-05	0	1	0	0	0	0	0	0	0	0	0	0	0	0	0	0	0
Lack of Funds.	nan	NCT03162419	2017-05-01	Withdrawn	2018-12-03	2019-04-25	0	1	0	0	0	0	0	0	0	0	0	0	0	0	0	0	0
new study type, it will be re-organiZed as an Investigator Initiated Study (IIS)	Phase 2/Phase 3	NCT03162120	2018-09-01	Withdrawn	2019-05-13	2018-12-01	1	0	0	0	0	0	0	0	0	0	0	0	0	0	0	0	0
Statistical power could not be achieved due to low enrollment.	Phase 2	NCT03161964	2017-10-19	Terminated	2020-08-24	2019-12-19	0	0	0	0	0	0	1	0	0	0	0	0	0	0	0	0	0
IRB Study Closure	nan	NCT03161834	2017-01-13	Withdrawn	2021-05-21	2020-07-09	0	0	0	0	0	0	0	0	0	0	0	0	1	0	0	0	0
No participants were recruited	Phase 2	NCT03161574	2017-08-11	Withdrawn	2019-08-08	2022-06-01	0	0	0	0	0	0	1	0	0	0	0	0	0	0	0	0	0
Diffiult patient recruitment	Phase 2	NCT03161548	2011-07-18	Terminated	2017-05-30	2017-01-04	0	0	0	0	0	0	1	0	0	0	0	0	0	0	0	0	0
publication of better study	Phase 4	NCT03161509	2017-07-01	Terminated	2021-09-24	2019-01-01	1	0	0	0	0	0	0	0	0	0	0	0	0	0	0	0	0
Physicians/audiologists preferred to manage patients with BPPV immediately rather than enrolling in study except for difficult to treat cases.	nan	NCT03161470	2017-06-08	Terminated	2020-10-08	2020-09-05	0	0	0	0	0	0	1	0	0	0	0	0	0	0	1	0	0
The development was stopped due to company's strategy consideration	Phase 1	NCT03161457	2017-02-27	Terminated	2020-01-09	2019-04-16	0	1	0	0	0	0	0	0	0	0	0	0	0	0	0	0	0
Low recruitment	nan	NCT03161158	2017-11-03	Terminated	2021-05-05	2019-08-26	0	0	0	0	0	0	1	0	0	0	0	0	0	0	0	0	0
due lack of funds	nan	NCT03161106	2017-05-15	Withdrawn	2018-12-11	2018-10-01	0	1	0	0	0	0	0	0	0	0	0	0	0	0	0	0	0
CHU Lyon will join as a participating center (and as national French coordinator) as a part of the BEV-IP study ongoing study EudraCT-number 2014-004257-14.	Phase 2	NCT03161041	2018-09-21	Withdrawn	2018-11-14	2018-11-13	0	0	0	0	0	0	0	0	0	0	0	0	0	0	0	1	0
Study device is incorrect size for pediatric patients	nan	NCT03160742	2018-04-25	Terminated	2018-10-09	2018-09-14	0	0	0	0	0	0	0	0	0	0	0	0	0	0	1	0	0
Slow recruitment, schanges in standard treatment	Phase 4	NCT03160729	2017-04-24	Terminated	2019-01-28	2018-11-23	0	0	0	0	0	0	1	0	0	0	0	0	0	0	1	0	0
Lack of eligible patient.	nan	NCT03160625	2017-07-01	Withdrawn	2018-04-19	2018-05-31	0	0	0	0	0	0	1	0	0	0	0	0	0	0	0	0	0
PCI decision due to technical issues	nan	NCT03160508	2017-10-20	Terminated	2021-07-07	2020-11-30	0	0	0	0	0	0	0	0	0	1	0	0	0	0	0	0	0
Sponsor Decision	Phase 1	NCT03160339	2017-05-01	Terminated	2020-03-04	2017-11-27	0	1	0	0	0	0	0	0	0	0	0	0	0	0	0	0	0
Resources no longer available	nan	NCT03160170	2017-06-20	Terminated	2019-05-15	2018-12-28	0	0	0	0	0	0	0	0	0	1	0	0	0	0	0	0	0
No enrollment	nan	NCT03160157	2016-12-31	Withdrawn	2020-11-04	2020-11-30	0	0	0	0	0	0	1	0	0	0	0	0	0	0	0	0	0
Slow enrollment	Phase 2	NCT03159988	2016-04-30	Suspended	2021-07-28	2022-11-15	0	0	0	0	0	0	1	0	0	0	0	0	0	0	0	0	0
Unconfirmed research expenses	Phase 1	NCT03159975	2018-03-31	Withdrawn	2019-01-11	2018-08-31	0	1	0	0	0	0	0	0	0	0	0	0	0	0	0	0	0
No funding	nan	NCT03159806	2019-07-01	Withdrawn	2020-10-14	2019-12-01	0	1	0	0	0	0	0	0	0	0	0	0	0	0	0	0	0
PI left institution, never submitted to IRB	nan	NCT03159598	2020-11-01	Withdrawn	2020-11-24	2021-09-01	0	0	0	0	0	0	0	0	0	0	0	0	0	0	0	1	0
Staff no longer available.	nan	NCT03159429	2017-10-05	Terminated	2020-04-10	2020-01-15	0	0	0	0	0	0	0	0	0	1	0	0	0	0	0	0	0
First required to complete a proof of principle study for a new outcome measure.	nan	NCT03159182	2018-09-30	Withdrawn	2017-05-18	2020-03-31	1	0	0	0	0	0	0	0	0	0	0	0	0	0	1	0	0
PI dropped the study	nan	NCT03159130	2012-06-30	Withdrawn	2017-05-18	2014-06-30	0	0	0	0	0	0	0	0	1	0	0	0	0	0	0	0	0
Sponsor terminated study due to financial constraints.	Phase 2	NCT03158974	2017-08-01	Terminated	2021-05-03	2018-06-17	0	1	0	0	0	0	0	0	0	0	0	0	0	0	0	0	0
Awaiting local ethics approval	nan	NCT03158857	2020-12-31	Suspended	2020-02-20	2023-12-31	0	0	0	0	0	0	0	0	0	0	0	0	1	0	0	0	0
Difficult to enrollment patient	Phase 2/Phase 3	NCT03158610	2018-01-29	Terminated	2021-05-03	2021-04-28	0	0	0	0	0	0	1	0	0	0	0	0	0	0	0	0	0
Did not enroll	nan	NCT03158467	2017-05-15	Withdrawn	2018-09-20	2019-11-15	0	0	0	0	0	0	1	0	0	0	0	0	0	0	0	0	0
for technical and funding issues	nan	NCT03158441	2017-07-01	Withdrawn	2019-04-23	2025-07-01	0	1	0	0	0	0	0	0	0	0	0	0	0	0	0	0	0
IRB application expired.	Phase 4	NCT03158116	2017-07-01	Terminated	2021-07-30	2020-02-20	0	1	0	0	0	0	0	0	0	0	0	0	0	0	0	0	0
Study Team did not respond to requests for continuing review approval.	nan	NCT03157947	2017-08-01	Withdrawn	2019-07-05	2019-12-31	0	1	0	0	0	0	0	0	0	0	0	0	1	0	0	0	0
Results obtained on the first 8 patients shown an expected glandular membrane specific labeling associated with non-specific labeling of fibro-muscular tissue.	nan	NCT03157856	2017-05-11	Terminated	2019-01-15	2019-01-08	1	0	0	0	0	0	0	0	0	0	0	0	0	0	0	0	0
Change in research site	nan	NCT03157765	2017-06-30	Withdrawn	2019-01-23	2019-06-30	0	0	0	0	0	0	0	0	0	0	0	0	0	0	1	0	0
Did not receive funding	nan	NCT03157271	2017-10-31	Withdrawn	2017-12-15	2019-07-31	0	1	0	0	0	0	0	0	0	0	0	0	0	0	0	0	0
More than 100 invasive and non-invasive QpQs data were collected	nan	NCT03156764	2017-05-23	Terminated	2021-03-17	2020-07-21	1	0	0	0	0	0	0	0	0	0	0	0	0	0	0	0	0
Problem of Investigational Products	Phase 1	NCT03156127	2017-05-19	Withdrawn	2017-08-10	2017-10-31	0	0	0	0	0	0	0	0	0	1	0	0	0	0	0	0	0
Sponsor decision.	Phase 2	NCT03155932	2017-12-15	Terminated	2020-02-07	2019-01-31	0	1	0	0	0	0	0	0	0	0	0	0	0	0	0	0	0
Lack of enrollment	nan	NCT03155828	2016-07-31	Withdrawn	2018-08-03	2018-08-01	0	0	0	0	0	0	1	0	0	0	0	0	0	0	0	0	0
The device that was going to be studied was removed by Duke University shortly after the study was approved.	Phase 4	NCT03155464	2017-06-01	Withdrawn	2020-06-30	2018-01-23	0	0	0	0	0	0	0	0	0	1	0	0	0	0	0	0	0
Due to lack of enrollment	Phase 1/Phase 2	NCT03154827	2018-01-08	Terminated	2020-05-18	2020-04-01	0	0	0	0	0	0	1	0	0	0	0	0	0	0	0	0	0
Negative interim analysis	nan	NCT03154710	2017-07-12	Terminated	2021-04-28	2021-03-12	0	0	0	0	0	0	0	1	0	0	0	0	0	0	0	0	0
Insufficient Recruitment	nan	NCT03154684	2017-05-05	Terminated	2021-09-01	2021-08-15	0	0	0	0	0	0	1	0	0	0	0	0	0	0	0	0	0
Futility	Phase 2	NCT03154333	2017-06-01	Terminated	2019-11-05	2018-10-31	0	0	0	0	0	0	0	0	0	0	1	0	0	0	0	0	0
NEOD001 program terminated due to lack of clinical benefit	Phase 2	NCT03154047	2017-06-14	Terminated	2019-03-26	2018-05-30	0	0	0	0	0	0	0	0	0	0	1	0	0	0	0	0	0
Halt in funding	nan	NCT03153956	2015-04-16	Terminated	2020-03-24	2018-11-15	0	1	0	0	0	0	0	0	0	0	0	0	0	0	0	0	0
Funding and proposal withdrawn	nan	NCT03153618	2017-09-01	Withdrawn	2017-09-13	2017-11-30	0	1	0	0	0	0	0	0	0	0	0	0	0	0	0	0	0
Prematurely terminated due to poor accrual	Phase 2	NCT03153514	2017-11-13	Terminated	2019-10-14	2019-06-06	0	0	0	0	0	0	1	0	0	0	0	0	0	0	0	0	0
decision of the investigator	Phase 2	NCT03153072	2016-09-06	Withdrawn	2017-05-15	2017-03-01	0	1	0	0	0	0	0	0	1	0	0	0	0	0	0	0	0
Working to resolve tissue collection protocol	Phase 2	NCT03152786	2019-01-15	Suspended	2021-09-28	2021-12-31	0	0	0	0	0	0	0	0	0	0	0	0	0	0	1	0	0
This study terminated prematurely because of slow enrollment	Phase 2	NCT03152552	2017-07-25	Terminated	2019-08-28	2018-06-06	0	0	0	0	0	0	1	0	0	0	0	0	0	0	0	0	0
Slow enrollment	nan	NCT03152526	2017-10-18	Terminated	2020-07-09	2018-03-21	0	0	0	0	0	0	1	0	0	0	0	0	0	0	0	0	0
Study follow-up duration impacted by COVID-19pandemic and Sponsor terminated for business reasons	nan	NCT03152292	2017-03-30	Terminated	2021-08-06	2021-03-08	0	0	1	0	0	0	0	0	0	0	0	0	0	0	0	0	0
Poor recruitment.	Phase 4	NCT03152084	2017-07-12	Terminated	2021-05-28	2020-03-20	0	0	0	0	0	0	1	0	0	0	0	0	0	0	0	0	0
Lack of budget	Phase 3	NCT03151863	2018-11-14	Terminated	2021-07-28	2021-06-08	0	1	0	0	0	0	0	0	0	0	0	0	0	0	0	0	0
Problems with including patients	Early Phase 1	NCT03151772	2018-01-29	Terminated	2020-09-28	2020-09-24	0	0	0	0	0	0	1	0	0	0	0	0	0	0	0	0	0
Funding was not secured for the project as expected, so we were unable to proceed with the project.	nan	NCT03151655	2019-01-31	Withdrawn	2019-04-03	2022-01-31	0	1	0	0	0	0	0	0	0	0	0	0	0	0	0	0	0
The IDMC recommended to stop the study prematurely due to a lack of efficacy.	Phase 3	NCT03151408	2017-06-23	Terminated	2020-09-09	2020-08-20	0	0	0	0	0	0	0	0	0	0	1	0	0	0	0	0	0
Technical difficulty and feasibility issues	nan	NCT03151226	2015-08-03	Terminated	2018-09-07	2015-10-01	0	0	0	0	0	0	0	0	0	1	0	0	0	0	0	0	0
Funding period expired before all subjects could be recrutied	nan	NCT03151135	2017-03-01	Terminated	2019-05-01	2018-12-31	0	1	0	0	0	0	0	0	0	0	0	0	0	0	0	0	0
The target population with available genotype traveled outside study area and study duration of 19 weeks was long for some participants.	nan	NCT03151096	2018-05-02	Terminated	2020-01-27	2019-04-22	0	0	0	0	0	0	1	0	0	0	0	0	0	0	0	0	0
Co-PI Albert Chang relocating to UCLA. IND will transfer to UCLA. UCSF will not participate.	Phase 2	NCT03150836	2017-10-01	Withdrawn	2017-10-19	2024-09-01	0	0	0	0	0	0	0	0	0	0	0	0	0	0	0	1	0
Insufficient Fund	Phase 2	NCT03150797	2017-08-02	Terminated	2021-05-06	2019-12-01	0	1	0	0	0	0	0	0	0	0	0	0	0	0	0	0	0
Conflicting recruitment with PERISCOPE II study (NCT03348150)	Phase 2	NCT03150628	2017-08-01	Terminated	2019-04-17	2018-04-23	1	0	0	0	0	0	0	0	0	0	0	0	0	0	0	0	0
Failure to recruit patients meeting inclusion criteria.	Phase 4	NCT03150524	2017-07-01	Withdrawn	2019-09-18	2019-05-31	0	0	0	0	0	0	1	0	0	0	0	0	0	0	0	0	0
Inability to accrue subjects that met the exclusion criterion Any prior (within the past 30 days) or current Sodium Thiosulfate treatment.	Phase 3	NCT03150420	2017-05-24	Terminated	2020-05-19	2020-04-15	0	0	0	0	0	0	1	0	0	0	0	0	0	0	0	0	0
Lack of budget	nan	NCT03150303	2017-07-04	Terminated	2020-08-19	2020-01-10	0	1	0	0	0	0	0	0	0	0	0	0	0	0	0	0	0
investigator choice	nan	NCT03149952	2017-07-13	Withdrawn	2020-07-17	2017-07-13	0	0	0	0	0	0	0	0	0	0	0	0	0	0	0	0	0
The study was discontinued after the first pre-planned interim analysis due to insufficient response rates.	Phase 2	NCT03149679	2017-05-09	Terminated	2021-01-22	2020-08-07	0	0	0	0	0	0	1	0	0	0	1	0	0	0	0	0	0
Change in clinical development plan	Phase 3	NCT03149575	2017-10-27	Terminated	2019-11-14	2019-08-31	0	1	0	0	0	0	0	0	0	0	0	0	0	0	1	0	0
investigator choice	nan	NCT03145870	2014-06-03	Withdrawn	2020-07-17	2017-05-16	0	0	0	0	0	0	0	0	0	0	0	0	0	0	0	0	0
This study is withdrawn due to feasibility issues.	Phase 2	NCT03149159	2018-04-01	Withdrawn	2018-06-18	2018-04-01	0	0	0	0	0	0	0	0	0	1	0	0	0	0	0	0	0
No patient enrolled as new similar study will be in system within 3 months	Phase 2	NCT03149120	2017-08-31	Withdrawn	2017-08-22	2022-06-30	1	0	0	0	0	0	1	0	0	0	0	0	0	0	0	0	0
IRB expired	nan	NCT03148977	2017-06-09	Terminated	2021-03-26	2020-12-08	0	1	0	0	0	0	0	0	0	0	0	0	0	0	0	0	0
Only the first part of the study was done.	nan	NCT03148847	2015-01-31	Terminated	2019-06-18	2018-01-31	0	0	0	0	0	0	0	0	1	0	0	0	0	0	0	0	0
An alternative smoking cessation study received funding and will be completed instead	nan	NCT03148652	2018-10-31	Withdrawn	2019-07-10	2020-09-30	0	1	0	0	0	0	0	0	0	0	0	0	0	0	0	0	0
Study stopped due to business reasons.	Phase 2	NCT03148756	2017-05-12	Terminated	2018-09-10	2017-08-04	0	1	0	0	0	0	0	0	0	0	0	0	0	0	0	0	0
due to business decisions	Phase 1	NCT03148431	2017-05-24	Terminated	2018-11-01	2018-09-26	0	1	0	0	0	0	0	0	0	0	0	0	0	0	0	0	0
low enrollment	nan	NCT03148288	2017-09-01	Terminated	2020-05-06	2018-03-20	0	0	0	0	0	0	1	0	0	0	0	0	0	0	0	0	0
It was decided to use the QRH for a new study.	Phase 1	NCT03148119	2017-03-31	Terminated	2018-04-24	2017-07-11	0	0	0	0	0	0	0	0	0	0	0	0	0	0	1	0	0
Competing clinical trials and slower than expected patient enrollment	nan	NCT03148093	2017-06-30	Terminated	2018-01-30	2017-12-13	0	0	0	0	0	0	1	0	0	0	0	0	0	0	0	0	0
Enrollment not initiated	Phase 2	NCT03147976	2018-05-02	Withdrawn	2019-08-28	2019-08-23	0	0	0	0	0	0	1	0	0	0	0	0	0	0	0	0	0
Stopped for futility	Phase 1/Phase 2	NCT03147690	2017-11-01	Terminated	2021-06-11	2019-10-07	0	0	0	0	0	0	0	0	0	0	1	0	0	0	0	0	0
Not able to recruit patients	nan	NCT03147534	2017-02-01	Withdrawn	2021-01-14	2018-05-08	0	0	0	0	0	0	1	0	0	0	0	0	0	0	0	0	0
Never received funding.	nan	NCT03147209	2017-05-01	Withdrawn	2019-05-06	2017-12-01	0	1	0	0	0	0	0	0	0	0	0	0	0	0	0	0	0
lack of accrual	Phase 2	NCT03147196	2017-06-27	Withdrawn	2019-01-22	2022-06-30	0	0	0	0	0	0	1	0	0	0	0	0	0	0	0	0	0
Lack of funding	Phase 2	NCT03146871	2017-04-20	Terminated	2019-04-18	2019-03-27	0	1	0	0	0	0	0	0	0	0	0	0	0	0	0	0	0
Unable to identify sufficient number of patients to enroll	nan	NCT03146819	2016-12-16	Terminated	2018-11-13	2017-05-31	0	0	0	0	0	0	1	0	0	0	0	0	0	0	0	0	0
Despite promising efficacy and a good tolerability profile in Part I, it was decided not to initiate Part II as the pre-specified boundary for efficacy was uncertain to be met in this heavily pre-treated population with significant co-morbidities	Phase 2	NCT03146663	2017-09-28	Terminated	2021-02-21	2019-12-31	0	0	0	0	0	0	0	0	0	0	1	0	0	0	0	0	0
2017 business decision to cease GEN-003 spending.	Phase 2	NCT03146403	2017-05-24	Terminated	2019-02-19	2018-06-11	0	1	0	0	0	0	0	0	0	0	0	0	0	0	0	0	0
Study was not funded and PI has left the institution	Phase 4	NCT03146325	2012-11-30	Withdrawn	2017-05-09	2016-08-31	0	1	0	0	0	0	0	0	0	0	0	0	0	0	0	1	0
recruitment was not started	Phase 4	NCT03146247	2017-10-23	Withdrawn	2019-04-18	2019-03-01	0	0	0	0	0	0	1	0	1	0	0	0	0	0	0	0	0
investigator wish	nan	NCT03146221	2017-06-20	Withdrawn	2017-07-21	2020-06-20	0	0	0	0	0	0	0	0	1	0	0	0	0	0	0	0	0
Recruit completed	nan	NCT03146117	2017-04-01	Terminated	2018-06-21	2018-06-15	0	0	0	0	0	0	0	0	1	0	0	0	0	0	0	0	0
Patient enrollment goal will not be met	Phase 2	NCT03146039	2017-06-02	Withdrawn	2020-02-05	2019-05-15	0	0	0	0	0	0	1	0	0	0	0	0	0	0	0	0	0
Safety reason	Phase 1	NCT03145948	2017-05-09	Terminated	2017-11-06	2017-08-16	0	0	0	0	0	0	0	0	0	0	0	0	0	1	0	0	0
Safety	Phase 1	NCT03145909	2017-07-03	Terminated	2018-11-29	2018-11-27	0	0	0	0	0	0	0	0	0	0	0	0	0	1	0	0	0
The primary endpoint of non-inferiority to daily therapy in the pediatric Phase 3 study was not achieved	Phase 3	NCT03145831	2017-03-31	Terminated	2018-03-09	2017-11-30	0	0	0	0	0	0	0	0	0	0	1	0	0	0	0	0	0
Funding	nan	NCT03145779	2020-07-31	Withdrawn	2020-12-03	2030-07-31	0	1	0	0	0	0	0	0	0	0	0	0	0	0	0	0	0
Investigator decision to close study	Phase 2	NCT03145480	2017-06-19	Terminated	2019-02-21	2018-09-28	0	1	0	0	0	0	0	0	1	0	0	0	0	0	0	0	0
recruitment rate	nan	NCT03145116	2017-09-22	Terminated	2018-07-18	2018-02-05	0	0	0	0	0	0	1	0	0	0	0	0	0	0	0	0	0
Strategic Business Decision	Phase 1	NCT03144661	2017-05-25	Terminated	2020-07-15	2020-06-10	0	1	0	0	0	0	0	0	0	0	0	0	0	0	0	0	0
Slow recruitment.	Phase 1	NCT03144466	2017-12-21	Terminated	2019-06-12	2019-01-31	0	0	0	0	0	0	1	0	0	0	0	0	0	0	0	0	0
inability to promptly see local allergists as part of medical maximization which lead to delays in care for these patients	nan	NCT03144375	2015-12-31	Terminated	2017-05-08	2016-10-31	0	0	0	0	0	0	0	0	0	1	0	0	0	0	1	0	0
Business reasons	Phase 4	NCT03143998	2018-02-12	Withdrawn	2017-11-09	2019-01-12	0	1	0	0	0	0	0	0	0	0	0	0	0	0	0	0	0
Poor accrual (inability to enroll participants)	nan	NCT03143894	2017-04-21	Terminated	2021-05-12	2020-06-24	0	0	0	0	0	0	1	0	0	0	0	0	0	0	0	0	0
Not enough participants	nan	NCT03143842	2017-04-27	Suspended	2021-04-27	2021-12-22	0	0	0	0	0	0	1	0	0	0	0	0	0	0	0	0	0
Capacity problems	nan	NCT03143790	2014-08-31	Suspended	2017-05-08	2018-12-31	0	0	0	0	0	0	0	0	0	1	0	0	0	0	0	0	0
FDA removal of drug from the market due to cancer risks	Phase 1	NCT03143543	2015-07-31	Terminated	2020-04-27	2019-12-06	0	0	0	0	0	0	0	0	0	0	0	0	1	1	0	0	0
Extensive protocol revisions initiated.	Phase 4	NCT03143530	2017-12-31	Withdrawn	2018-08-14	2019-04-01	0	0	0	0	0	0	0	0	0	0	0	0	0	0	1	0	0
Study never initiated	Phase 2	NCT03143491	2017-10-01	Withdrawn	2017-10-18	2019-03-01	0	0	0	0	0	0	0	0	1	0	0	0	0	0	0	0	0
decision of investigator	nan	NCT03142217	2015-03-26	Withdrawn	2017-05-05	2017-03-01	0	0	0	0	0	0	0	0	1	0	0	0	0	0	0	0	0
Poor enrollment	nan	NCT03141996	2017-04-16	Terminated	2018-11-30	2018-04-12	0	0	0	0	0	0	1	0	0	0	0	0	0	0	0	0	0
Due to issues with study design	nan	NCT03141398	2017-08-31	Withdrawn	2017-07-26	2018-12-31	0	0	0	0	0	0	0	0	0	0	0	0	0	0	1	0	0
CLML134X2201 was terminated due to business reasons and not to safety findings	Phase 2	NCT03141086	2017-07-26	Terminated	2021-01-05	2018-09-12	0	1	0	0	0	0	0	0	0	0	0	0	0	0	0	0	0
Revised study design.	Phase 2	NCT03140722	2017-05-02	Terminated	2021-02-21	2018-03-21	0	0	0	0	0	0	0	0	0	0	0	0	0	0	1	0	0
no regulatory approval	Phase 3	NCT03140384	2017-08-20	Withdrawn	2018-04-17	2019-07-20	0	0	0	0	0	0	0	0	0	0	0	0	1	0	1	0	0
Feasibility - unable to recruit therapists to enter the study	nan	NCT03140124	2015-11-03	Terminated	2017-05-04	2017-03-06	0	0	0	0	0	0	1	0	0	0	0	0	0	0	0	0	0
Decision not to pursue	nan	NCT03140098	2017-02-28	Withdrawn	2019-01-30	2018-02-28	0	1	0	0	0	0	0	0	0	0	0	0	0	0	0	0	0
Terminated based on interim review	Phase 1	NCT03140072	2017-05-10	Terminated	2018-01-17	2017-08-23	0	0	0	0	0	0	0	0	0	0	1	0	0	0	0	0	0
Not accepted	nan	NCT03139825	2017-02-22	Withdrawn	2020-07-15	2019-03-12	0	0	0	0	0	0	0	0	1	0	0	0	0	0	0	0	0
lack of accrual reevaluating feasibility	Phase 2	NCT03139747	2017-04-03	Suspended	2021-10-15	2022-05-30	0	0	0	0	0	0	1	0	0	1	0	0	0	0	0	0	0
Terminated due to nonclinical findings	Phase 1	NCT03139500	2017-05-17	Terminated	2018-07-20	2018-04-05	1	0	0	0	0	0	0	0	0	0	0	0	0	1	0	0	0
Tech changes made it impossible to consent patients. Not a flaw in design, practice changes caused the study end.	nan	NCT03139357	2016-12-22	Terminated	2018-12-07	2017-03-07	0	0	0	0	0	0	0	0	0	1	0	0	0	0	1	0	0
PI decision	nan	NCT03139227	2017-08-15	Withdrawn	2019-11-20	2019-03-14	0	0	0	0	0	0	0	0	1	0	0	0	0	0	0	0	0
Updated results by guidelines and bibliography	nan	NCT03139084	2017-12-01	Withdrawn	2018-01-26	2019-12-01	0	0	0	0	0	0	0	1	0	0	0	0	0	0	1	0	0
Sponsor decision to terminate the study	Phase 2	NCT03139032	2017-07-17	Terminated	2020-12-31	2017-12-06	0	1	0	0	0	0	0	0	0	0	0	0	0	0	0	0	0
Sufficient acquisitions for DCE-MRI and 4D flow, but not for T1/T2-mapping due to lack of ILT in some participants.	nan	NCT03138434	2017-04-12	Terminated	2019-07-05	2019-05-29	0	0	0	0	0	0	1	0	0	1	0	0	0	0	0	0	0
Strategic considerations	Phase 1	NCT03138408	2017-06-14	Terminated	2019-05-14	2019-05-02	0	1	0	0	0	0	0	0	0	0	0	0	0	0	0	0	0
Study design modified to collect specimens from a bank requiring a separate IRB-approved protocol.	nan	NCT03138395	2017-09-15	Withdrawn	2017-08-31	2019-08-15	0	0	0	0	0	0	0	0	0	0	0	0	0	0	1	0	0
strategic reasons (not due to lack of efficacy or safety issues)	Phase 1/Phase 2	NCT03138083	2017-08-08	Terminated	2020-06-11	2020-05-25	0	1	0	0	0	0	0	0	0	0	0	0	0	0	0	0	0
Reformulation of study drug to help reduce the pill burden as higher doses are evaluated.	Phase 1	NCT03137758	2017-07-24	Terminated	2020-03-09	2019-09-17	0	0	0	0	0	0	0	0	0	0	0	0	0	0	1	0	0
Insufficient accrual	nan	NCT03137706	2016-11-14	Terminated	2021-04-05	2020-10-19	0	0	0	0	0	0	1	0	0	0	0	0	0	0	0	0	0
no responders/lack of efficacy	nan	NCT03137693	2017-11-29	Terminated	2021-06-11	2020-01-27	0	0	0	0	0	0	1	0	0	0	1	0	0	0	0	0	0
Funding terminated	Phase 2	NCT03137537	2018-02-27	Terminated	2021-06-29	2020-11-18	0	1	0	0	0	0	0	0	0	0	0	0	0	0	0	0	0
Did not meet enrollment requirements with limited funding	nan	NCT03137329	2016-07-01	Terminated	2019-07-23	2019-06-28	0	1	0	0	0	0	1	0	0	0	0	0	0	0	0	0	0
Insufficient resources available to complete the study	nan	NCT03137225	2017-04-15	Terminated	2019-11-12	2019-06-30	0	1	0	0	0	0	0	0	0	1	0	0	0	0	0	0	0
First cohort completed. Per sponsor decision.	Phase 1	NCT03137199	2017-06-22	Terminated	2020-05-21	2020-04-29	0	1	0	0	0	0	0	0	0	0	0	0	0	0	0	0	0
program discontinued	Phase 1	NCT03137030	2017-09-30	Withdrawn	2017-07-21	2018-01-31	0	1	0	0	0	0	0	0	0	0	0	0	0	0	0	0	0
program discontinued	Phase 1	NCT03137017	2017-09-30	Withdrawn	2017-07-21	2017-11-30	0	1	0	0	0	0	0	0	0	0	0	0	0	0	0	0	0
Recuitment to slow	nan	NCT03136900	2017-05-03	Terminated	2020-06-22	2020-04-17	0	0	0	0	0	0	1	0	0	0	0	0	0	0	0	0	0
No resources	nan	NCT03136458	2016-01-01	Withdrawn	2018-10-11	2018-10-09	0	0	0	0	0	0	0	0	0	1	0	0	0	0	0	0	0
This was an exploratory open-label study and has met its initial objectives	Early Phase 1	NCT03135860	2016-10-31	Terminated	2017-09-18	2017-08-21	1	0	0	0	0	0	0	0	0	0	0	0	0	0	1	0	0
Phase II recruitment unsuccesful, phase III lacking personnel resources	nan	NCT03135470	2017-04-03	Terminated	2020-07-30	2020-02-11	0	0	0	0	0	0	0	0	0	1	0	0	0	0	0	0	0
Research cancelled because of inadequate staffing.	nan	NCT03135392	2018-10-31	Withdrawn	2018-11-14	2020-10-31	0	0	0	0	0	0	0	0	0	1	0	0	0	0	0	0	0
Sponsor's decision to terminate the study after Phase 1; will not proceed with Phase 2.	Phase 1/Phase 2	NCT03135262	2017-06-15	Terminated	2021-09-23	2020-04-30	0	1	0	0	0	0	0	0	0	0	0	0	0	0	0	0	0
No signal of efficacy with Entospletinib	Phase 1	NCT03135028	2017-05-19	Terminated	2020-03-06	2019-02-26	0	0	0	0	0	0	0	0	0	0	1	0	0	0	0	0	0
slow enrolment	nan	NCT03134989	2017-12-22	Terminated	2021-09-24	2020-06-18	0	0	0	0	0	0	1	0	0	0	0	0	0	0	0	0	0
Poor recruitment	Phase 2	NCT03134703	2017-02-27	Terminated	2020-05-19	2019-03-27	0	0	0	0	0	0	1	0	0	0	0	0	0	0	0	0	0
Business Decision	Phase 1	NCT03134638	2017-05-12	Terminated	2021-03-09	2020-06-24	0	1	0	0	0	0	0	0	0	0	0	0	0	0	0	0	0
study did not start	nan	NCT03134404	2017-11-01	Withdrawn	2020-08-06	2020-03-31	0	0	0	0	0	0	0	0	1	0	0	0	0	0	0	0	0
Sponsor/funding source decided to not move forward.	nan	NCT03134105	2017-09-30	Withdrawn	2017-08-21	2018-07-31	0	1	0	0	0	0	0	0	0	0	0	0	0	0	0	0	0
Suspended due to COVID-19.	nan	NCT03134027	2017-10-19	Suspended	2020-12-21	2021-11-30	0	0	1	0	0	0	0	0	0	0	0	0	0	0	0	0	0
Decision of the investigator	nan	NCT03133962	2014-11-03	Withdrawn	2017-05-12	2017-04-21	0	1	0	0	0	0	0	0	1	0	0	0	0	0	0	0	0
it was felt by the sponsoring institution that the current standard of oversight expected by the Health Canada regulations, would not be possible to achieve	Phase 3	NCT03133897	2018-03-05	Terminated	2020-09-07	2020-03-11	0	1	0	0	0	0	0	0	0	0	0	0	1	0	0	0	0
Study not IRB approved.	nan	NCT03133715	2019-05-01	Withdrawn	2019-01-24	2023-06-30	0	0	0	0	0	0	0	0	0	0	0	0	1	0	0	0	0
Protocol Modification is pending	nan	NCT03133559	2017-04-19	Suspended	2021-04-08	2022-08-31	0	0	0	0	0	0	0	0	0	0	0	0	0	0	1	0	0
PI on an extended leave of absence.	nan	NCT03133533	2018-05-31	Withdrawn	2018-06-18	2023-06-30	0	0	0	0	0	0	0	0	0	0	0	0	0	0	0	1	0
not enough patients	nan	NCT03133117	2017-02-02	Terminated	2019-12-27	2018-05-25	0	0	0	0	0	0	1	0	0	0	0	0	0	0	0	0	0
Despite recruitment of healthy volunteers, participants from the population of interest were unable to be recruited.	nan	NCT03132961	2018-05-05	Terminated	2018-10-18	2018-08-23	0	0	0	0	0	0	1	0	0	0	0	0	0	0	0	0	0
Investigational device no longer has Health Canada approval.	nan	NCT03132896	2017-10-12	Withdrawn	2019-10-14	2018-12-01	0	0	0	0	0	0	0	0	0	0	0	0	0	0	1	0	0
investigator choice	nan	NCT03132818	2017-07-20	Withdrawn	2020-07-17	2019-02-20	0	0	0	0	0	0	0	0	0	0	0	0	0	0	0	0	0
slow accrual	Phase 1	NCT03132584	2017-07-30	Terminated	2019-01-14	2018-01-30	0	0	0	0	0	0	1	0	0	0	0	0	0	0	0	0	0
Study discontinued due to funding.	Phase 2	NCT03132571	2017-06-01	Terminated	2019-08-07	2018-07-31	0	1	0	0	0	0	0	0	0	0	0	0	0	0	0	0	0
Major changes to study that were better suited to creating a whole new study	nan	NCT03132441	2017-04-30	Withdrawn	2018-06-26	2018-02-28	0	0	0	0	0	0	0	0	0	0	0	0	0	0	1	0	0
Positive results at interim analysis	nan	NCT03132428	2017-07-27	Terminated	2020-06-18	2020-02-11	0	0	0	0	0	0	0	0	0	0	1	0	0	0	0	0	0
This study is terminated due to a business decision not to pursue INCB059782 in Sickle Cell Disease indication.	Phase 1	NCT03132324	2017-04-20	Terminated	2019-10-28	2018-10-03	0	1	0	0	0	0	0	0	0	0	0	0	0	0	0	0	0
slow recruiting, difficulties in finding eligible patients	nan	NCT03132272	2016-09-15	Terminated	2021-03-09	2020-10-12	0	0	0	0	0	0	1	0	0	0	0	0	0	0	0	0	0
COVID-19	nan	NCT03132064	2020-09-12	Suspended	2020-05-27	2022-12-01	0	0	1	0	0	0	0	0	0	0	0	0	0	0	0	0	0
Decision of the Sponsor	Phase 1	NCT03131700	2017-12-31	Withdrawn	2018-04-12	2018-01-31	0	1	0	0	0	0	0	0	0	0	0	0	0	0	0	0	0
Ongoing insights required a different approach	nan	NCT03131674	2017-04-01	Withdrawn	2019-06-13	2018-12-31	0	0	0	0	0	0	0	0	0	0	0	0	0	0	1	0	0
Temporarily stopped due to COVID-19 pandemic.	nan	NCT03131635	2017-07-26	Suspended	2021-05-04	2022-05-31	0	0	1	0	0	0	0	0	0	0	0	0	0	0	0	0	0
The study was terminated due to safety issues.	Phase 2/Phase 3	NCT03131453	2017-08-03	Terminated	2021-08-05	2020-03-26	0	0	0	0	0	0	0	0	0	0	0	0	0	1	0	0	0
Study closed due to slow accrual and lack of efficacy.	Phase 1/Phase 2	NCT03131206	2017-06-19	Terminated	2021-09-27	2019-04-08	0	0	0	0	0	0	1	0	0	0	1	0	0	0	0	0	0
Not able to enroll patient	nan	NCT03131115	2016-11-30	Withdrawn	2018-07-17	2018-11-30	0	0	0	0	0	0	1	0	0	0	0	0	0	0	0	0	0
Reliable and consistent method of UV Tattoo application was not able to be achieved.	nan	NCT03131011	2017-09-10	Terminated	2019-06-13	2019-04-23	0	0	0	0	0	0	0	0	0	0	1	0	0	0	1	0	0
target population is insufficient	nan	NCT03130829	2017-04-26	Withdrawn	2019-08-28	2020-04-30	0	0	0	0	0	0	1	0	0	0	0	0	0	0	0	0	0
PI Transferred	Phase 2	NCT03130764	2017-03-31	Withdrawn	2017-12-06	2017-11-30	0	0	0	0	0	0	0	0	0	0	0	0	0	0	0	1	0
PI Left university	nan	NCT03130647	2017-05-15	Withdrawn	2017-09-11	2017-07-01	0	0	0	0	0	0	0	0	0	0	0	0	0	0	0	1	0
Focusing on observational cohort study due to limited enrollment in trial	nan	NCT03130543	2017-04-24	Terminated	2021-04-06	2021-04-02	0	0	0	0	0	0	1	0	0	0	0	0	0	0	0	0	0
Study was dropped at site before participation	Phase 2	NCT03130348	2018-03-15	Withdrawn	2018-03-02	2022-04-30	0	0	0	0	0	0	0	0	1	0	0	0	0	0	0	0	0
sponsor decision	Phase 2	NCT03129074	2018-05-31	Withdrawn	2018-05-23	2020-09-30	0	1	0	0	0	0	0	0	0	0	0	0	0	0	0	0	0
Study was terminated as enrollment rate did not meet the requirement of the Sponsor.	nan	NCT03128931	2016-12-23	Terminated	2020-07-07	2018-11-29	0	0	0	0	0	0	1	0	0	0	0	0	0	0	0	0	0
After an interim analysis, it was decided to discontinue the study after a stochastic curtailment analysis.	nan	NCT03128580	2017-04-21	Terminated	2020-07-23	2020-07-03	0	0	0	0	0	0	0	0	0	0	1	0	0	0	0	0	0
Funding was withdrawn in January 2020. Covid-19 pandemic prevented the study from continuing to a point where it would need to be restarted. Multiple participants dropped out throughout pandemic.	nan	NCT03128554	2019-03-25	Terminated	2021-05-20	2021-05-01	0	0	1	0	0	0	0	0	0	0	0	0	0	0	0	0	0
The study is cancelled due to reassessment of the medical need for the vaccine in India. Cancellation is not related to vaccine's safety and/or efficacy.	Phase 3	NCT03128489	2017-12-01	Withdrawn	2017-12-26	2018-08-01	0	1	0	0	0	0	0	0	0	1	0	0	0	0	0	0	0
Data was not sufficiently complete and reliable for analysis (retrospective chart research)	nan	NCT03128294	2017-01-31	Terminated	2019-06-07	2018-12-31	0	0	0	0	0	1	0	0	0	0	0	0	0	0	0	0	0
Sponsor issue	Phase 2	NCT03128281	2018-07-31	Withdrawn	2019-05-30	2022-07-31	0	1	0	0	0	0	0	0	0	0	0	0	0	0	0	0	0
Because the principal investigator has moved to another hospital	nan	NCT03128086	2016-09-30	Terminated	2020-05-21	2019-03-08	0	0	0	0	0	0	0	0	0	0	0	0	0	0	0	1	0
Study enrollment was terminated due to inability to recruit participants	nan	NCT03128060	2017-08-19	Terminated	2019-10-01	2019-03-01	0	0	0	0	0	0	1	0	0	0	0	0	0	0	0	0	0
After recruiting just over 50% of target an interim review conclude a larger sample size was highly unlikely to alter the study outcomes	nan	NCT03127813	2017-02-15	Terminated	2018-06-07	2018-01-05	0	0	0	0	0	0	1	0	0	0	1	0	0	0	0	0	0
Difficulties with recruitment	Phase 3	NCT03127800	2016-05-20	Terminated	2018-11-29	2018-06-06	0	0	0	0	0	0	1	0	0	0	0	0	0	0	0	0	0
Business decision	nan	NCT03127787	2016-06-30	Terminated	2018-07-12	2017-08-30	0	1	0	0	0	0	0	0	0	0	0	0	0	0	0	0	0
Low enrollment rate	nan	NCT03127371	2016-09-30	Terminated	2021-04-27	2021-04-01	0	0	0	0	0	0	1	0	0	0	0	0	0	0	0	0	0
Lack of funding	Phase 2	NCT03127345	2019-09-30	Withdrawn	2019-09-16	2023-09-30	0	1	0	0	0	0	0	0	0	0	0	0	0	0	0	0	0
Sponsor decision; lack of research sites	nan	NCT03127332	2017-07-01	Withdrawn	2019-01-31	2018-01-31	0	1	0	0	0	0	0	0	0	0	0	0	0	0	0	0	0
Research cancelled	nan	NCT03127254	2020-03-05	Withdrawn	2020-04-09	2020-12-31	0	0	0	0	0	0	0	0	1	0	0	0	0	0	0	0	0
IRB Recommendation	Phase 1/Phase 2	NCT03127124	2018-02-27	Suspended	2020-06-17	2024-12-31	0	0	0	0	0	0	0	0	0	0	0	0	1	0	0	0	0
KeraMed is being discontinued because it is no longer feasible due to the slow pace of recruitment and insufficient financial resources.	nan	NCT03126903	2018-03-22	Terminated	2019-12-10	2019-11-30	0	1	0	0	0	0	1	0	0	0	0	0	0	0	0	0	0
Terminated per the PI's request.	Phase 1	NCT03126864	2017-08-04	Terminated	2019-11-04	2019-10-10	0	0	0	0	0	0	0	0	1	0	0	0	0	0	0	0	0
Recruitment difficulties and COVID-19 logistical challenges; no safety concerns	Phase 4	NCT03126760	2017-05-22	Terminated	2021-07-12	2020-07-14	0	0	1	0	0	0	0	0	0	0	0	0	0	0	0	0	0
For administrative reasons, we started a new study	Phase 2	NCT03126539	2017-09-15	Terminated	2020-02-25	2019-01-25	0	1	0	0	0	0	0	0	0	0	0	0	0	0	0	0	0
study do not start due to concurrential trial	nan	NCT03126487	2017-04-25	Withdrawn	2018-01-29	2018-01-11	0	0	0	0	0	0	0	0	0	0	0	0	0	0	0	0	0
the project was never initiated and no participants were enrolled, it was closed permanently	Phase 2	NCT03126461	2018-03-01	Withdrawn	2020-08-20	2022-12-31	0	0	0	0	0	0	0	0	1	0	0	0	0	0	0	0	0
Study stopping rules were met.	Phase 1	NCT03126097	2017-04-13	Terminated	2017-09-01	2017-05-26	0	0	0	0	0	0	0	0	0	0	0	0	0	0	0	0	0
Company strategy adjustment	Phase 1	NCT03125876	2017-11-13	Terminated	2021-03-24	2019-08-19	0	1	0	0	0	0	0	0	0	0	0	0	0	0	0	0	0
Study requires Medicines Control council approval	nan	NCT03125551	2017-06-30	Withdrawn	2018-05-09	2017-08-31	0	0	0	0	0	0	0	0	0	0	0	0	1	0	0	0	0
funding problems	nan	NCT03125434	2017-04-27	Terminated	2021-02-01	2020-10-23	0	1	0	0	0	0	0	0	0	0	0	0	0	0	0	0	0
Business decision	nan	NCT03125408	2012-05-02	Terminated	2018-07-12	2017-08-30	0	1	0	0	0	0	0	0	0	0	0	0	0	0	0	0	0
Sponsor decision.	Phase 2	NCT03125213	2017-09-12	Withdrawn	2017-10-16	2019-02-15	0	1	0	0	0	0	0	0	0	0	0	0	0	0	0	0	0
Safety	Phase 1	NCT03125200	2017-05-18	Terminated	2021-02-01	2018-04-05	0	0	0	0	0	0	0	0	0	0	0	0	0	1	0	0	0
Delay in the R&D stage	Phase 1	NCT03125187	2021-02-20	Suspended	2019-10-15	2022-11-10	0	0	0	0	0	0	0	0	0	1	0	0	0	0	0	0	0
Lack of funding	nan	NCT03124628	2017-03-01	Withdrawn	2020-09-02	2018-03-31	0	1	0	0	0	0	0	0	0	0	0	0	0	0	0	0	0
(Investigation of ACE-083 for use in patients with CMT is being discontinued as it did not achieve functional secondary endpoints in the A083-03 trial.	Phase 2	NCT03124459	2017-07-31	Terminated	2021-07-28	2020-03-11	0	0	0	0	0	0	0	0	0	0	1	0	0	0	0	0	0
The PI left the institution	nan	NCT03124329	2017-05-01	Terminated	2019-06-27	2019-06-19	0	0	0	0	0	0	0	0	0	0	0	0	0	0	0	1	0
No study funding available.	Phase 2	NCT03123744	2018-07-01	Withdrawn	2018-06-21	2024-02-01	0	1	0	0	0	0	0	0	0	0	0	0	0	0	0	0	0
Enrollment issues	Phase 2	NCT03123588	2017-11-14	Terminated	2021-05-14	2020-07-24	0	0	0	0	0	0	1	0	0	0	0	0	0	0	0	0	0
not enough funding to complete the project as planned	nan	NCT03121508	2017-04-24	Withdrawn	2018-07-12	2018-06-24	0	1	0	0	0	0	0	0	0	0	0	0	0	0	0	0	0
Departmental research hold	nan	NCT03123419	2018-02-01	Withdrawn	2018-03-07	2019-04-01	0	0	0	0	0	0	0	0	1	0	0	0	0	0	0	0	0
Lack of efficacy of the drug; no safety concern	Phase 2	NCT03123393	2017-10-10	Terminated	2020-09-16	2019-12-17	0	0	0	0	0	0	0	0	0	0	1	0	0	0	0	0	0
per PI request	nan	NCT03123315	2018-04-30	Withdrawn	2018-02-27	2020-06-30	0	0	0	0	0	0	1	0	1	0	0	0	0	0	0	0	0
PI left the institute and the funding expired.	Phase 2	NCT03123289	2017-03-06	Terminated	2021-04-15	2020-10-14	0	1	0	0	0	0	0	0	0	0	0	0	0	0	0	0	0
Business decision	nan	NCT03123159	2014-05-27	Terminated	2018-07-12	2017-08-30	0	1	0	0	0	0	0	0	0	0	0	0	0	0	0	0	0
program has been put on hold by the sponsor	Phase 1/Phase 2	NCT03123055	2017-04-20	Terminated	2020-03-18	2019-12-01	0	1	0	0	0	0	0	0	0	0	0	0	0	0	0	0	0
Enrollment and interactions/interventions paused due to COVID-19. Not expected to resume in the future. This is not a suspension of IRB approval	Phase 1	NCT03122912	2018-01-24	Terminated	2021-05-06	2021-02-01	0	0	1	0	0	0	0	0	0	0	0	0	0	0	0	0	0
No participant enrolled	Phase 1	NCT03122678	2016-11-05	Withdrawn	2019-03-15	2019-03-14	0	0	0	0	0	0	1	0	0	0	0	0	0	0	0	0	0
Low enrollment and lack of clinical activity in other CRS-207 studies.	Phase 2	NCT03122548	2017-08-14	Terminated	2019-04-04	2018-01-31	0	0	0	0	0	0	1	0	0	0	0	0	0	0	0	0	0
PI departure - study not conducted.	nan	NCT03122470	2017-08-01	Withdrawn	2020-10-14	2020-12-01	0	0	0	0	0	0	0	0	1	0	0	0	0	0	0	0	0
This protocol was difficult to enroll into, and changes to personnel have made it difficult to main this study. Data collection was not completed and therefore, no data analysis was performed. The PI has made the decision to close this study.	Phase 4	NCT03121963	2017-11-10	Withdrawn	2021-06-22	2021-11-06	0	1	0	0	0	0	1	0	0	1	0	0	0	0	0	0	0
No longer able to recruit participants	nan	NCT03121937	2017-08-01	Terminated	2018-10-10	2018-06-30	0	0	0	0	0	0	1	0	0	0	0	0	0	0	0	0	0
technical problems in equipment	nan	NCT03121911	2019-07-04	Withdrawn	2020-05-05	2022-10-31	0	0	0	0	0	0	0	0	0	1	0	0	0	0	0	0	0
insufficient number of subjects	nan	NCT03121612	2017-08-01	Terminated	2019-11-20	2018-10-15	0	0	0	0	0	0	1	0	0	0	0	0	0	0	0	0	0
Delayed study materials, poor recruitment	nan	NCT03121599	2017-06-11	Terminated	2020-08-11	2018-10-16	0	0	0	0	0	0	1	0	0	1	0	0	0	0	0	0	0
Slow accrual	Phase 2	NCT03121417	2017-07-21	Withdrawn	2019-05-21	2019-03-09	0	0	0	0	0	0	1	0	0	0	0	0	0	0	0	0	0
Due to difficulty with recruiting patients meeting the inclusion criteria the PI decided to retire this project.	nan	NCT03121092	2012-05-16	Terminated	2017-04-19	2017-03-07	0	0	0	0	0	0	1	0	0	0	0	0	0	0	0	0	0
there was almost no patient would enroll in this study.	nan	NCT03121079	2017-05-01	Withdrawn	2020-09-23	2019-12-31	0	0	0	0	0	0	1	0	0	0	0	0	0	0	0	0	0
Sponsor decision to terminate study.	nan	NCT03120897	2016-06-30	Terminated	2021-05-18	2018-10-31	0	1	0	0	0	0	0	0	0	0	0	0	0	0	0	0	0
Failure to recruit/enroll	nan	NCT03120793	2017-05-11	Terminated	2021-01-15	2020-03-01	0	0	0	0	0	0	1	0	0	0	0	0	0	0	0	0	0
Due to inability to enroll patients	nan	NCT03120767	2017-09-01	Withdrawn	2019-05-02	2019-04-30	0	0	0	0	0	0	1	0	0	0	0	0	0	0	0	0	0
Lack of accrual	Phase 2	NCT03120676	2017-04-14	Terminated	2019-11-14	2018-11-12	0	0	0	0	0	0	1	0	0	0	0	0	0	0	0	0	0
PI left institution	nan	NCT03120390	2019-03-08	Withdrawn	2020-12-17	2019-07-31	0	0	0	0	0	0	0	0	0	0	0	0	0	0	0	1	0
Delay in the R & D stage	Phase 1	NCT03120130	2021-02-15	Suspended	2019-10-14	2022-05-22	0	0	0	0	0	0	0	0	0	1	0	0	0	0	0	0	0
The PI has requested to close this study.	nan	NCT03120078	2017-06-01	Terminated	2018-04-26	2017-12-14	0	0	0	0	0	0	0	0	1	0	0	0	0	0	0	0	0
Withdrawn	Phase 2	NCT03120000	2017-12-31	Withdrawn	2018-11-16	2019-12-31	0	0	0	0	0	0	0	0	1	0	0	0	0	0	0	0	0
Due to results from other studies regarding efficacy of pemirolast	Phase 2	NCT03119714	2016-11-30	Terminated	2019-05-08	2018-02-28	1	0	0	0	0	0	0	0	0	0	0	0	0	0	0	0	0
IDMC recommendation. Unexpectedly high use of concomitant corticosteroid treatment.	Phase 2	NCT03119701	2017-02-18	Terminated	2021-01-14	2019-10-03	0	0	0	0	0	0	0	0	0	0	0	0	0	0	0	0	0
The trial was discontinued due to a lower than anticipated recruitment rate. The decision has not been made due to any safety reasons.	Phase 4	NCT03119662	2018-02-08	Terminated	2019-12-17	2018-10-19	0	0	0	0	0	0	1	0	0	0	0	0	0	0	0	0	0
Lost funding prior to study commencing	Phase 4	NCT03119623	2017-06-01	Withdrawn	2018-10-11	2019-08-31	0	1	0	0	0	0	0	0	0	0	0	0	0	0	0	0	0
Low enrollment, funding withdrawn	nan	NCT03119571	2017-12-12	Terminated	2021-01-27	2019-11-26	0	1	0	0	0	0	1	0	0	0	0	0	0	0	0	0	0
Study has been stopped after reviewing PK and safety results	Phase 1	NCT03119467	2017-05-11	Terminated	2019-12-27	2019-12-19	1	0	0	0	0	0	0	0	0	0	0	0	0	1	0	0	0
Sponsor decision	Phase 1	NCT03119428	2017-05-02	Terminated	2020-08-11	2019-05-15	0	1	0	0	0	0	0	0	0	0	0	0	0	0	0	0	0
Study early terminated due to lower drug exposure	Phase 1	NCT03119077	2017-04-27	Terminated	2018-05-17	2018-01-31	0	0	0	0	0	0	0	0	0	0	0	0	0	0	1	0	0
Investigator no longer actively pursuing this study.	Phase 4	NCT03119038	2016-04-30	Withdrawn	2020-12-17	2018-04-30	0	1	0	0	0	0	0	0	0	0	0	0	0	0	0	0	0
Business decision due to enrollment challenges	Phase 4	NCT03118713	2017-04-25	Terminated	2020-04-14	2018-12-12	0	1	0	0	0	0	1	0	0	0	0	0	0	0	0	0	0
Researcher left	nan	NCT03118700	2017-03-27	Terminated	2017-10-27	2017-12-31	0	0	0	0	0	0	0	0	0	0	0	0	0	0	0	1	0
No accrual to the study	Phase 1	NCT03118661	2018-03-19	Withdrawn	2018-11-07	2025-09-30	0	0	0	0	0	0	1	0	0	0	0	0	0	0	0	0	0
Competing clinical trial priorities	nan	NCT03118544	2017-03-26	Terminated	2018-05-17	2018-02-02	0	1	0	0	0	0	0	0	0	0	0	0	0	0	0	0	0
Because the PI left the institution.	Phase 1	NCT03118479	2010-05-31	Terminated	2017-04-18	2010-09-01	0	0	0	0	0	0	0	0	0	0	0	0	0	0	0	1	0
Could not adequately recruit enough subjects to reach appropriate sample size	nan	NCT03118375	2017-04-12	Terminated	2018-02-22	2017-04-29	0	0	0	0	0	0	1	0	0	0	0	0	0	0	0	0	0
Sponsorship change	Phase 1	NCT03118349	2017-06-01	Suspended	2021-04-19	2021-12-31	0	1	0	0	0	0	0	0	0	0	0	0	0	0	0	0	0
Principal Investigator is leaving university and halting studies	nan	NCT03118284	2016-11-21	Terminated	2018-11-15	2017-08-28	0	0	0	0	0	0	0	0	0	0	0	0	0	0	0	1	0
Two authors changed their jobs.	nan	NCT03118271	2017-01-31	Terminated	2020-01-22	2019-12-31	0	0	0	0	0	0	0	0	0	0	0	0	0	0	0	1	0
Two authors changed their jobs.	nan	NCT03118206	2017-01-31	Terminated	2020-01-22	2019-12-31	0	0	0	0	0	0	0	0	0	0	0	0	0	0	0	1	0
Recruitment	nan	NCT03118154	2017-03-31	Terminated	2017-09-26	2018-03-31	0	0	0	0	0	0	1	0	0	0	0	0	0	0	0	0	0
no longer RCT - same surgical technique and implant used	nan	NCT03117959	2014-02-28	Withdrawn	2018-04-06	2015-02-28	0	0	0	0	0	0	0	0	0	0	0	0	0	0	1	0	0
Company no longer interested in supporting this trial	Phase 1	NCT03117855	2016-12-31	Withdrawn	2017-04-18	nan	0	1	0	0	0	0	0	0	0	0	0	0	0	0	0	0	0
no subjects enrolled	nan	NCT03117556	2017-08-31	Withdrawn	2021-06-21	2018-04-16	0	0	0	0	0	0	1	0	0	0	0	0	0	0	0	0	0
COVID	Phase 1	NCT03117530	2017-04-11	Suspended	2020-08-10	2022-12-31	0	0	1	0	0	0	0	0	0	0	0	0	0	0	0	0	0
lack of funding	nan	NCT03117504	2016-01-05	Suspended	2017-04-18	2017-07-20	0	1	0	0	0	0	0	0	0	0	0	0	0	0	0	0	0
PharmaMar has decided to end this study due to the slow recruitment rate of the trial	Phase 2	NCT03117361	2017-05-08	Terminated	2020-12-02	2018-07-30	0	0	0	0	0	0	1	0	0	0	0	0	0	0	0	0	0
multidisciplinary participation could not be overcome.	Phase 1/Phase 2	NCT03117166	2010-01-31	Terminated	2017-05-09	2010-05-31	0	0	0	0	0	0	1	0	0	0	0	0	0	0	0	0	0
Enrollment in the study was prematurely terminated due to recruitment challenges and not due to concerns of safety for the participants.	Phase 1	NCT03116971	2017-05-25	Terminated	2020-09-16	2018-03-01	0	0	0	0	0	0	1	0	0	0	0	0	0	0	0	0	0
Insufficient on-site staff to manage study	nan	NCT03116581	2014-02-03	Terminated	2017-11-28	2016-07-22	0	0	0	0	0	0	0	0	0	1	0	0	0	0	0	0	0
Inability of the ETOLYA¬Æ's manufacturer to furnish the promised functionalities as those which had to be recorded for assessment of the study's end points	nan	NCT03116386	2017-01-20	Withdrawn	2018-04-10	2019-05-31	0	0	0	0	0	0	0	0	0	1	0	0	0	0	0	0	0
Organisational changes in hospital which changed recruitment rates	nan	NCT03116165	2017-04-18	Terminated	2018-05-17	2017-12-11	0	1	0	0	0	0	1	0	0	1	0	0	0	0	1	0	0
Former PI Left the Institution	Phase 3	NCT03116009	2017-03-19	Terminated	2020-03-03	2019-11-25	0	0	0	0	0	0	0	0	0	0	0	0	0	0	0	1	0
Study enrollment halted due to COVID-19	nan	NCT03115840	2017-03-27	Suspended	2021-09-05	2022-07-01	0	0	1	0	0	0	0	0	0	0	0	0	0	0	0	0	0
Lack of accrual	Phase 2	NCT03115801	2016-11-30	Terminated	2021-09-22	2020-10-13	0	0	0	0	0	0	1	0	0	0	0	0	0	0	0	0	0
lack of funds	nan	NCT03115697	2018-04-07	Withdrawn	2019-11-04	2019-04-15	0	1	0	0	0	0	0	0	0	0	0	0	0	0	0	0	0
Lack of human ressources	nan	NCT03115593	2018-07-10	Withdrawn	2020-08-07	2020-03-02	0	0	0	0	0	0	0	0	0	1	0	0	0	0	0	0	0
Patients did not want to be randomized in their procedure.	nan	NCT03115554	2017-04-06	Terminated	2017-12-15	2017-08-03	0	0	0	0	0	0	0	0	0	0	0	0	0	0	1	0	0
Terminated at Continuing Review	nan	NCT03115528	2017-12-14	Withdrawn	2019-05-22	2030-12-31	0	0	0	0	0	0	0	0	0	0	0	0	1	0	0	0	0
Low eligibility of patients, no successful recruitment	Phase 2/Phase 3	NCT03115489	2017-05-04	Withdrawn	2021-05-21	2021-05-18	0	0	0	0	0	0	1	0	0	0	0	0	0	0	0	0	0
Study halted prematurely and will not resume; participants are no longer being examined.	Phase 3	NCT03115476	2017-06-16	Terminated	2019-10-15	2018-03-12	0	0	0	0	0	0	0	0	1	0	0	0	0	0	0	0	0
Funds ended.	nan	NCT03115385	2015-05-30	Terminated	2017-04-14	2016-04-11	0	1	0	0	0	0	0	0	0	0	0	0	0	0	0	0	0
High cancellation rate in LH test group in interim analysis	Phase 4	NCT03115320	2017-01-31	Terminated	2020-06-04	2019-12-31	0	0	0	0	0	0	0	0	0	0	1	0	0	1	0	0	0
withdrawn during planning stages	nan	NCT03115216	2017-07-31	Withdrawn	2019-09-24	2018-07-31	0	1	0	0	0	0	0	0	0	0	0	0	0	0	0	0	0
The Philips Minicare has been taken off the market due to financial company issues that have nothing to do with the safety of the Minicare or the URGENT trial.	nan	NCT03115190	2017-04-18	Terminated	2021-01-07	2018-11-01	0	1	0	0	0	0	0	0	0	0	0	0	0	0	0	0	0
investigator choice	nan	NCT03115138	2016-03-09	Terminated	2020-07-15	2017-11-06	0	0	0	0	0	0	0	0	0	0	0	0	0	0	0	0	0
Not able to secure funding	nan	NCT03114956	2019-06-19	Withdrawn	2019-06-21	2019-06-19	0	1	0	0	0	0	0	0	0	0	0	0	0	0	0	0	0
The patient recruiting was stopped after 17 inclusions because of a reorganization of Intensive Care Units at the recruiting center.	nan	NCT03114787	2016-08-30	Terminated	2018-10-04	2017-04-27	0	0	0	0	0	0	0	0	0	1	0	0	0	0	0	0	0
This study was discontinued due to an interim analysis in the BN29552 study, which indicated that Crenezumab was unlikely to meet its primary endpoint.	Phase 3	NCT03114657	2017-03-29	Terminated	2020-07-16	2019-06-11	0	0	0	0	0	0	0	0	0	0	1	0	0	0	0	0	0
Lack of accrual	nan	NCT03114566	2017-04-05	Terminated	2021-02-05	2021-02-02	0	0	0	0	0	0	1	0	0	0	0	0	0	0	0	0	0
Departure of the PhD in charge of the study	nan	NCT03114345	2017-11-22	Terminated	2020-04-06	2018-03-05	0	0	0	0	0	0	0	0	0	0	0	0	0	0	0	1	0
MSD would not able to support the study's continuation after protocol modifications required by ANSM through dose de-escalation of pembrolizumab	Phase 1/Phase 2	NCT03114280	2019-03-12	Withdrawn	2019-04-08	2019-03-12	0	0	0	0	0	0	0	0	0	0	0	0	0	0	1	0	0
Difficulty in recruitment, Funding has run out.	nan	NCT03113877	2016-08-31	Terminated	2018-12-06	2017-09-01	0	1	0	0	0	0	1	0	0	0	0	0	0	0	0	0	0
Recruiting Issue	nan	NCT03113864	2017-04-15	Terminated	2018-12-06	2018-06-30	0	0	0	0	0	0	1	0	0	0	0	0	0	0	0	0	0
The study has been stopped because no one is	nan	NCT03113604	2015-11-20	Withdrawn	2017-04-13	2016-11-20	0	0	0	0	0	0	0	0	1	0	0	0	0	0	0	0	0
no funding available to continue	Phase 2/Phase 3	NCT03113409	2017-06-01	Terminated	2021-03-09	2020-12-01	0	1	0	0	0	0	0	0	0	0	0	0	0	0	0	0	0
Difficulty in recruiting patients given a 1 year funding period	nan	NCT03113370	2016-12-01	Withdrawn	2017-11-06	2017-11-01	0	1	0	0	0	0	1	0	0	0	0	0	0	0	0	0	0
Recruitment too slow, probably due to the procedure considered too complicated.	nan	NCT03113149	2017-05-01	Terminated	2017-11-24	2017-08-31	0	0	0	0	0	0	1	0	0	0	0	0	0	0	0	0	0
Delay in the R&D stage	Phase 1	NCT03113084	2022-08-20	Suspended	2019-10-14	2023-10-10	0	0	0	0	0	0	0	0	0	1	0	0	0	0	0	0	0
Slow accrual	Phase 1/Phase 2	NCT03113071	2017-06-02	Terminated	2021-03-16	2019-03-11	0	0	0	0	0	0	1	0	0	0	0	0	0	0	0	0	0
Compelling insights impacting the scientific rationale	nan	NCT03112902	2018-03-07	Terminated	2021-07-21	2021-05-04	1	0	0	0	0	0	0	0	0	0	0	0	0	0	0	0	0
difficulty in recruiting	Phase 4	NCT03112122	2016-03-11	Terminated	2018-08-09	2017-12-31	0	0	0	0	0	0	1	0	0	0	0	0	0	0	0	0	0
Time restrictions on leading investigator	Phase 4	NCT03111979	2014-04-30	Suspended	2017-04-13	2018-10-31	0	0	0	0	0	0	0	0	0	0	0	0	0	0	0	1	0
Budgetary Issues	nan	NCT03111914	2017-07-03	Suspended	2021-09-24	2022-04-30	0	1	0	0	0	0	0	0	0	0	0	0	0	0	0	0	0
funding was withdrawn	Phase 1/Phase 2	NCT03111901	2018-10-29	Withdrawn	2019-07-12	2023-10-31	0	1	0	0	0	0	0	0	0	0	0	0	0	0	0	0	0
Investigator decision	nan	NCT03111888	2017-10-01	Withdrawn	2018-03-08	2019-03-31	0	0	0	0	0	0	0	0	1	0	0	0	0	0	0	0	0
Insufficient Accrual	nan	NCT03111823	2016-07-07	Terminated	2018-08-13	2018-07-05	0	0	0	0	0	0	1	0	0	0	0	0	0	0	0	0	0
Covid-19 Closures & Lockdown	nan	NCT03111264	2016-06-17	Terminated	2021-05-10	2020-03-13	0	0	1	0	0	0	0	0	0	0	0	0	0	0	0	0	0
Stopped due to inactivity	Phase 3	NCT03111238	2017-04-05	Terminated	2021-05-07	2021-03-31	0	0	0	0	0	0	0	0	0	0	1	0	0	0	0	0	0
PI withdrew study	Phase 1	NCT03111069	2018-08-31	Withdrawn	2018-07-20	2021-08-31	0	0	0	0	0	0	0	0	1	0	0	0	0	0	0	0	0
lack of materials, not moving forward	Phase 1	NCT03110952	2016-01-31	Withdrawn	2017-04-12	2018-04-30	0	0	0	0	0	0	0	0	0	1	0	0	0	0	0	0	0
The principal investigator Dr.YinLi is working in other Hospital	nan	NCT03110939	2017-03-21	Withdrawn	2020-01-22	2021-04-05	0	0	0	0	0	0	0	0	0	0	0	0	0	0	0	1	0
Sponsor Withdrawal	Phase 4	NCT03110900	2017-09-30	Terminated	2018-06-11	2018-04-04	0	1	0	0	0	0	0	0	0	0	0	0	0	0	0	0	0
PI left the institution	Phase 1	NCT03110588	2018-05-09	Withdrawn	2020-10-19	2019-12-18	0	0	0	0	0	0	0	0	0	0	0	0	0	0	0	1	0
Stopped early due to inadequate separation on primary efficacy endpoint in the lead-in HONOR study, TNX-CY-P301	Phase 3	NCT03110575	2017-06-20	Terminated	2019-09-17	2018-07-27	0	0	0	0	0	0	0	0	0	0	1	0	0	0	0	0	0
Drug development suspended by current holder of IND	Phase 1	NCT03110549	2016-11-21	Terminated	2020-05-12	2019-07-22	0	1	0	0	0	0	0	0	0	0	0	0	1	0	0	0	0
not sufficiently staff available to perform trial	Phase 1	NCT03110445	2020-03-31	Withdrawn	2020-02-07	2021-09-30	0	0	0	0	0	0	0	0	0	1	0	0	0	0	0	0	0
This study was terminated due to slow accrual.	Phase 1	NCT03110354	2017-04-05	Terminated	2021-06-16	2021-03-09	0	0	0	0	0	0	1	0	0	0	0	0	0	0	0	0	0
practicality reasons; recruitment slower than expected	nan	NCT03110263	2016-06-10	Terminated	2019-01-14	2018-01-07	0	0	0	0	0	0	1	0	0	0	0	0	0	0	0	0	0
The funding for the study was relinquished and so study terminated early.	nan	NCT03109743	2017-05-17	Terminated	2018-06-08	2017-12-07	0	1	0	0	0	0	0	0	0	0	0	0	0	0	0	0	0
Inadequate enrollment	Phase 1/Phase 2	NCT03109613	2016-04-11	Terminated	2020-11-17	2018-08-08	0	0	0	0	0	0	1	0	0	0	0	0	0	0	0	0	0
Insufficient enrollment potential	nan	NCT03109470	2012-11-30	Withdrawn	2017-04-13	2014-11-30	0	0	0	0	0	0	1	0	0	0	0	0	0	0	0	0	0
Recruitment challenges	Phase 2/Phase 3	NCT03109418	2016-06-02	Terminated	2019-12-19	2018-09-12	0	0	0	0	0	0	1	0	0	0	0	0	0	0	0	0	0
slow accrual	Phase 2	NCT03109301	2017-04-07	Withdrawn	2019-04-05	2019-03-27	0	0	0	0	0	0	1	0	0	0	0	0	0	0	0	0	0
limited resources	Phase 2	NCT03108911	2017-07-27	Terminated	2017-11-17	2017-11-14	0	0	0	0	0	0	0	0	0	1	0	0	0	0	0	0	0
The study was not withdrawn for safety reasons. The sponsor received approval for the treatment of partial-onset seizures in patients 4 years of age and older	Phase 3	NCT03108729	2017-07-06	Withdrawn	2018-01-16	2017-10-26	0	0	0	0	0	0	0	0	0	0	0	0	0	1	0	0	0
no eligible subjects were available for recruitment	nan	NCT03108417	2017-10-31	Withdrawn	2017-11-17	2018-09-30	0	0	0	0	0	0	1	0	0	0	0	0	0	0	0	0	0
Blood withdrawal problems despite use of different catheters.	nan	NCT03107806	2013-04-30	Terminated	2019-08-15	2018-01-31	0	0	0	0	0	0	0	0	0	1	0	0	0	0	0	0	0
investigator choice	nan	NCT03107390	2013-10-28	Terminated	2020-07-15	2017-08-07	0	0	0	0	0	0	0	0	0	0	0	0	0	0	0	0	0
No subjects who met the study criteria agreed to participate in two years prior to the COVID-19 crisis.	Phase 4	NCT03107325	2019-02-01	Withdrawn	2020-10-06	2020-10-01	0	0	1	0	0	0	0	0	0	0	0	0	0	0	0	0	0
The study was terminated after the episodic cluster study was terminated due to a pre specified futility analyses	Phase 3	NCT03107052	2017-04-27	Terminated	2020-07-07	2019-06-11	0	0	0	0	0	0	0	0	0	0	1	0	0	0	0	0	0
Decision from the Sponsor	Early Phase 1	NCT03106766	2017-03-27	Terminated	2017-08-30	2017-08-14	0	1	0	0	0	0	0	0	0	0	0	0	0	0	0	0	0
Interim analysis to assess concern for spinal anesthesia and increased cesarean delivery rate.	Phase 4	NCT03106753	2017-04-12	Terminated	2020-10-09	2018-05-05	0	0	0	0	0	0	0	0	0	0	1	0	0	1	0	0	0
Slow Accrual	Phase 1	NCT03106610	2017-07-07	Terminated	2018-05-24	2018-05-16	0	0	0	0	0	0	1	0	0	0	0	0	0	0	0	0	0
Difficulty in enrolling subjects	Phase 4	NCT03106597	2015-08-20	Terminated	2020-09-04	2019-08-14	0	0	0	0	0	0	1	0	0	0	0	0	0	0	0	0	0
Deemed unable to enroll targeted participants in part due to COVID-19 shut downs	Phase 1	NCT03106571	2017-08-01	Terminated	2020-09-01	2020-07-31	0	0	1	0	0	0	0	0	0	0	0	0	0	0	0	0	0
slow patient accrual	nan	NCT03106220	2017-03-01	Terminated	2021-03-05	2021-01-14	0	0	0	0	0	0	1	0	0	0	0	0	0	0	0	0	0
Decision of IP support organization	Phase 2	NCT03106155	2017-08-02	Terminated	2018-09-20	2018-06-29	0	1	0	0	0	0	0	0	0	0	0	0	0	0	0	0	0
Unable to meet accrual goals.	nan	NCT03106090	2017-04-19	Terminated	2020-01-18	2020-01-02	0	0	0	0	0	0	1	0	0	0	0	0	0	0	0	0	0
Study did not enroll any subjects.	nan	NCT03105882	2017-03-30	Withdrawn	2018-03-19	2018-03-15	0	0	0	0	0	0	1	0	0	0	0	0	0	0	0	0	0
Not yet IRB approved and PI will be leaving institution in September.	Phase 4	NCT03105674	2017-05-01	Withdrawn	2017-07-25	2017-12-31	0	0	0	0	0	0	0	0	0	0	0	0	0	0	0	1	0
The delay between diagnosis and initiation of treatment was no longer consistent with standard of care	nan	NCT03105609	2017-11-14	Terminated	2019-02-05	2018-12-01	0	0	0	0	0	0	0	0	0	0	0	0	0	0	1	0	0
Study suspended in October 2017 and terminated April 17, 2018 after decision to discontinue the study drug development	Phase 2/Phase 3	NCT03105479	2017-04-14	Terminated	2019-04-03	2018-04-17	0	1	0	0	0	0	0	0	0	0	0	0	0	0	0	0	0
recruitment difficulties	nan	NCT03105401	2017-05-15	Terminated	2019-01-17	2018-04-25	0	0	0	0	0	0	1	0	0	0	0	0	0	0	0	0	0
Issues w/ sponsor and recruitment	nan	NCT03105362	2017-08-16	Terminated	2020-02-24	2018-04-03	0	1	0	0	0	0	1	0	0	0	0	0	0	0	0	0	0
No availability of investigational medication.	Phase 4	NCT03105349	2017-07-01	Withdrawn	2018-06-08	2018-02-28	0	0	0	0	0	0	0	0	0	1	0	0	0	0	0	0	0
Shortfall in funding	Phase 3	NCT03105219	2017-07-01	Withdrawn	2020-11-09	2021-05-30	0	1	0	0	0	0	0	0	0	0	0	0	0	0	0	0	0
No further patient enrollment	Phase 4	NCT03104998	2017-08-01	Withdrawn	2018-09-17	2018-05-30	0	0	0	0	0	0	1	0	0	0	0	0	0	0	0	0	0
unable to enroll sufficient number of participants	nan	NCT03104959	2016-01-31	Terminated	2018-06-11	2018-06-06	0	0	0	0	0	0	1	0	0	0	0	0	0	0	0	0	0
Could not get an approval from Department Reviewer for the study continuation.	Phase 4	NCT03104816	2016-10-31	Terminated	2019-10-08	2017-12-31	0	1	0	0	0	0	0	0	0	0	0	0	1	0	0	0	0
Very important delay in the pace of inclusions. Likely overestimation of the potential for inclusion. Lack of involvement of some health professionals.	nan	NCT03104348	2017-04-07	Terminated	2018-11-20	2018-11-09	0	0	0	0	0	0	1	0	0	0	0	0	0	0	0	0	0
Not enough patients	Phase 2	NCT03104335	2017-04-01	Withdrawn	2020-05-19	2020-03-01	0	0	0	0	0	0	1	0	0	0	0	0	0	0	0	0	0
Collection of long term lead performance is being transferred to an alternate data collection methodology.	nan	NCT03103503	2017-05-18	Terminated	2020-10-14	2019-09-27	1	0	0	0	0	0	0	0	0	0	0	0	0	0	0	0	0
No one consented for this study.	nan	NCT03103464	2018-05-01	Withdrawn	2018-08-10	2018-07-31	0	0	0	0	0	0	0	0	1	0	0	0	0	0	0	0	0
No participants volunteered despite two recruitment rounds.	nan	NCT03103126	2019-05-01	Withdrawn	2020-03-26	2019-09-01	0	0	0	0	0	0	1	0	0	0	0	0	0	0	0	0	0
Unavailability of PI and Deputy	Phase 3	NCT03102827	2017-02-02	Terminated	2018-09-26	2018-03-27	0	0	0	0	0	0	1	0	0	0	0	0	0	0	0	1	0
Phase II funding not available	Phase 1	NCT03102190	2017-06-05	Terminated	2019-07-23	2018-03-26	0	1	0	0	0	0	0	0	0	0	0	0	0	0	0	0	0
Slow accrual	nan	NCT03102060	2017-08-22	Terminated	2021-08-23	2018-06-11	0	0	0	0	0	0	1	0	0	0	0	0	0	0	0	0	0
Enrollment completed. Outcomes measured after only 1 yr due to loss of funding.	nan	NCT03101592	2017-05-31	Terminated	2020-10-27	2020-08-10	0	1	0	0	0	0	1	0	0	0	0	0	0	0	0	0	0
Insufficient recruitment	Early Phase 1	NCT03101540	2011-08-31	Terminated	2017-04-28	2014-05-31	0	0	0	0	0	0	1	0	0	0	0	0	0	0	0	0	0
Insufficient recruitment	Early Phase 1	NCT03101527	2011-05-31	Terminated	2017-04-28	2012-02-29	0	0	0	0	0	0	1	0	0	0	0	0	0	0	0	0	0
The manufacturing company of the Raindrop Corneal Inlay has stopped distribution or sales of the product.	Phase 4	NCT03101501	2017-02-14	Terminated	2019-08-13	2018-02-01	0	1	0	0	0	0	0	0	0	1	0	0	0	0	0	0	0
IRB did not approve this study.	nan	NCT03101098	2017-04-10	Suspended	2019-04-03	2020-03-01	0	1	0	0	0	0	0	0	0	0	0	0	1	0	0	0	0
Feasibility Issues	Phase 1/Phase 2	NCT03100877	2018-01-31	Withdrawn	2017-12-13	2020-05-24	0	0	0	0	0	0	0	0	0	1	0	0	0	0	0	0	0
The study was closed prematurely because the interim analysis found that subjects in the experimental group had less gastrointestinal toxicity.	nan	NCT03100409	2017-02-01	Terminated	2021-09-22	2021-09-01	0	0	0	0	0	0	0	0	0	0	1	0	0	1	0	0	0
It is difficult to recruit patients.	nan	NCT03100240	2017-08-28	Terminated	2020-03-27	2018-09-30	0	0	0	0	0	0	1	0	0	0	0	0	0	0	0	0	0
Pilot deemed not feasible by Steering Committee due to recruitment rate.	Early Phase 1	NCT03100123	2017-11-06	Terminated	2020-04-08	2019-10-07	0	0	0	0	0	0	1	0	0	0	0	0	0	0	0	0	0
Difficulties recruiting patients	nan	NCT03100097	2013-12-16	Terminated	2018-01-12	2017-12-31	0	0	0	0	0	0	1	0	0	0	0	0	0	0	0	0	0
The study had poor efficacy.	Phase 1/Phase 2	NCT03100006	2017-02-22	Terminated	2020-11-12	2020-04-17	0	0	0	0	0	0	0	0	0	0	1	0	0	0	0	0	0
Slow accrual	Phase 2	NCT03099499	2017-06-08	Suspended	2021-05-20	2023-06-30	0	0	0	0	0	0	1	0	0	0	0	0	0	0	0	0	0
Administrative change	Phase 2	NCT03099486	2017-10-06	Suspended	2021-02-08	2021-10-22	0	1	0	0	0	0	0	0	0	0	0	0	0	0	0	0	0
The data did not support study endpoints	Phase 1	NCT03099161	2017-06-27	Terminated	2019-06-05	2018-02-21	0	0	0	0	0	0	0	0	0	0	1	0	0	0	0	0	0
Recruitment prematurely stopped based on decision to stop HPC program (not due to safety or efficacy results) + On 31 Jan 2018 decision to stop the study	Phase 3	NCT03099135	2017-04-10	Terminated	2020-05-13	2018-02-13	0	0	0	0	0	0	0	0	0	0	1	0	0	0	0	0	0
Two subjects finally recruited 11/17, but not enough time to complete their studies before the funding terminated on November 30, 2017	nan	NCT03098927	2014-09-01	Withdrawn	2017-12-14	2017-11-30	0	1	0	0	0	0	1	0	0	0	0	0	0	0	0	0	0
Strategic hold	nan	NCT03098732	2017-03-22	Suspended	2019-01-28	2020-12-31	0	1	0	0	0	0	0	0	0	0	0	0	0	0	0	0	0
Unable to recruit in time before end of PhD studentship	Phase 1	NCT03098680	2017-04-24	Terminated	2021-03-22	2020-02-29	0	0	0	0	0	0	1	0	0	0	0	0	0	0	0	0	0
Low enrollment; recruitment challenges due to competing studies in women and infant center	Phase 2/Phase 3	NCT03098420	2016-07-31	Terminated	2021-06-18	2021-05-20	0	0	0	0	0	0	1	0	0	0	0	0	0	0	0	0	0
Recruitment stopped due to the global outbreak of COVID 19	Phase 1/Phase 2	NCT03098355	2017-12-30	Suspended	2021-08-16	2023-12-31	0	0	1	0	0	0	0	0	0	0	0	0	0	0	0	0	0
Protocol revision	Phase 1	NCT03097796	2021-12-31	Suspended	2021-06-01	2023-05-31	0	0	0	0	0	0	0	0	0	0	0	0	0	0	1	0	0
Preliminary tests found that some newborns heel blood amount could not meet the test needs.	nan	NCT03097731	2019-07-01	Withdrawn	2019-05-01	2021-07-01	0	0	0	0	0	0	0	0	0	0	1	0	0	0	0	0	0
Surgeon refuse the proposal, so we can's enroll the patients	nan	NCT03097159	2017-05-01	Withdrawn	2018-07-03	2018-03-31	0	1	0	0	0	0	0	0	0	1	0	0	0	0	0	0	0
Management decision to suspend the study due to recruitment issues	Phase 2	NCT03097107	2017-04-06	Suspended	2021-07-13	2021-10-31	0	1	0	0	0	0	1	0	0	0	0	0	0	0	0	0	0
The investigator conducting the study determined that the entry criteria for the proposed subjects was too difficult to determine in a retrospective review.	nan	NCT03096899	2016-01-31	Withdrawn	2018-08-31	2018-08-22	0	0	0	0	0	0	1	0	0	0	0	0	0	0	0	0	0
The principal investigator has left the hospital.	nan	NCT03096600	2017-02-09	Withdrawn	2020-02-05	2019-12-31	0	0	0	0	0	0	0	0	0	0	0	0	0	0	0	1	0
Sponsor determination	nan	NCT03096483	2017-06-19	Terminated	2019-03-27	2017-07-07	0	1	0	0	0	0	0	0	0	0	0	0	0	0	0	0	0
Efficacy was not seen after interim analysis	Phase 2	NCT03096444	2017-05-23	Terminated	2019-07-02	2017-07-21	0	0	0	0	0	0	0	0	0	0	1	0	0	0	0	0	0
PI leaving institution: Will not continue study.	nan	NCT03096431	2017-09-01	Terminated	2018-07-13	2018-07-09	0	0	0	0	0	0	0	0	0	0	0	0	0	0	0	1	0
Terminated by sponsor.	Phase 1	NCT03096340	2017-03-23	Terminated	2020-12-22	2019-11-26	0	1	0	0	0	0	0	0	0	0	0	0	0	0	0	0	0
Lack of funds	nan	NCT03095950	2019-06-30	Withdrawn	2021-02-12	2019-12-31	0	1	0	0	0	0	0	0	0	0	0	0	0	0	0	0	0
Lack of funds	nan	NCT03095924	2019-06-30	Withdrawn	2021-02-12	2019-12-31	0	1	0	0	0	0	0	0	0	0	0	0	0	0	0	0	0
Lack of funds	nan	NCT03095911	2019-06-30	Withdrawn	2021-02-12	2019-12-31	0	1	0	0	0	0	0	0	0	0	0	0	0	0	0	0	0
Insufficient on-site staff to manage study	nan	NCT03095833	2015-02-27	Terminated	2017-11-28	2015-11-19	0	0	0	0	0	0	0	0	0	1	0	0	0	0	0	0	0
Insufficient on-site staff to manage study	nan	NCT03095794	2015-01-31	Terminated	2017-11-28	2016-07-18	0	0	0	0	0	0	0	0	0	1	0	0	0	0	0	0	0
Study stopped due to COVID-19 pandemic, as conducting a behaviour-change programme in groups was not recommended to prevent the spread of the virus.	nan	NCT03095664	2016-11-30	Suspended	2021-07-01	2025-11-30	0	0	1	0	0	0	0	0	0	0	0	0	0	0	0	0	0
study no longer required in current format	Phase 1	NCT03095547	2017-05-31	Withdrawn	2017-11-01	2017-10-31	0	0	0	0	0	0	0	0	0	0	0	0	0	0	1	0	0
No funding available.	Early Phase 1	NCT03095404	2021-09-30	Withdrawn	2021-10-08	2022-02-28	0	1	0	0	0	0	0	0	0	0	0	0	0	0	0	0	0
Terminated due to limited enrollment (non-safety related decision)	Phase 2	NCT03095287	2018-01-03	Terminated	2021-02-21	2020-09-18	0	0	0	0	0	0	1	0	0	0	0	0	0	0	0	0	0
The study never screened or enrolled any subjects due to stalled recruitment efforts.	Phase 4	NCT03095222	2017-04-01	Withdrawn	2018-10-31	2018-05-24	0	0	0	0	0	0	1	0	0	0	0	0	0	0	0	0	0
The smartwatches we planned to use were discontinued.	nan	NCT03094858	2019-03-01	Withdrawn	2021-06-11	2020-04-30	0	0	0	0	0	0	0	0	0	1	0	0	0	0	0	0	0
the study was closed early due to competing trials	Phase 2	NCT03094611	2017-11-30	Terminated	2021-04-12	2020-03-11	1	0	0	0	0	0	0	0	0	0	0	0	0	0	0	0	0
Investigator leaving institution	nan	NCT03094559	2017-03-07	Withdrawn	2017-04-13	2018-06-30	0	0	0	0	0	0	0	0	0	0	0	0	0	0	0	1	0
Project development priorities changed	Phase 3	NCT03094468	2017-05-31	Withdrawn	2018-01-10	2019-12-31	0	1	0	0	0	0	0	0	0	0	0	0	0	0	0	0	0
The study was terminated early due to pre-clinical toxicity data that became available after start of trial	Phase 2	NCT03094195	2017-06-27	Terminated	2021-10-08	2019-03-07	0	0	0	0	0	0	0	0	0	0	0	0	0	1	0	0	0
lack of efficacy	Phase 1/Phase 2	NCT03094169	2017-02-01	Terminated	2021-03-24	2021-01-30	0	0	0	0	0	0	0	0	0	0	1	0	0	0	0	0	0
Lack of funds	nan	NCT03094130	2019-06-30	Withdrawn	2021-02-12	2019-12-31	0	1	0	0	0	0	0	0	0	0	0	0	0	0	0	0	0
Lack of funds	nan	NCT03094117	2019-06-30	Withdrawn	2021-02-12	2019-12-31	0	1	0	0	0	0	0	0	0	0	0	0	0	0	0	0	0
Lack of subject participation	nan	NCT03093935	2018-07-01	Terminated	2021-01-06	2020-11-20	0	0	0	0	0	0	1	0	0	0	0	0	0	0	0	0	0
Lack of funds	nan	NCT03094091	2019-09-30	Withdrawn	2021-02-12	2019-12-31	0	1	0	0	0	0	0	0	0	0	0	0	0	0	0	0	0
Lack of funds	nan	NCT03094065	2019-06-30	Withdrawn	2021-02-12	2019-12-31	0	1	0	0	0	0	0	0	0	0	0	0	0	0	0	0	0
no patient available for 18 months	nan	NCT03094039	2017-04-27	Withdrawn	2019-10-03	2019-08-31	0	0	0	0	0	0	1	0	0	0	0	0	0	0	0	0	0
PI moved. Unable to recruit	nan	NCT03094013	2017-05-01	Terminated	2019-11-15	2018-11-02	0	0	0	0	0	0	1	0	0	0	0	0	0	0	0	1	0
Overlap with other RCT	nan	NCT03093948	2017-03-21	Terminated	2021-01-27	2019-10-21	1	0	0	0	0	0	0	0	0	0	0	0	0	0	0	0	0
Withdrew IRB application, never approved and no subjects enrolled	Phase 4	NCT03093740	2018-10-01	Withdrawn	2018-12-20	2021-01-31	0	1	0	0	0	0	0	0	0	0	0	0	0	0	0	0	0
Safety concerns	Phase 2	NCT03093272	2017-06-23	Terminated	2020-04-09	2019-12-31	0	0	0	0	0	0	0	0	0	0	0	0	0	1	0	0	0
Study never officially began	Phase 1	NCT03093090	2018-12-31	Withdrawn	2019-01-18	2019-06-01	0	0	0	0	0	0	0	0	1	0	0	0	0	0	0	0	0
Unanswered questions regarding indications for device.	nan	NCT03093077	2016-11-30	Withdrawn	2018-04-25	2018-04-10	0	0	0	0	0	0	0	0	0	0	0	0	1	0	1	0	0
Sponsor decision	Phase 2	NCT03093025	2017-07-03	Terminated	2020-07-14	2018-12-04	0	1	0	0	0	0	0	0	0	0	0	0	0	0	0	0	0
Planned immunogenicity outcomes not reached	Phase 1/Phase 2	NCT03092791	2017-06-07	Terminated	2020-01-31	2018-10-18	0	0	0	0	0	0	0	0	0	0	1	0	0	0	0	0	0
Sponsor's decision (non-safety related)	Phase 2	NCT03092765	2017-05-29	Terminated	2019-01-04	2018-10-22	0	1	0	0	0	0	0	0	0	0	0	0	0	0	0	0	0
Not considered to be human subjects research	nan	NCT03092687	2017-03-21	Terminated	2019-09-06	2019-08-29	0	0	0	0	0	0	0	0	1	0	0	0	0	0	0	0	0
Principal Investigator has left study site	nan	NCT03092349	2017-01-31	Terminated	2019-02-06	2018-12-31	0	0	0	0	0	0	0	0	0	0	0	0	0	0	0	1	0
No funding available	Phase 1	NCT03091998	2017-09-30	Withdrawn	2017-07-28	2020-05-01	0	1	0	0	0	0	0	0	0	0	0	0	0	0	0	0	0
Terminated due to low enrollment	nan	NCT03091855	2017-04-03	Terminated	2021-04-05	2021-01-08	0	0	0	0	0	0	1	0	0	0	0	0	0	0	0	0	0
PI left	nan	NCT03091842	2019-07-29	Withdrawn	2019-10-24	2025-07-29	0	0	0	0	0	0	0	0	0	0	0	0	0	0	0	1	0
No accrual	nan	NCT03091803	2017-04-04	Withdrawn	2021-04-05	2021-04-04	0	0	0	0	0	0	1	0	0	0	0	0	0	0	0	0	0
Low Accrual	Phase 2	NCT03091478	2017-04-12	Terminated	2021-01-26	2019-12-14	0	0	0	0	0	0	1	0	0	0	0	0	0	0	0	0	0
Business decision outlined by the corporation.	Phase 2	NCT03091439	2017-05-15	Terminated	2018-09-26	2017-08-31	0	1	0	0	0	0	0	0	0	0	0	0	0	0	0	0	0
not recruitment	nan	NCT03091413	2017-03-17	Suspended	2021-01-29	2021-12-31	0	0	0	0	0	0	1	0	0	0	0	0	0	0	0	0	0
Unable to obtain funding source	nan	NCT03091205	2018-04-15	Withdrawn	2018-05-30	2019-04-15	0	1	0	0	0	0	0	0	0	0	0	0	0	0	0	0	0
Enrollment is temporarily paused due to COVID-19; interactions/interventions with current participants continue. This is not a suspension of IRB approval.	nan	NCT03090932	2016-01-18	Suspended	2020-12-21	2022-07-31	0	0	1	0	0	0	0	0	0	0	0	0	0	0	0	0	0
No subjects enrolled	nan	NCT03090919	2017-01-03	Withdrawn	2021-07-28	2021-05-31	0	0	0	0	0	0	1	0	0	0	0	0	0	0	0	0	0
PI passed away	Early Phase 1	NCT03090893	2018-06-01	Withdrawn	2018-09-10	2019-06-30	0	0	0	0	0	0	0	0	0	0	0	0	0	0	0	1	0
low accrual	Phase 2	NCT03090412	2018-03-07	Terminated	2021-09-09	2021-08-06	0	0	0	0	0	0	1	0	0	0	0	0	0	0	0	0	0
feasibility reasons.	Phase 2	NCT03090269	2018-06-01	Withdrawn	2018-07-20	2019-03-30	0	0	0	0	0	0	0	0	0	1	0	0	0	0	0	0	0
No possibility to recruit.	nan	NCT03090126	2017-03-17	Withdrawn	2020-07-14	2020-10-31	0	0	0	0	0	0	1	0	0	0	0	0	0	0	0	0	0
Enrollment into this study was terminated by the Sponsor prior to completion for strategic reasons.	Phase 2	NCT03089697	2017-03-07	Terminated	2021-10-06	2019-11-07	0	1	0	0	0	0	0	0	0	0	0	0	0	0	0	0	0
Study was not conducted. No participants were enrolled	Early Phase 1	NCT03089567	2017-09-15	Withdrawn	2020-10-23	2018-01-15	0	0	0	0	0	0	0	0	1	0	0	0	0	0	0	0	0
Limited recruitment	nan	NCT03089502	2018-04-01	Terminated	2018-10-12	2018-05-01	0	0	0	0	0	0	1	0	0	0	0	0	0	0	0	0	0
Study will not go forward	nan	NCT03089476	2017-09-30	Withdrawn	2018-06-12	2018-07-30	0	0	0	0	0	0	0	0	1	0	0	0	0	0	0	0	0
The study has not managed to recruit adequate number of participants.	nan	NCT03089463	2017-11-27	Suspended	2021-01-22	2022-01-30	0	0	0	0	0	0	1	0	0	0	0	0	0	0	0	0	0
Recruitment challenges and difficulties performing upright hemodynamic measurements using current cath lab setup lead to termination.	nan	NCT03089164	2017-05-01	Terminated	2019-06-27	2018-01-29	0	0	0	0	0	0	1	0	0	1	0	0	0	0	0	0	0
Enrollment challenges	nan	NCT03089073	2015-07-13	Terminated	2021-02-05	2018-10-05	0	0	0	0	0	0	1	0	0	0	0	0	0	0	0	0	0
Reagent shortage	Phase 4	NCT03089047	2017-09-29	Terminated	2021-01-11	2018-04-18	0	0	0	0	0	0	0	0	0	1	0	0	0	0	0	0	0
The primary trial was stopped. Since, a feasibility study showed that recruitment was not feasible. We obtain a recruitment rate of 15 %.	nan	NCT03088774	2021-01-25	Withdrawn	2021-01-27	2021-01-25	0	0	0	0	0	0	1	0	0	0	0	0	0	0	0	0	0
Due to the clinically and statistically significant inferior results for the D3 group following evaluation by the institutional review board.	nan	NCT03088735	2017-04-05	Terminated	2021-06-29	2019-08-31	0	0	0	0	0	0	0	0	0	0	1	0	0	0	0	0	0
The PERTH RCT was nested within the MAASTHI birth cohort. PERTH study was stopped as MAASTHI has completed it's recruitment.	nan	NCT03088501	2018-06-12	Terminated	2020-01-18	2019-12-30	0	0	0	0	0	0	0	0	1	0	0	0	0	0	0	0	0
No longer a sub-study - Changing to an independent parallel study	Early Phase 1	NCT03087968	2016-07-31	Withdrawn	2021-08-30	2017-09-13	1	0	0	0	0	0	0	0	0	0	0	0	0	0	0	0	0
poor accrual	nan	NCT03087747	2015-01-01	Withdrawn	2021-06-03	2020-05-01	0	0	0	0	0	0	1	0	0	0	0	0	0	0	0	0	0
Funding fell through	nan	NCT03087500	2017-10-31	Withdrawn	2021-08-03	2019-12-31	0	1	0	0	0	0	0	0	0	0	0	0	0	0	0	0	0
Company Decision	nan	NCT03087370	2018-06-30	Withdrawn	2018-12-07	2022-03-31	0	1	0	0	0	0	0	0	0	0	0	0	0	0	0	0	0
low enrollment rate	nan	NCT03087305	2017-05-01	Withdrawn	2018-02-01	2018-07-01	0	0	0	0	0	0	1	0	0	0	0	0	0	0	0	0	0
COVID-19 pandemic and resource constraints	Phase 1	NCT03087097	2019-04-11	Terminated	2021-01-13	2020-07-21	0	0	1	0	0	0	0	0	0	0	0	0	0	0	0	0	0
Funding Unavailable	Phase 2	NCT03086395	2017-04-01	Withdrawn	2017-03-22	2021-01-01	0	1	0	0	0	0	0	0	0	0	0	0	0	0	0	0	0
Slow accrual	nan	NCT03086252	2017-07-24	Withdrawn	2018-07-26	2018-05-31	0	0	0	0	0	0	1	0	0	0	0	0	0	0	0	0	0
Side effects	nan	NCT03085641	2017-06-15	Terminated	2018-12-17	2018-10-18	0	0	0	0	0	0	0	0	0	0	0	0	0	1	0	0	0
Participating site withdrew prior to any enrollment and lead site with slow enrollment. Not expected to meet enrollment goals.	nan	NCT03085420	2017-05-03	Terminated	2018-11-07	2018-10-21	0	0	0	0	0	0	1	0	0	0	0	0	0	0	0	0	0
Slow/insufficient accrual	nan	NCT03084614	2017-03-28	Terminated	2019-11-14	2019-11-08	0	0	0	0	0	0	1	0	0	0	0	0	0	0	0	0	0
Study was never approved by the IRB	nan	NCT03084978	2017-04-30	Withdrawn	2019-06-14	2019-04-30	0	0	0	0	0	0	0	0	0	0	0	0	1	0	0	0	0
Low recruitment. No safety issue associated.	Phase 1/Phase 2	NCT03084861	2017-02-24	Terminated	2020-10-27	2020-03-12	0	0	0	0	0	0	1	0	0	0	0	0	0	0	0	0	0
Low Study Accrual	nan	NCT03084835	2017-08-14	Terminated	2019-08-29	2019-04-30	0	0	0	0	0	0	1	0	0	0	0	0	0	0	0	0	0
study device was recalled.	nan	NCT03084510	2020-02-28	Withdrawn	2020-12-30	2020-11-30	0	0	0	0	0	0	0	0	0	1	0	0	0	0	0	0	0
Withdrawn (No Participants Enrolled)	nan	NCT03084263	2017-05-01	Withdrawn	2017-05-25	2019-05-01	0	0	0	0	0	0	1	0	0	0	0	0	0	0	0	0	0
Enrollment and interactions/interventions paused due to COVID-19. Expected to resume in the future. This is not a suspension of IRB approval	nan	NCT03084146	2017-08-28	Suspended	2021-04-20	2023-09-30	0	0	1	0	0	0	0	0	0	0	0	0	0	0	0	0	0
The Study was not recruiting	nan	NCT03083600	2017-05-22	Terminated	2018-01-11	2017-12-01	0	0	0	0	0	0	1	0	1	0	0	0	0	0	0	0	0
Grant not funded so clinical trial not started.	nan	NCT03083444	2017-04-15	Withdrawn	2018-01-25	2018-11-30	0	1	0	0	0	0	0	0	0	0	0	0	0	0	0	0	0
COVID19-related suspension, recruitment goal cannot be met within time limit of funders	Phase 2	NCT03083431	2021-06-15	Withdrawn	2021-04-01	2023-11-03	0	0	1	0	0	0	0	0	0	0	0	0	0	0	0	0	0
Feasibility concerns regarding recruitment	nan	NCT03083340	2017-04-01	Withdrawn	2018-10-15	2017-08-01	0	0	0	0	0	0	1	0	0	1	0	0	0	0	0	0	0
lack of efficacy	Phase 2	NCT03082833	2017-02-01	Terminated	2019-05-20	2018-11-16	0	0	0	0	0	0	0	0	0	0	1	0	0	0	0	0	0
Following recommendation by SOLAR Study IDMC, Astellas closed enrollment in ASP8273 studies.	Phase 1	NCT03082300	2017-03-24	Terminated	2018-08-31	2017-06-19	0	0	0	0	0	0	0	0	0	0	0	0	1	0	0	0	0
Transfer of grant to new institution	nan	NCT03082157	2017-10-27	Withdrawn	2021-04-23	2021-06-30	0	1	0	0	0	0	0	0	0	0	0	0	0	0	0	0	0
loss of accrual	Phase 2	NCT03081923	2017-02-01	Terminated	2021-05-14	2019-12-06	0	0	0	0	0	0	1	0	0	0	0	0	0	0	0	0	0
Failure to meet recruitment target during the recruitment period	Phase 2	NCT03081598	2017-05-29	Terminated	2020-12-08	2018-09-06	0	0	0	0	0	0	1	0	0	0	0	0	0	0	0	0	0
Internal Study team decision not to proceed.	Phase 3	NCT03081247	2018-04-16	Withdrawn	2018-08-02	2018-12-07	0	1	0	0	0	0	0	0	1	0	0	0	0	0	0	0	0
Withdrawn due to change in plan for this study and not due to safety reasons.	Phase 3	NCT03081234	2018-03-31	Withdrawn	2018-03-15	2025-11-17	0	0	0	0	0	0	0	0	0	0	0	0	0	0	1	0	0
Recruitment not started due to potential conflicting study at same institution. May renew study in the future.	Phase 4	NCT03081169	2017-04-03	Withdrawn	2019-08-16	2019-08-12	0	0	0	0	0	0	1	0	0	0	0	0	0	0	0	1	0
On 3/15/2020 study visits were suspended due to COVID-19 pandemic. With safety concerns surrounding COVID-19 and difficulty recruiting, the investigators decided to close enrollment 10/16/2020 after interim data were reviewed by the DSMB and NIH.	Phase 1/Phase 2	NCT03081117	2017-08-01	Terminated	2021-07-07	2020-10-16	0	0	1	0	0	0	0	0	0	0	0	0	0	0	0	0	0
Competing study	Phase 3	NCT03081039	2017-08-21	Withdrawn	2018-02-19	2022-12-31	1	0	0	0	0	0	0	0	0	0	0	0	0	0	0	0	0
COVID-19	nan	NCT03080844	2016-12-31	Terminated	2021-03-05	2020-03-26	0	0	1	0	0	0	0	0	0	0	0	0	0	0	0	0	0
Recruitment difficult	nan	NCT03080792	2016-11-30	Terminated	2021-06-04	2019-06-30	0	0	0	0	0	0	1	0	0	0	0	0	0	0	0	0	0
The results are negtive.	Phase 1/Phase 2	NCT03080480	2017-09-01	Terminated	2019-10-22	2019-10-20	0	0	0	0	0	0	0	0	1	0	0	0	0	0	0	0	0
The study has been withdrawn because of lack of funding	nan	NCT03080428	2017-05-31	Withdrawn	2017-08-28	2023-05-31	0	1	0	0	0	0	0	0	0	0	0	0	0	0	0	0	0
Study staff not available to complete the trial	nan	NCT03080389	2017-07-01	Terminated	2018-09-04	2018-08-01	0	0	0	0	0	0	0	0	0	1	0	0	0	0	0	0	0
This study is being closed prematurely due to resource availability and agreement constraints with the collaborating research site.	nan	NCT03080337	2017-03-17	Terminated	2019-12-19	2018-02-22	0	1	0	0	0	0	0	0	0	0	0	0	0	0	0	0	0
Project development priorities changed.	Phase 3	NCT03079973	2017-05-15	Withdrawn	2018-01-10	2018-07-31	0	1	0	0	0	0	0	0	0	0	0	0	0	0	0	0	0
Not enough resources to start the study	nan	NCT03079908	2017-08-15	Withdrawn	2018-03-13	2018-06-30	0	1	0	0	0	0	1	0	0	1	0	0	0	0	0	0	0
Opened up a separate Clinicaltrials.gov trial form, study ID TACE	nan	NCT03079778	2019-07-31	Withdrawn	2020-02-24	2023-08-31	1	0	0	0	0	0	0	0	0	0	0	0	0	0	0	0	0
investigator choice	nan	NCT03079661	2017-01-01	Terminated	2020-07-15	2019-01-14	0	0	0	0	0	0	0	0	0	0	0	0	0	0	0	0	0
Protocol Deviation	Phase 3	NCT03079505	2017-08-03	Terminated	2019-01-23	2018-09-23	0	0	0	0	0	0	0	0	0	0	0	0	0	0	1	0	0
Covid-19	Phase 2	NCT03079297	2017-03-09	Suspended	2021-03-09	2022-06-30	0	0	1	0	0	0	0	0	0	0	0	0	0	0	0	0	0
Slow enrollment and planned change of institution by PI	Phase 2	NCT03079102	2017-08-21	Terminated	2021-05-25	2020-06-02	0	0	0	0	0	0	1	0	0	0	0	0	0	0	0	1	0
lack of accrual and PI left institution	nan	NCT03078868	2017-02-15	Terminated	2021-02-18	2019-06-18	0	0	0	0	0	0	1	0	0	0	0	0	0	0	0	1	0
investigator has left UCSF	nan	NCT03078829	2017-05-01	Terminated	2018-12-26	2017-08-21	0	0	0	0	0	0	0	0	0	0	0	0	0	0	0	1	0
Research was competing with other projects in the department, and no patients were recruited.	Phase 4	NCT03078725	2017-06-20	Withdrawn	2018-05-04	2018-05-10	1	0	0	0	0	0	0	0	0	0	0	0	0	0	0	0	0
Failure to recruit patients further	nan	NCT03078504	2017-02-17	Terminated	2020-03-30	2018-06-30	0	0	0	0	0	0	1	0	0	0	0	0	0	0	0	0	0
Competitive studies were conducted at the same time, and enrollment was suspended.	Phase 3	NCT03078465	2017-06-20	Withdrawn	2021-08-19	2021-05-30	0	0	0	0	0	0	0	0	1	0	0	0	0	0	0	0	0
study terminated due to low recruitment	Phase 4	NCT03078270	2017-02-01	Terminated	2019-01-23	2017-09-12	0	0	0	0	0	0	1	0	0	0	0	0	0	0	0	0	0
logistics recruitment	nan	NCT03077997	2017-03-15	Terminated	2018-09-11	2018-08-10	0	0	0	0	0	0	0	0	0	1	0	0	0	0	0	0	0
Financial/business decision by Sponsor to not proceed with this study	Phase 2/Phase 3	NCT03077633	2017-10-01	Withdrawn	2018-03-21	2018-01-17	0	1	0	0	0	0	0	0	0	0	0	0	0	0	0	0	0
Adverse event reported to DSMB	Phase 1/Phase 2	NCT03077542	2017-04-06	Suspended	2021-07-09	2026-08-31	0	0	0	0	0	0	0	0	0	0	0	0	0	1	0	0	0
Change in FDA required patient population decision prior to study start, new protocol developed, this protocol withdrawn	Phase 1	NCT03077477	2018-06-12	Withdrawn	2018-06-14	2018-06-12	0	0	0	0	0	0	0	0	0	0	0	0	0	0	1	0	0
0 subjects completed all study visits. Due to noncompliance and recruitment difficulties study was terminated.	nan	NCT03076931	2016-08-01	Terminated	2021-02-09	2019-10-15	0	0	0	0	0	0	1	0	0	0	0	0	0	0	0	0	0
decision of the investigator in the face of new scientific knowledge	nan	NCT03076918	2014-09-30	Terminated	2018-05-18	2017-02-28	0	0	0	0	0	0	0	0	0	0	0	0	0	0	0	0	0
study no longer required in current format	Phase 1	NCT03076905	2017-05-31	Withdrawn	2017-11-01	2017-08-31	0	0	0	0	0	0	0	0	0	0	0	0	0	0	1	0	0
No participants were identified per inclusion/exclusion criteria	nan	NCT03076710	2017-07-31	Withdrawn	2020-07-02	2022-03-31	0	0	0	0	0	0	1	0	0	0	0	0	0	0	0	0	0
Preliminary data collected and diets developed. Funding has ended and data used to support a larger application to test the hypothesis.	Early Phase 1	NCT03076684	2017-03-03	Withdrawn	2019-04-17	2019-03-13	0	1	0	0	0	0	0	0	0	0	0	0	0	0	0	0	0
Funding obtained to conduct expanded study - to be posted to ClinicalTrials.gov.	nan	NCT03076632	2017-04-01	Withdrawn	2017-09-28	2017-09-26	0	1	0	0	0	0	0	0	0	0	0	0	0	0	0	0	0
Study was prematurely stop based on DMC recommendation	nan	NCT03076515	2017-04-02	Terminated	2020-10-20	2018-04-01	0	0	0	0	0	0	0	0	0	0	0	0	1	1	0	0	0
Study objectives achieved	Phase 1/Phase 2	NCT03075904	2017-07-18	Terminated	2020-02-05	2019-01-16	0	0	0	0	0	0	0	0	0	0	0	0	0	0	1	0	0
Focus resources on a planned phase 2/3 study	Phase 1/Phase 2	NCT03075878	2018-01-10	Terminated	2020-05-13	2019-08-06	1	0	0	0	0	0	0	0	0	0	0	0	0	0	0	0	0
due to poor response	Phase 2	NCT03075553	2017-05-17	Terminated	2020-04-21	2019-05-29	0	0	0	0	0	0	1	0	0	0	0	0	0	0	0	0	0
Criteria not met for second stage at time of interim analysis	Phase 2	NCT03075527	2017-04-10	Suspended	2021-04-01	2024-09-30	0	0	0	0	0	0	0	0	0	0	1	0	0	0	0	0	0
Very few children and adolescents identified who met intake criteria.	nan	NCT03075475	2017-06-01	Terminated	2018-07-02	2018-01-08	0	0	0	0	0	0	1	0	0	0	0	0	0	0	0	0	0
NHS service understaffing which made study unable to begin.	nan	NCT03075345	2017-05-31	Withdrawn	2018-10-16	2018-01-31	0	0	0	0	0	0	0	0	0	0	0	0	0	0	1	0	0
Low recruitment rate; high proportion of screening failures.	nan	NCT03075228	2017-04-25	Terminated	2017-07-14	2017-07-04	0	0	0	0	0	0	1	0	0	0	0	0	0	0	0	0	0
recruitment futility	Phase 4	NCT03075163	2016-10-18	Terminated	2019-06-18	2018-12-31	0	0	0	0	0	0	0	0	0	0	1	0	0	0	0	0	0
The results fell short of expectations.	Phase 1	NCT03074825	2017-05-09	Terminated	2019-07-24	2019-02-14	0	0	0	0	0	0	0	0	1	0	0	0	0	0	0	0	0
Study was transferred to partner who will conduct under its own IND	Phase 2	NCT03074786	2017-11-30	Withdrawn	2017-09-08	2020-12-30	0	1	0	0	0	0	0	0	0	0	0	0	0	0	0	0	0
Terminated due to PI leaving institution	Phase 1/Phase 2	NCT03074318	2017-09-28	Terminated	2020-11-18	2020-11-15	0	0	0	0	0	0	0	0	0	0	0	0	0	0	0	1	0
Majority of enrolled patients have withdrawn.	Phase 4	NCT03073850	2017-02-23	Terminated	2020-09-09	2019-12-15	0	0	0	0	0	0	1	0	1	0	0	0	0	0	0	0	0
Not enough participants	nan	NCT03073759	2016-03-31	Terminated	2020-08-17	2020-03-31	0	0	0	0	0	0	1	0	0	0	0	0	0	0	0	0	0
Unable to locate the resources necessary to complete participant recruitment.	nan	NCT03073512	2020-01-01	Withdrawn	2019-02-22	2024-01-01	0	1	0	0	0	0	1	0	0	1	0	0	0	0	0	0	0
Poor accrual	nan	NCT03073473	2017-02-28	Terminated	2018-07-20	2018-06-13	0	0	0	0	0	0	1	0	0	0	0	0	0	0	0	0	0
Not able to recruit any participants	nan	NCT03073460	2016-06-02	Withdrawn	2020-04-30	2020-03-28	0	0	0	0	0	0	1	0	0	0	0	0	0	0	0	0	0
Study didn't materialize for various reasons.	Phase 4	NCT03073369	2018-01-01	Withdrawn	2018-03-15	2018-12-31	0	0	0	0	0	0	0	0	1	0	0	0	0	0	0	0	0
Not enough resources to continue the study especially with Covid-19	nan	NCT03073096	2017-06-01	Terminated	2021-04-09	2020-06-03	0	0	1	0	0	0	0	0	0	0	0	0	0	0	0	0	0
Terminated [Sponsor decision to terminate the study]	Phase 2	NCT03072953	2017-06-07	Terminated	2021-06-11	2018-05-22	0	1	0	0	0	0	0	0	0	0	0	0	0	0	0	0	0
GID terminated the Registry due to evolving registry requirements	nan	NCT03072901	2010-12-31	Terminated	2017-03-07	2016-02-29	0	0	0	0	0	0	0	0	0	0	0	0	1	0	1	0	0
PI is relocating to another institution.	Phase 4	NCT03072511	2016-12-13	Terminated	2020-01-23	2018-08-01	0	0	0	0	0	0	0	0	0	0	0	0	0	0	0	1	0
the investigator left our institution	nan	NCT03071939	2018-01-02	Withdrawn	2019-04-22	2020-04-02	0	0	0	0	0	0	0	0	0	0	0	0	0	0	0	1	0
Accrual difficulties	nan	NCT03071809	2017-06-30	Terminated	2019-08-14	2019-03-15	0	0	0	0	0	0	1	0	0	0	0	0	0	0	0	0	0
PI is leaving UCSD	Phase 2	NCT03071744	2017-03-01	Terminated	2019-12-09	2018-03-09	0	0	0	0	0	0	0	0	0	0	0	0	0	0	0	1	0
COVID and Funding	Phase 2	NCT03071653	2016-11-24	Suspended	2021-05-06	2022-02-28	0	0	1	0	0	0	0	0	0	0	0	0	0	0	0	0	0
Lack of funds	nan	NCT03071627	2019-06-30	Withdrawn	2021-02-12	2019-12-31	0	1	0	0	0	0	0	0	0	0	0	0	0	0	0	0	0
Lack of funds	nan	NCT03071614	2019-06-30	Withdrawn	2021-02-12	2019-12-31	0	1	0	0	0	0	0	0	0	0	0	0	0	0	0	0	0
Principal Investigator is Moving Institutions	nan	NCT03071354	2017-05-01	Withdrawn	2018-02-05	2017-05-22	0	0	0	0	0	0	0	0	0	0	0	0	0	0	0	1	0
Due to slow enrollment	Phase 2	NCT03071276	2016-01-14	Terminated	2020-05-22	2019-04-30	0	0	0	0	0	0	1	0	0	0	0	0	0	0	0	0	0
The decision was taken to stop prematurely the trial due to the failure of Pexa-Vec and nivolumab in their respective pivotal trials (i.e., PHOCUS and CheckMate 459).	Phase 1/Phase 2	NCT03071094	2017-07-27	Terminated	2021-08-09	2021-02-03	0	0	0	0	0	0	0	0	0	1	0	0	0	0	0	0	0
The main reason that motivated the study termination was the slow recruitment of the trial.	Phase 2	NCT03070964	2016-10-25	Terminated	2020-10-14	2018-07-31	0	0	0	0	0	0	1	0	0	0	0	0	0	0	0	0	0
Recruitment was slow and subjects declined participation after signing the ICF.	Phase 1/Phase 2	NCT03070730	2011-08-15	Terminated	2017-05-18	2014-07-28	0	0	0	0	0	0	1	0	0	0	0	0	0	0	0	0	0
Request for the study waived by Indian Health Authorities	nan	NCT03070704	2017-08-16	Withdrawn	2017-09-05	2019-08-16	0	1	0	0	0	0	0	0	0	0	0	0	0	0	0	0	0
Due to poor patient recruitment and insufficient financing.	Phase 2	NCT03070574	2017-11-24	Terminated	2019-04-18	2019-04-10	0	1	0	0	0	0	1	0	0	0	0	0	0	0	0	0	0
no participants could be recruited who were eager to donate blood for bioavailability despite prolongation of the study period.	Phase 4	NCT03070314	2017-02-20	Withdrawn	2018-07-18	2018-06-30	0	0	0	0	0	0	1	0	0	0	0	0	0	0	0	0	0
Low accrual	Phase 2	NCT03070002	2017-10-19	Terminated	2018-11-20	2018-04-24	0	0	0	0	0	0	1	0	0	0	0	0	0	0	0	0	0
Sufficient information was gathered from cohort 1 to terminate the study without proceeding to optional cohort 2.	Phase 1	NCT03069989	2017-06-13	Terminated	2019-08-12	2018-07-18	0	0	0	0	0	0	0	0	1	0	0	0	0	0	0	0	0
Lack of accrual	Phase 2	NCT03069950	2017-02-28	Withdrawn	2019-05-21	2019-05-16	0	0	0	0	0	0	1	0	0	0	0	0	0	0	0	0	0
Unable to recruit required participants	Phase 1	NCT03069911	2018-11-01	Terminated	2019-08-06	2019-06-01	0	0	0	0	0	0	1	0	0	0	0	0	0	0	0	0	0
Lack of funding	Early Phase 1	NCT03069781	2017-05-31	Withdrawn	2018-08-16	2018-08-14	0	1	0	0	0	0	0	0	0	0	0	0	0	0	0	0	0
Unable to obtain varenicline to provide to participants	Phase 1	NCT03069768	2018-04-30	Withdrawn	2018-04-17	2019-06-30	0	0	0	0	0	0	1	0	0	0	0	0	0	0	1	0	0
Terminated	nan	NCT03069612	2016-12-01	Terminated	2017-09-11	2017-08-28	0	0	0	0	0	0	0	0	1	0	0	0	0	0	0	0	0
PI left hospital	nan	NCT03069599	2017-02-15	Terminated	2020-02-26	2020-02-25	0	0	0	0	0	0	0	0	0	0	0	0	0	0	0	1	0
Lack of research assistant to work on study	nan	NCT03069495	2017-08-21	Terminated	2020-03-30	2020-03-01	0	0	0	0	0	0	0	0	0	1	0	0	0	0	0	0	0
This study was terminated due to failure to enroll, a low volume of patients met criteria.	Phase 4	NCT03068975	2017-09-01	Terminated	2020-02-05	2019-11-19	0	0	0	0	0	0	1	0	0	0	0	0	0	0	0	0	0
Made the decision to not go forward with the study	Phase 1	NCT03068832	2021-09-30	Withdrawn	2021-05-25	2026-02-28	0	1	0	0	0	0	0	0	0	0	0	0	0	0	0	0	0
As recommended by the study's independent Data and Safety Monitoring Board (DSMB)	Phase 2/Phase 3	NCT03068754	2017-06-22	Terminated	2020-10-14	2019-11-25	0	0	0	0	0	0	0	0	0	0	0	0	0	1	0	0	0
Paused due to technical issues	nan	NCT03068676	2017-02-08	Terminated	2018-09-10	2018-02-09	0	0	0	0	0	0	0	0	0	1	0	0	0	0	0	0	0
251PP301(PASSPORT) primary endpoint was not met;Biogen decision to close the study early. There were no safety concerns with the PASSPORT study.	Phase 2	NCT03068468	2017-06-01	Terminated	2020-12-21	2020-02-07	0	1	0	0	0	0	0	0	0	0	1	0	0	0	0	0	0
recruitment issues	nan	NCT03068286	2017-01-01	Terminated	2018-09-11	2018-07-01	0	0	0	0	0	0	1	0	0	0	0	0	0	0	0	0	0
The company determined that continued exposure of these high-risk PH patients to clinic or in-person visits during the COVID pandemic presented an unacceptable risk.	Phase 3	NCT03068130	2017-04-18	Terminated	2021-09-28	2020-09-30	0	0	1	0	0	0	0	0	0	0	0	0	0	0	0	0	0
Initial results did not show benefit.	Early Phase 1	NCT03067974	2017-09-21	Terminated	2019-01-28	2019-01-22	0	0	0	0	0	0	0	0	0	0	1	0	0	0	0	0	0
Device incorrect colour-coded classification of fast breathing for RR	nan	NCT03067558	2017-04-05	Terminated	2017-07-31	2017-05-22	0	0	0	0	0	0	0	0	0	0	0	0	0	0	1	0	0
Low enrollment	nan	NCT03067480	2017-06-06	Terminated	2020-07-23	2019-09-30	0	0	0	0	0	0	1	0	0	0	0	0	0	0	0	0	0
Part 1 completed successfully. Part 2 not conducted.	Phase 1	NCT03067363	2017-02-16	Terminated	2018-02-07	2017-03-23	0	0	0	0	0	0	0	0	1	0	0	0	0	0	0	0	0
There was no enough subject	nan	NCT03066999	2017-03-07	Terminated	2019-07-30	2017-10-01	0	0	0	0	0	0	1	0	0	0	0	0	0	0	0	0	0
Change in study design	nan	NCT03066908	2017-04-20	Terminated	2019-04-04	2018-12-31	0	0	0	0	0	0	0	0	0	0	0	0	0	0	1	0	0
Waiting for annual IRB progress report to be reviewed and approved	Phase 1/Phase 2	NCT03066817	2017-07-01	Suspended	2019-04-04	2020-03-31	0	0	0	0	0	0	0	0	0	0	0	0	1	0	0	0	0
No participants were enrolled	Phase 3	NCT03066466	2019-12-10	Withdrawn	2021-04-27	2021-02-28	0	0	0	0	0	0	1	0	0	0	0	0	0	0	0	0	0
new treatment that changes the management of the disease	Phase 3	NCT03066453	2017-06-13	Terminated	2021-09-05	2020-01-16	0	0	0	0	0	0	0	0	0	0	0	0	0	0	1	0	0
Shortage of potassium acetate for study intravenous fluids	Phase 4	NCT03066440	2018-09-01	Suspended	2020-11-02	2022-06-30	0	0	0	0	0	0	0	0	0	1	0	0	0	0	0	0	0
insufficient inclusion rate	nan	NCT03066401	2015-01-31	Terminated	2017-02-28	2016-06-30	0	0	0	0	0	0	1	0	0	0	0	0	0	0	0	0	0
insufficient inclusion rate	nan	NCT03066388	2012-04-30	Terminated	2017-02-28	2013-06-30	0	0	0	0	0	0	1	0	0	0	0	0	0	0	0	0	0
This study was never funded, never fully IRB approved, and thus never enrolled anyone.	Phase 1	NCT03066115	2020-12-01	Withdrawn	2019-01-10	2021-12-01	0	1	0	0	0	0	0	0	0	0	0	0	0	0	0	0	0
Lack of efficacy determined at interim analysis	Phase 1	NCT03065959	2017-06-28	Terminated	2020-11-17	2018-10-10	0	0	0	0	0	0	0	0	0	0	1	0	0	0	0	0	0
Lack of subject enrollment	nan	NCT03065894	2017-03-29	Terminated	2018-09-07	2018-08-31	0	0	0	0	0	0	1	0	0	0	0	0	0	0	0	0	0
Adequate recruitment was not reached to continue the study.	nan	NCT03065790	2017-02-06	Terminated	2021-06-04	2021-04-28	0	0	0	0	0	0	1	0	0	0	0	0	0	0	0	0	0
Competing clinical trial	Phase 2	NCT03065712	2017-02-22	Withdrawn	2020-05-12	2021-02-20	1	0	0	0	0	0	0	0	0	0	0	0	0	0	0	0	0
insufficient recruitment rate	nan	NCT03065634	2017-01-01	Terminated	2020-11-05	2018-12-31	0	0	0	0	0	0	1	0	0	0	0	0	0	0	0	0	0
Study was stopped due to slow recruitment. All subjects completed their participation including follow up period per protocol. No safety issues.	Phase 1/Phase 2	NCT03065374	2017-09-01	Terminated	2019-12-26	2019-11-07	0	0	0	0	0	0	1	0	0	0	0	0	0	0	0	0	0
lack of study participants	nan	NCT03065348	2017-04-06	Terminated	2019-04-10	2019-03-01	0	0	0	0	0	0	1	0	0	0	0	0	0	0	0	0	0
The Investigator left the institution and was withdrarwn	nan	NCT03065296	2017-03-15	Withdrawn	2017-11-21	2017-12-31	0	0	0	0	0	0	0	0	0	0	0	0	0	0	0	1	0
PI's clinical privileges at MedStar Washington Hospital Center have expired	nan	NCT03065218	2016-10-31	Suspended	2019-07-02	2020-12-31	0	0	0	0	0	0	0	0	0	0	0	0	0	0	0	1	0
Low recruitment	nan	NCT03065101	2017-09-30	Terminated	2019-03-29	2017-09-30	0	0	0	0	0	0	1	0	0	0	0	0	0	0	0	0	0
Group B not started for business reasons.	Phase 1/Phase 2	NCT03065023	2017-04-25	Terminated	2019-07-30	2018-05-18	0	1	0	0	0	0	0	0	0	0	0	0	0	0	0	0	0
slow enrollment, outcome measures collected but actual enrollment is below target enrollment	nan	NCT03064152	2017-09-01	Terminated	2021-06-18	2020-04-01	0	0	0	0	0	0	1	0	0	0	0	0	0	0	0	0	0
Study disrupted due to COVID-19. Interim data analyses in progress.	nan	NCT03064139	2019-03-07	Suspended	2021-07-27	2022-12-31	0	0	1	0	0	0	0	0	0	0	0	0	0	0	0	0	0
Study halted prematurely and will not resume; participants are no longer being examined or receiving intervention. Low enrollment and PI leaving institution	nan	NCT03064009	2017-02-01	Terminated	2018-05-31	2018-05-29	0	0	0	0	0	0	1	0	0	0	0	0	0	0	0	1	0
funding expired	nan	NCT03063905	2017-01-31	Terminated	2018-03-21	2018-02-28	0	1	0	0	0	0	0	0	0	0	0	0	0	0	0	0	0
NO participants enrolled	nan	NCT03063840	2016-07-31	Withdrawn	2020-11-20	2018-07-27	0	0	0	0	0	0	1	0	0	0	0	0	0	0	0	0	0
Lack of suitable patients for recruitment	nan	NCT03063775	2017-01-09	Terminated	2019-05-15	2018-11-08	0	0	0	0	0	0	1	0	0	0	0	0	0	0	0	0	0
The new pain protocols imposed by the HAS make it difficult to include new patients in the study	Phase 3	NCT03063359	2017-05-30	Terminated	2020-12-31	2019-03-12	0	0	0	0	0	0	1	0	0	0	0	0	0	0	1	0	0
Head of project stopped	nan	NCT03063333	2017-05-17	Terminated	2019-12-12	2019-11-01	0	1	0	0	0	0	0	0	1	0	0	0	0	0	0	0	0
Insufficient resources necessary for completion.	Phase 2	NCT03063242	2017-02-23	Terminated	2018-12-31	2018-09-17	0	1	0	0	0	0	0	0	0	0	0	0	0	0	0	0	0
Unable to recruit participants due to lack of patients eligible at the time	nan	NCT03063229	2016-06-30	Terminated	2019-10-25	2019-10-23	0	0	0	0	0	0	1	0	0	0	0	0	0	0	0	0	0
the main research is no longer in the Institution	Phase 4	NCT03063190	2022-03-31	Withdrawn	2021-09-30	2023-03-31	0	0	0	0	0	0	0	0	0	0	0	0	0	0	0	1	0
Testing for this study remained in the pilot stages due to optimization of the tACS equipment. There are no clinical results to report.	nan	NCT03062553	2019-02-01	Withdrawn	2021-01-08	2020-12-15	0	0	0	0	0	0	0	0	0	0	0	0	0	0	1	0	0
Stopped early due to inadequate separation on primary efficacy endpoint at Week 12 according to Interim Analysis conducted on the first 274 (50%) patients.	Phase 3	NCT03062540	2017-03-27	Terminated	2019-09-17	2018-07-27	0	0	0	0	0	0	0	0	0	0	1	0	0	0	0	0	0
We screened over 200 patients but were ultimately unable to enroll anyone	Phase 2	NCT03062176	2017-04-03	Withdrawn	2019-05-17	2019-05-15	0	0	0	0	0	0	1	0	0	0	0	0	0	0	0	0	0
Study was stopped due to low enrollment.	nan	NCT03062111	2017-10-23	Terminated	2021-02-03	2021-01-15	0	0	0	0	0	0	1	0	0	0	0	0	0	0	0	0	0
Primary investigator retired, rest of staff cannot continue	nan	NCT03062098	2017-05-15	Withdrawn	2017-10-05	2017-09-01	0	0	0	0	0	0	0	0	0	0	0	0	0	0	0	1	0
Sponsor's decision	Phase 1	NCT03062007	2016-09-30	Terminated	2019-07-16	2017-06-05	0	1	0	0	0	0	0	0	0	0	0	0	0	0	0	0	0
Sponsor's decision	Phase 1	NCT03061838	2016-10-27	Terminated	2019-07-19	2018-03-14	0	1	0	0	0	0	0	0	0	0	0	0	0	0	0	0	0
lack of efficacy	Phase 2	NCT03061708	2017-02-01	Terminated	2019-05-20	2018-11-16	0	0	0	0	0	0	0	0	0	0	1	0	0	0	0	0	0
Problem negotiating other sites	nan	NCT03061279	2017-04-01	Terminated	2020-10-22	2017-10-26	0	0	0	0	0	0	0	0	0	1	0	0	0	0	1	0	0
Delays in equipment procurement prevented the start of the study in time	Phase 4	NCT03061136	2016-10-31	Withdrawn	2018-04-05	2017-10-31	0	0	0	0	0	0	0	0	0	1	0	0	0	0	0	0	0
Internal funding not awarded.	Phase 1/Phase 2	NCT03061110	2018-11-01	Withdrawn	2018-04-30	2020-12-31	0	1	0	0	0	0	0	0	0	0	0	0	0	0	0	0	0
PI is leaving the institution	Phase 4	NCT03061045	2017-04-01	Withdrawn	2018-01-25	2018-01-22	0	0	0	0	0	0	0	0	0	0	0	0	0	0	0	1	0
Decision by Sponsor	Phase 3	NCT03060980	2017-03-03	Terminated	2019-03-07	2018-01-26	0	1	0	0	0	0	0	0	0	0	0	0	0	0	0	0	0
The clinical study is closed to further enrolment based on the lack of perceived need to compare the study device with the control device.	nan	NCT03060954	2019-02-10	Terminated	2020-09-03	2020-03-05	0	0	0	0	0	0	0	0	0	1	0	0	0	0	0	0	0
Study is suspended due to COVID-19 pandemic as a result of recruitment challenges and the inability to conduct all study procedures (e.g., bronchoscopy) per protocol.	Phase 2	NCT03060772	2018-01-03	Suspended	2021-03-23	2021-12-31	0	0	1	0	0	0	0	0	0	0	0	0	0	0	0	0	0
Luck of interest	nan	NCT03060499	2016-10-13	Withdrawn	2021-08-30	2018-10-13	0	1	0	0	0	0	0	0	0	0	0	0	0	0	0	0	0
slow recruitment	nan	NCT03060460	2017-04-26	Terminated	2019-04-04	2018-12-31	0	0	0	0	0	0	1	0	0	0	0	0	0	0	0	0	0
Halt in funding	Early Phase 1	NCT03060356	2016-12-21	Terminated	2020-04-01	2020-03-27	0	1	0	0	0	0	0	0	0	0	0	0	0	0	0	0	0
Diagnostic platform no longer under development; study termination not related to any safety issues	nan	NCT03060109	2016-06-21	Terminated	2017-10-02	2017-09-10	0	1	0	0	0	0	0	0	0	1	0	0	0	0	0	0	0
Mutual decision of sponsor and investigator due to logistical challenges	Early Phase 1	NCT03059888	2017-04-12	Terminated	2019-11-22	2019-07-15	0	1	0	0	0	0	0	0	0	1	0	0	0	0	0	0	0
lack of funding	Phase 4	NCT03059849	2018-02-01	Withdrawn	2020-01-18	2019-09-01	0	1	0	0	0	0	0	0	0	0	0	0	0	0	0	0	0
The number of participants included and especially who connected to the application (less than 50% of the target) does not meet the objective set by the study.	nan	NCT03059628	2017-09-22	Terminated	2019-03-27	2018-10-28	0	0	0	0	0	0	1	0	0	0	0	0	0	0	0	0	0
No recruitment since initiation	Phase 2	NCT03059615	2018-10-25	Withdrawn	2020-07-31	2020-07-26	0	0	0	0	0	0	1	0	0	0	0	0	0	0	0	0	0
We conclude that the doses we administered were safe, but too low. We plan to continue the study with higher doses (0.1 mg/kg iv and 0.2 mg/kg intranasal).	Phase 1	NCT03059511	2017-03-03	Suspended	2018-10-30	2019-09-30	0	0	0	0	0	0	0	0	0	0	0	0	0	0	1	0	0
This study was terminated early due to lack of efficacy based on the results of Part I of the AURORA study.	Phase 2	NCT03059446	2017-02-14	Terminated	2021-01-13	2021-01-05	0	0	0	0	0	0	0	0	0	0	1	0	0	0	0	0	0
Decision to discontinue development of investigational Hep C treatment regimen JNJ-4178: 3 direct acting antivirals - AL-335, ODV & SMV.	Phase 1	NCT03059303	2017-02-20	Terminated	2017-12-22	2017-04-24	0	0	0	0	0	0	0	0	0	0	0	0	0	0	1	0	0
Site investigator decided to not move forward with study.	Phase 4	NCT03059277	2018-06-01	Withdrawn	2018-06-14	2020-09-30	0	0	0	0	0	0	0	0	0	0	0	0	0	0	0	1	0
Principal Investigator surrendered funding and left institution.	nan	NCT03059082	2016-12-31	Terminated	2019-11-21	2018-08-31	0	1	0	0	0	0	0	0	0	0	0	0	0	0	0	1	0
Study never activated to enrollment.	Phase 2	NCT03058939	2018-11-30	Withdrawn	2019-04-22	2019-06-30	0	0	0	0	0	0	1	0	0	0	0	0	0	0	0	0	0
Business objectives have changed	Phase 1	NCT03058822	2017-01-25	Terminated	2017-12-20	2017-03-30	0	1	0	0	0	0	0	0	0	0	0	0	0	0	0	0	0
Extenuating circumstances	nan	NCT03058393	2017-04-17	Terminated	2019-12-17	2018-11-07	0	0	0	0	0	0	0	0	0	0	0	0	0	0	0	0	0
due to COVID-19 pandemia	nan	NCT03058211	2018-03-01	Terminated	2021-07-01	2019-12-31	0	0	1	0	0	0	0	0	0	0	0	0	0	0	0	0	0
COVID-19	nan	NCT03058146	2017-06-07	Terminated	2020-12-04	2020-03-15	0	0	1	0	0	0	0	0	0	0	0	0	0	0	0	0	0
Considiering to change the Chemotherapy into Gefitinib	Phase 3	NCT03058094	2018-12-31	Withdrawn	2019-02-04	2020-01-31	0	0	0	0	0	0	0	0	0	0	0	0	0	0	1	0	0
PI left the institution	Phase 1	NCT03058068	2020-12-31	Withdrawn	2020-05-13	2028-09-30	0	0	0	0	0	0	0	0	0	0	0	0	0	0	0	1	0
Study never opened; closed on 06/29/2021 due to no enrllment	Phase 1	NCT03057990	2019-09-11	Withdrawn	2021-09-22	2021-06-29	0	0	0	0	0	0	1	0	1	0	0	0	0	0	0	0	0
This study was terminated because of an interim analysis suggesting futility of papillary epinephrine spraying in PEP prevention.	nan	NCT03057769	2017-02-01	Terminated	2017-10-27	2017-10-26	0	0	0	0	0	0	0	0	0	0	1	0	0	0	0	0	0
The research never began.	nan	NCT03057587	2017-05-12	Withdrawn	2018-11-14	2018-04-27	0	0	0	0	0	0	0	0	1	0	0	0	0	0	0	0	0
Slow accrual	Phase 1	NCT03057509	2018-11-30	Withdrawn	2019-06-21	2021-09-30	0	0	0	0	0	0	1	0	0	0	0	0	0	0	0	0	0
The results of the interim analysis showed significant results.	nan	NCT03057197	2017-03-02	Terminated	2019-03-18	2018-04-23	0	0	0	0	0	0	0	0	0	0	1	0	0	0	0	0	0
Slow enrollment of patients	nan	NCT03057132	2016-11-30	Terminated	2019-06-04	2017-02-28	0	0	0	0	0	0	1	0	0	0	0	0	0	0	0	0	0
difficulties recruiting	nan	NCT03057067	2017-05-19	Terminated	2019-02-08	2019-02-07	0	0	0	0	0	0	1	0	0	0	0	0	0	0	0	0	0
Study temporarily on hold due to COVID19	nan	NCT03057002	2018-05-01	Suspended	2021-03-05	2022-12-30	0	0	1	0	0	0	0	0	0	0	0	0	0	0	0	0	0
Form 46 from DCGI for the manufacturing & commercial marketing of Stempeucel¬Æ directs Stempeutics to conduct PMS study. Hence this study is being terminated.	Phase 2	NCT03056742	2017-02-20	Withdrawn	2017-04-07	2019-10-31	0	0	0	0	0	0	0	0	0	0	0	0	1	0	1	0	0
Due to COVID-19, recruitment and enrollment was suspended and never resumed. COVID-related changes have been made to the clinical program which houses our intervention, and we could not compare new participants with our previous cohort.	nan	NCT03056508	2018-07-01	Terminated	2020-10-14	2020-10-08	0	0	1	0	0	0	0	0	0	0	0	0	0	0	0	0	0
No patients enrolled. Study withdrawn.	Phase 1	NCT03056378	2019-10-31	Withdrawn	2019-12-26	2021-06-30	0	0	0	0	0	0	0	0	1	0	0	0	0	0	0	0	0
not funded	nan	NCT03056183	2019-01-01	Withdrawn	2019-07-30	2021-12-31	0	1	0	0	0	0	0	0	0	0	0	0	0	0	0	0	0
All potential participants opt to a simultaneous pharmacological clinical trial	nan	NCT03056144	2017-08-01	Terminated	2019-07-26	2018-07-12	1	0	0	0	0	0	0	0	0	0	0	0	0	0	1	0	0
low numbers of participants	nan	NCT03055884	2017-02-13	Suspended	2021-04-27	2021-12-22	0	0	0	0	0	0	1	0	0	0	0	0	0	0	0	0	0
Distancing and movement restrictions of the COVID-19 emergency response made continuation of clinic-based and field entomological trial activities infeasible	nan	NCT03055585	2017-11-08	Terminated	2020-06-09	2020-04-08	0	0	1	0	0	0	0	0	0	0	0	0	0	0	0	0	0
Staffing issues resulted in the closure of the study prior to any participants being enrolled.	nan	NCT03055572	2019-03-01	Withdrawn	2019-05-30	2019-12-15	0	0	0	0	0	0	0	0	0	1	0	0	0	0	0	0	0
Business decision	Phase 3	NCT03055234	2017-06-30	Withdrawn	2017-04-11	2022-12-31	0	1	0	0	0	0	0	0	0	0	0	0	0	0	0	0	0
Study reached pre-determined futility criteria following interim analysis. No safety concerns were noted.	Phase 2	NCT03055195	2017-03-21	Terminated	2020-02-25	2017-12-06	0	0	0	0	0	0	0	0	0	0	1	0	0	0	0	0	0
Protocol Amendment in process, pending reengineering of intruments	nan	NCT03054961	2017-02-10	Suspended	2021-07-02	2024-02-09	0	0	0	0	0	0	0	0	0	0	0	0	0	0	1	0	0
Redesign of study protocol.	Phase 4	NCT03054948	2017-02-01	Withdrawn	2018-03-22	2018-03-20	0	0	0	0	0	0	0	0	0	0	0	0	0	0	1	0	0
Amendment pending	Phase 1	NCT03054909	2017-09-19	Suspended	2021-02-03	2022-06-30	0	0	0	0	0	0	0	0	0	0	0	0	0	0	1	0	0
Trial met primary efficacy endpoint target. No additional subjects necessary.	Phase 3	NCT03054870	2017-09-01	Terminated	2021-09-24	2020-11-23	0	0	0	0	0	0	0	0	0	0	1	0	0	0	0	0	0
After data review of enrolled pts, it was determined that initial study objectives would not be met w/ continuation of enrollment	nan	NCT03054636	2017-01-31	Terminated	2020-06-12	2019-02-14	0	0	0	0	0	0	1	0	0	0	1	0	0	0	0	0	0
Trial no longer feasible	nan	NCT03053934	2017-06-26	Terminated	2018-05-04	2018-04-01	0	0	0	0	0	0	0	0	0	0	0	0	0	0	1	0	0
difficulty to recruit	Phase 1	NCT03054207	2015-06-30	Terminated	2017-09-11	2017-04-30	0	0	0	0	0	0	1	0	0	0	0	0	0	0	0	0	0
funding discontinued	nan	NCT03054025	2015-09-02	Terminated	2019-11-01	2018-05-17	0	1	0	0	0	0	0	0	0	0	0	0	0	0	0	0	0
Terminated by IRB	nan	NCT03053960	2015-11-24	Terminated	2019-12-18	2018-11-01	0	0	0	0	0	0	0	0	0	0	0	0	1	0	0	0	0
Did not meet enrollment	nan	NCT03053531	2017-02-03	Withdrawn	2018-01-05	2018-01-03	0	0	0	0	0	0	1	0	0	0	0	0	0	0	0	0	0
Protocol Withdrawn	nan	NCT03053518	2017-06-30	Terminated	2020-09-21	2018-01-31	0	0	0	0	0	0	0	0	0	0	0	0	0	0	1	0	0
change in study design before recruitment began	nan	NCT03053414	2017-02-20	Withdrawn	2018-03-21	2018-12-01	0	0	0	0	0	0	0	0	0	0	0	0	0	0	1	0	0
Cancelled due to changes in the scientific landscape. Decision was made after thorough evaluation of of pros&cons, ethical as well as regulatory consideration	nan	NCT03053297	2017-03-01	Terminated	2018-02-08	2017-11-08	0	0	0	0	0	0	0	0	0	0	0	0	1	0	1	0	0
Funding was withdrawn by Sponsor prior to start of study	Phase 2	NCT03053284	2017-04-30	Withdrawn	2021-05-14	2018-04-30	0	1	0	0	0	0	0	0	0	0	0	0	0	0	0	0	0
Slow enrollment	Phase 2	NCT03053271	2017-04-13	Terminated	2021-03-02	2019-08-12	0	0	0	0	0	0	1	0	0	0	0	0	0	0	0	0	0
This study was terminated early due to lack of efficacy based on the results of the Week 48 analysis as prespecified in the clinical study protocol.	Phase 3	NCT03053063	2017-01-30	Terminated	2020-05-07	2019-05-06	0	0	0	0	0	0	0	0	0	0	1	0	0	0	0	0	0
This study was terminated early due to lack of efficacy based on the results of the Week 48 analysis as prespecified in the clinical study protocol.	Phase 3	NCT03053050	2017-02-13	Terminated	2020-06-29	2019-06-19	0	0	0	0	0	0	0	0	0	0	1	0	0	0	0	0	0
study terminated due to lower than expected enrollment	Phase 1	NCT03052972	2017-03-23	Terminated	2020-09-25	2018-08-17	0	0	0	0	0	0	1	0	0	0	0	0	0	0	0	0	0
Data collection issues from the electronic health record.	nan	NCT03052894	2018-12-31	Terminated	2019-12-17	2019-12-01	0	0	0	0	0	0	0	0	0	1	0	0	0	0	0	0	0
lack of funding	nan	NCT03052790	2018-07-01	Withdrawn	2019-04-04	2019-12-01	0	1	0	0	0	0	0	0	0	0	0	0	0	0	0	0	0
Parent Studies didn't meet their primary endpoint so study was terminated.	Phase 3	NCT03052725	2017-03-10	Terminated	2019-03-21	2018-02-22	0	0	0	0	0	0	0	0	0	0	1	0	0	0	0	0	0
not enough patients	nan	NCT03052712	2016-09-09	Terminated	2019-10-21	2019-09-08	0	0	0	0	0	0	1	0	0	0	0	0	0	0	0	0	0
Company Decision	Phase 3	NCT03052517	2017-03-21	Terminated	2020-10-12	2020-03-16	0	1	0	0	0	0	0	0	0	0	0	0	0	0	0	0	0
End of Funding	Phase 2	NCT03052400	2017-02-03	Terminated	2021-08-12	2021-05-31	0	1	0	0	0	0	0	0	0	0	0	0	0	0	0	0	0
The recruitment was much slower than expected and the COVID pandemic added new barriers to recruitment.	Phase 2/Phase 3	NCT03052361	2017-07-15	Terminated	2020-10-22	2020-10-03	0	0	1	0	0	0	0	0	0	0	0	0	0	0	0	0	0
Former PI Left the Institution	Phase 3	NCT03052270	2017-01-31	Terminated	2020-08-05	2019-12-23	0	0	0	0	0	0	0	0	0	0	0	0	0	0	0	1	0
Unable to perform brain imaging	Phase 3	NCT03051945	2019-08-31	Withdrawn	2020-01-28	2019-08-01	0	0	0	0	0	0	0	0	0	0	0	0	0	0	1	0	0
Not funded	nan	NCT03051932	2018-06-01	Withdrawn	2019-02-05	2019-06-01	0	1	0	0	0	0	0	0	0	0	0	0	0	0	0	0	0
Slow recruitment	nan	NCT03051802	2017-01-27	Terminated	2018-05-24	2018-04-24	0	0	0	0	0	0	1	0	0	0	0	0	0	0	0	0	0
Sponsor discontinued IPF Program on 23-Oct. 2017 based on POC studies	Phase 1	NCT03051711	2016-12-31	Terminated	2019-10-04	2018-02-21	0	1	0	0	0	0	0	0	0	0	0	0	0	0	0	0	0
Interim analysis showed no differences between groups	Phase 4	NCT03051698	2016-11-16	Terminated	2020-06-24	2019-10-23	0	0	0	0	0	0	0	0	0	0	1	0	0	0	0	0	0
Based on two-stage design, the study ended at stage 1 with no evidence of promise based on pre-specified decision rule.	Phase 2	NCT03051672	2017-05-22	Terminated	2021-04-27	2019-01-11	0	0	0	0	0	0	0	0	0	0	1	0	0	0	0	0	0
New Safety Information	Phase 3	NCT03051607	2017-04-10	Terminated	2019-05-03	2018-01-16	1	0	0	0	0	0	0	0	0	0	0	0	0	0	0	0	0
Business decision	Phase 2	NCT03051451	nan	Suspended	2017-09-01	2018-11-30	0	1	0	0	0	0	0	0	0	0	0	0	0	0	0	0	0
Enrollment and interactions/interventions are paused due to COVID-19 and are expected to resume in the future. This is not a suspension of IRB approval.	Phase 4	NCT03051282	2017-04-01	Suspended	2021-02-09	2022-01-31	0	0	1	0	0	0	0	0	0	0	0	0	0	0	0	0	0
Study was terminated due to funding issues.	nan	NCT03051165	2016-11-21	Terminated	2018-12-11	2017-12-14	0	1	0	0	0	0	0	0	0	0	0	0	0	0	0	0	0
PI left institution	nan	NCT03051139	2013-06-24	Withdrawn	2020-03-06	2017-08-31	0	0	0	0	0	0	0	0	0	0	0	0	0	0	0	1	0
Due to a strategic business decision Kura has stopped development of KO-947. Neither safety nor efficacy reasons were the cause of study termination.	Phase 1	NCT03051035	2017-04-06	Terminated	2021-09-20	2020-06-02	0	1	0	0	0	0	0	0	0	0	0	0	0	0	0	0	0
With change of personnel and lab resources, this study was not feasible without independent funding	nan	NCT03050632	2019-09-30	Withdrawn	2019-07-10	2022-12-31	0	1	0	0	0	0	0	0	0	1	0	0	0	0	0	0	0
Funding	Phase 1/Phase 2	NCT03050554	2017-10-26	Terminated	2021-05-03	2019-10-07	0	1	0	0	0	0	0	0	0	0	0	0	0	0	0	0	0
Lack of feasibility to accrue patients in allotted time.	Phase 1	NCT03050450	2016-08-10	Terminated	2021-04-05	2018-12-19	0	0	0	0	0	0	1	0	0	0	0	0	0	0	0	0	0
GCP issues.	Phase 3	NCT03050398	2017-06-07	Terminated	2020-05-28	2019-03-08	0	0	0	0	0	0	0	0	0	1	0	0	0	0	0	0	0
Funding no longer available	nan	NCT03050372	2016-11-30	Terminated	2020-02-13	2018-12-31	0	1	0	0	0	0	0	0	0	0	0	0	0	0	0	0	0
The preliminary analysis is in progress. Sample size will be revised after data analysis.	nan	NCT03050346	2016-01-31	Suspended	2021-03-10	2021-07-31	0	0	0	0	0	0	0	0	0	0	0	0	0	0	1	0	0
Terminated due to slow accrual	Phase 2	NCT03050060	2017-06-09	Terminated	2021-10-05	2018-10-01	0	0	0	0	0	0	1	0	0	0	0	0	0	0	0	0	0
Accrual factor	nan	NCT03049358	2016-12-31	Terminated	2019-02-05	2018-10-31	0	0	0	0	0	0	1	0	0	0	0	0	0	0	0	0	0
The sponsor did not provide the equipment needed to do study.	nan	NCT03049319	2017-02-01	Withdrawn	2019-08-29	2019-01-17	0	1	0	0	0	0	0	0	0	1	0	0	0	0	0	0	0
Difficulty in recruiting participants	Early Phase 1	NCT03049293	2017-06-20	Terminated	2021-05-06	2019-10-01	0	0	0	0	0	0	1	0	0	0	0	0	0	0	0	0	0
Study terminated due to low/difficulty enrollment	nan	NCT03049215	2017-11-06	Terminated	2021-08-19	2019-12-31	0	0	0	0	0	0	1	0	0	0	0	0	0	0	0	0	0
We were unable to enroll participants into the study.	nan	NCT03049124	2017-11-01	Withdrawn	2020-03-10	2019-12-04	0	0	0	0	0	0	1	0	0	0	0	0	0	0	0	0	0
Suspended due to COVID-19 pandemic.	Early Phase 1	NCT03049111	2018-01-29	Suspended	2021-05-14	2022-03-31	0	0	1	0	0	0	0	0	0	0	0	0	0	0	0	0	0
FDA and Sponsor closed trial. New post-marketing approval trial in development.	nan	NCT03048955	2017-02-08	Withdrawn	2019-06-12	2025-07-31	0	1	0	0	0	0	0	0	0	0	0	0	0	0	1	0	0
recruitment challenges	nan	NCT03048565	2017-09-13	Terminated	2018-05-04	2017-10-04	0	0	0	0	0	0	1	0	0	0	0	0	0	0	0	0	0
Did not want to enroll and proceed with this study concept.	Phase 2	NCT03048461	2019-06-30	Withdrawn	2019-07-15	2020-12-31	0	0	0	0	0	0	0	0	1	0	0	0	0	0	0	0	0
CGM Navigator isn't longer available (October 11, 2019)	nan	NCT03048227	2017-04-21	Terminated	2020-05-04	2019-10-11	0	0	0	0	0	0	0	0	0	1	0	0	0	0	0	0	0
Business objective has changed	Phase 3	NCT03048136	2018-03-09	Withdrawn	2018-04-17	2019-09-29	0	1	0	0	0	0	0	0	0	0	0	0	0	0	0	0	0
Lack of participants	nan	NCT03047941	2017-02-13	Withdrawn	2020-01-13	2022-10-31	0	0	0	0	0	0	1	0	0	0	0	0	0	0	0	0	0
Insufficient funds	Phase 4	NCT03047538	2017-09-01	Withdrawn	2019-06-21	2019-12-31	0	1	0	0	0	0	0	0	0	0	0	0	0	0	0	0	0
There were not patients that meet inclusion/exclusion criteria. Site decided to close study.	Phase 1	NCT03047200	2008-07-31	Withdrawn	2017-02-15	2017-01-31	0	0	0	0	0	0	1	0	0	0	0	0	0	0	0	0	0
The study was never initiated because of lack of funding and research priorities have been shifted elsewhere.	nan	NCT03046875	2016-10-31	Withdrawn	2018-02-28	2017-07-31	0	1	0	0	0	0	0	0	0	0	0	0	0	0	0	0	0
0 subjects enrolled	nan	NCT03046901	2016-12-07	Withdrawn	2019-03-29	2019-02-25	0	0	0	0	0	0	0	0	1	0	0	0	0	0	0	0	0
Safety issue	nan	NCT02812069	2015-09-30	Withdrawn	2018-10-11	2017-07-17	0	0	0	0	0	0	0	0	0	0	0	0	0	1	0	0	0
Difficulty in patient recruitment	nan	NCT03046654	2017-03-15	Terminated	2020-09-16	2020-08-31	0	0	0	0	0	0	1	0	0	0	0	0	0	0	0	0	0
Investigator left institution	nan	NCT03046485	2007-05-31	Withdrawn	2017-02-08	2016-12-31	0	0	0	0	0	0	0	0	0	0	0	0	0	0	0	1	0
Impossible device delivery because of sponsor change	nan	NCT03045848	2018-07-05	Terminated	2021-05-13	2020-11-10	0	1	0	0	0	0	0	0	0	1	0	0	0	0	0	0	0
Problem with patient recruitment	nan	NCT03045705	2019-03-01	Withdrawn	2020-09-16	2020-09-01	0	0	0	0	0	0	1	0	0	0	0	0	0	0	0	0	0
Inadequate enrollment	Phase 1	NCT03045393	2017-04-17	Withdrawn	2018-07-05	2018-02-28	0	0	0	0	0	0	1	0	0	0	0	0	0	0	0	0	0
Early termination is a sponsor decision. No new safety signal or serious adverse event has been observed.	Phase 2	NCT03045302	2017-01-26	Terminated	2019-03-08	2017-06-02	0	1	0	0	0	0	0	0	0	0	0	0	0	0	0	0	0
Lack of funding	nan	NCT03045250	2018-08-01	Withdrawn	2018-09-04	2020-02-01	0	1	0	0	0	0	0	0	0	0	0	0	0	0	0	0	0
We now offer the repair as standard of care up to BMI of 40.	nan	NCT03044821	2018-07-18	Terminated	2019-08-01	2019-07-16	0	0	0	0	0	0	0	0	0	0	0	0	0	0	1	0	0
The study never started	Phase 2	NCT03044795	2019-11-30	Withdrawn	2019-07-05	2020-11-30	0	0	0	0	0	0	0	0	1	0	0	0	0	0	0	0	0
confounding factors impacted the ability to fully complete the aims of this study	nan	NCT03044691	2017-02-27	Terminated	2019-07-01	2017-11-11	0	1	0	0	0	0	0	0	0	0	0	0	1	0	0	0	0
At the request of the Principal Investigator	nan	NCT03044600	2012-11-07	Terminated	2019-05-23	2017-10-18	0	0	0	0	0	0	0	0	0	0	0	0	0	0	0	1	0
Current program is on hold, not for safety reason	Phase 1	NCT03044379	2015-09-29	Withdrawn	2017-02-08	2017-11-30	0	1	0	0	0	0	0	0	0	0	0	0	0	0	0	0	0
Change in benefit/risk profile	Phase 2	NCT03044353	2017-07-10	Terminated	2019-10-16	2019-01-03	0	0	0	0	0	0	0	0	0	0	1	0	0	1	0	0	0
Statistical futility; totality of evidence suggests study unlikely to meet endpoint	Phase 2	NCT03044249	2017-05-04	Terminated	2021-04-01	2020-01-30	0	0	0	0	0	0	0	0	0	0	1	0	0	0	0	0	0
Low accrual	Phase 1	NCT03043989	2017-03-21	Terminated	2020-02-17	2019-07-26	0	0	0	0	0	0	1	0	0	0	0	0	0	0	0	0	0
Study terminated early due to ligistic reasons with study staff	nan	NCT03043976	2015-10-31	Terminated	2019-07-12	2019-01-31	0	0	0	0	0	0	0	0	0	1	0	0	0	0	0	0	0
COVID-19	nan	NCT03043898	2018-02-14	Terminated	2020-11-05	2020-04-23	0	0	1	0	0	0	0	0	0	0	0	0	0	0	0	0	0
Study has no principal investigator at the moment.	nan	NCT03043703	2019-04-30	Withdrawn	2019-03-28	2020-06-30	0	0	0	0	0	0	0	0	0	0	0	0	0	0	0	1	0
Terminated by Sponsor	Phase 3	NCT03043651	2018-01-30	Terminated	2020-10-22	2020-03-02	0	1	0	0	0	0	0	0	0	0	0	0	0	0	0	0	0
investigator decision	nan	NCT03011073	2017-10-01	Withdrawn	2017-11-08	2018-10-06	0	0	0	0	0	0	0	0	1	0	0	0	0	0	0	0	0
Research manpower shortage	Phase 4	NCT03043430	2016-05-31	Suspended	2021-07-21	2022-07-31	0	0	0	0	0	0	0	0	0	1	0	0	0	0	0	0	0
Withdrawn from IRB	nan	NCT03043222	2018-03-01	Withdrawn	2018-03-20	2019-06-01	0	0	0	0	0	0	0	0	0	0	0	0	1	0	0	0	0
Investigator leaving the institution	nan	NCT03043144	2017-02-15	Withdrawn	2017-06-26	2017-04-01	0	0	0	0	0	0	0	0	0	0	0	0	0	0	0	1	0
cost of medicine too expensive to continue without funding	Phase 3	NCT03043027	2017-08-08	Withdrawn	2017-08-28	2017-08-08	0	1	0	0	0	0	0	0	0	0	0	0	0	0	0	0	0
PI left institution	nan	NCT03042897	2017-09-08	Withdrawn	2020-12-17	2019-07-31	0	0	0	0	0	0	0	0	0	0	0	0	0	0	0	1	0
Slow accrual	Phase 2	NCT03042780	2017-02-01	Terminated	2020-11-27	2018-09-07	0	0	0	0	0	0	1	0	0	0	0	0	0	0	0	0	0
Bb	nan	NCT03042637	2012-01-31	Suspended	2021-02-17	2021-12-31	0	0	0	0	0	0	0	0	1	0	0	0	0	0	0	0	0
Study halted prematurely and will not resume; participants are no longer being examined or receiving intervention. Low enrollment and PI leaving institution	Phase 4	NCT03042546	2017-02-01	Terminated	2018-05-31	2018-05-29	0	0	0	0	0	0	1	0	0	0	0	0	0	0	0	1	0
Study halted prematurely and will not resume; participants are no longer being examined or receiving intervention. Low enrollment and PI leaving institution	nan	NCT03042533	2017-02-01	Terminated	2018-05-31	2018-05-29	0	0	0	0	0	0	1	0	0	0	0	0	0	0	0	1	0
Business decision, no safety or efficacy concerns	Phase 4	NCT03042325	2017-07-30	Withdrawn	2017-10-20	2018-01-15	0	1	0	0	0	0	0	0	0	0	0	0	0	0	0	0	0
Recruitment was stopped before the target sample size was achieved.	Phase 2	NCT03042312	2017-07-12	Terminated	2021-03-24	2020-01-15	0	0	0	0	0	0	1	0	1	0	0	0	0	0	0	0	0
no recruitment	Phase 4	NCT03042130	2016-12-14	Withdrawn	2018-02-28	2018-02-06	0	0	0	0	0	0	1	0	0	0	0	0	0	0	0	0	0
Insufficient funds	nan	NCT03042117	2016-10-18	Withdrawn	2020-01-30	2017-07-13	0	1	0	0	0	0	0	0	0	0	0	0	0	0	0	0	0
Following recommendation by SOLAR Study IDMC, Astellas closed enrollment in ASP8273 studies.	Phase 2	NCT03042013	2017-02-28	Withdrawn	2017-07-11	2017-02-28	0	0	0	0	0	0	0	0	0	0	0	0	1	0	0	0	0
PI is no longer with UF. No New PI assigned to date.	nan	NCT03041571	2017-03-01	Withdrawn	2020-01-06	2019-10-18	0	0	0	0	0	0	0	0	0	0	0	0	0	0	0	1	0
Lack of accrual	nan	NCT03041493	2017-02-01	Terminated	2021-06-18	2021-06-11	0	0	0	0	0	0	1	0	0	0	0	0	0	0	0	0	0
All nine subjects dosed in the study have rolled over to the Long-Term Follow-up Study IVPRP-LT01 [NCT04628871]	Phase 1/Phase 2	NCT03041324	2017-05-11	Terminated	2021-06-08	2021-05-07	1	0	0	0	0	0	0	0	0	0	0	0	0	0	0	0	0
have difficulty finding eligible participants	Phase 1	NCT03041285	2017-08-31	Terminated	2019-09-20	2019-09-17	0	0	0	0	0	0	1	0	0	0	0	0	0	0	0	0	0
Per PI	nan	NCT03041220	2016-12-31	Withdrawn	2017-09-08	2016-12-31	0	0	0	0	0	0	0	0	1	0	0	0	0	0	0	0	0
Funder decision - lack of accrual	Phase 2	NCT03041181	2017-01-27	Terminated	2019-11-29	2019-05-23	0	1	0	0	0	0	1	0	0	0	0	0	0	0	0	0	0
The study was terminated since fosmetpantotenate did not show statistically significant effects or clinical benefits during the double-blind period.	Phase 3	NCT03041116	2017-07-17	Terminated	2021-01-26	2019-12-30	0	0	0	0	0	0	0	0	0	0	1	0	0	0	0	0	0
Infeasibility to continue study.	nan	NCT03040804	2017-03-01	Terminated	2021-01-15	2020-12-21	0	0	0	0	0	0	1	0	1	0	0	0	0	0	0	0	0
failed to recruit eligible subjects	Phase 3	NCT03040765	2018-05-14	Terminated	2019-12-12	2019-04-08	0	0	0	0	0	0	1	0	0	0	0	0	0	0	0	0	0
poor recruitment	nan	NCT03040453	2017-01-01	Withdrawn	2020-11-30	2018-09-30	0	0	0	0	0	0	1	0	0	0	0	0	0	0	0	0	0
Low enrollment	Phase 4	NCT03040427	2017-01-31	Terminated	2021-07-27	2019-08-21	0	0	0	0	0	0	1	0	0	0	0	0	0	0	0	0	0
Insufficient patient recruitment. Data lost following departure of key personnel	Phase 4	NCT03040323	2016-12-22	Terminated	2019-08-08	2018-07-06	0	0	0	0	0	0	1	0	0	1	0	0	0	0	0	0	0
Data collection suggested that more work was needed to validate the theoretical connections between the constructs of interest, before doing a treatment trial.	nan	NCT03040076	2017-03-28	Terminated	2018-06-26	2017-05-03	1	0	0	0	0	0	0	0	0	0	0	0	0	0	1	0	0
Halted due to COVID 19; we believe we have adequate data for analysis	Phase 4	NCT03040024	2017-03-17	Terminated	2021-07-08	2020-04-24	0	0	1	0	0	0	0	0	0	0	0	0	0	0	0	0	0
results were not as hypothesized	nan	NCT03039868	2016-12-31	Terminated	2019-11-13	2018-06-30	0	0	0	0	0	0	0	0	0	0	1	0	0	0	0	0	0
Medtronic shift in strategic direction for study device	nan	NCT03039738	2017-04-03	Terminated	2019-05-13	2018-01-04	0	1	0	0	0	0	0	0	0	0	0	0	0	0	0	0	0
staffing change and lack of resources to conduct the study.	nan	NCT03039517	2017-01-31	Withdrawn	2019-04-22	2018-02-28	0	0	0	0	0	0	0	0	0	1	0	0	0	0	0	0	0
Commercial decision	nan	NCT03039218	2017-02-07	Terminated	2018-08-17	2018-03-29	0	1	0	0	0	0	0	0	0	0	0	0	0	0	0	0	0
Study was stopped in agreement with investigator due to slow recruitment.	nan	NCT03039127	2016-06-30	Terminated	2021-07-07	2018-08-31	0	0	0	0	0	0	1	0	0	0	0	0	0	0	0	0	0
IRB approval expired	nan	NCT03038997	2014-11-30	Terminated	2018-12-04	2018-03-11	0	1	0	0	0	0	0	0	0	0	0	0	0	0	0	0	0
Sponsor withdrew IND from FDA	Phase 1	NCT03038971	2017-03-30	Terminated	2018-02-26	2017-04-29	0	1	0	0	0	0	0	0	0	0	0	0	1	0	0	0	0
Insufficient enrollment	Phase 1	NCT03038828	2015-04-30	Terminated	2019-02-11	2018-09-30	0	0	0	0	0	0	1	0	0	0	0	0	0	0	0	0	0
Study suspended as a precautionary measure, due to COVID-19, as the outbreak poses an increased risk to participants, due to potential exposure to the virus through attendance for study visits.	nan	NCT03038750	2017-08-14	Suspended	2021-06-07	2022-07-31	0	0	1	0	0	0	0	0	0	0	0	0	0	0	0	0	0
Cancelled by PI	Phase 2	NCT03038477	2017-06-12	Withdrawn	2020-09-14	2019-04-01	0	0	0	0	0	0	0	0	1	0	0	0	0	0	0	0	0
Lack of funding	Phase 2	NCT03038243	2017-08-01	Withdrawn	2017-11-20	2019-12-31	0	1	0	0	0	0	0	0	0	0	0	0	0	0	0	0	0
Sponsor stopped funding	nan	NCT03038191	2017-03-08	Terminated	2021-09-13	2019-06-30	0	1	0	0	0	0	0	0	0	0	0	0	0	0	0	0	0
A new registration has been submitted due to a redesign of the study protocol.	Phase 4	NCT03038009	2018-10-31	Withdrawn	2019-04-09	2020-12-31	0	0	0	0	0	0	0	0	0	0	0	0	0	0	1	0	0
Funding not received.	Phase 4	NCT03037736	2020-03-01	Withdrawn	2021-08-12	2020-03-01	0	1	0	0	0	0	0	0	0	0	0	0	0	0	0	0	0
Phase 1b portion completed. Sponsor decided not to proceed with P2 portion of study. Vecabrutinib was very well tolerated, there was insufficient evidence of activity at the doses tested in the Phase 1b to advance to Phase 2.	Phase 1/Phase 2	NCT03037645	2017-04-28	Terminated	2020-10-19	2020-08-31	0	0	0	0	0	0	0	0	0	0	1	0	0	0	0	0	0
Failure to recruit adequate patients	Phase 1/Phase 2	NCT03037593	2017-06-01	Withdrawn	2019-11-01	2020-06-30	0	0	0	0	0	0	1	0	0	0	0	0	0	0	0	0	0
Terminated by sponsor	Phase 3	NCT03037580	2017-08-15	Terminated	2020-11-10	2019-12-03	0	1	0	0	0	0	0	0	0	0	0	0	0	0	0	0	0
Technical difficulties with ambulatory equipment led to unacceptably high levels of data loss. As we would have had to suspend data collection under Covid precautions in any case, we decided to terminate in March of this year.	nan	NCT03037554	2017-05-21	Terminated	2021-04-01	2020-03-15	0	0	1	0	0	0	0	0	0	0	0	0	0	0	0	0	0
The reasons for stopping the research are :~ - Inclusion difficulties (demanding inclusion and exclusion criteria),~ - The Covid-19 pandemic	nan	NCT03037450	2017-06-01	Terminated	2021-09-20	2019-01-22	0	0	1	0	0	0	0	0	0	0	0	0	0	0	0	0	0
Device is no longer available	nan	NCT03037268	2018-12-31	Withdrawn	2019-11-13	2019-05-31	0	0	0	0	0	0	0	0	0	1	0	0	0	0	0	0	0
Closed for lack of enrollment	nan	NCT03036878	2017-02-07	Terminated	2020-01-18	2019-12-06	0	0	0	0	0	0	1	0	0	0	0	0	0	0	0	0	0
due to organisational changes	nan	NCT03036826	2019-06-30	Withdrawn	2019-12-24	2021-12-31	0	1	0	0	0	0	0	0	0	0	0	0	0	0	0	0	0
Sponsor withdrew funds	nan	NCT03036735	2015-04-05	Terminated	2018-10-19	2016-12-31	0	1	0	0	0	0	0	0	0	0	0	0	0	0	0	0	0
Unavailability of Triembutine maleate	nan	NCT03036111	2017-02-01	Suspended	2017-08-29	2018-04-01	0	0	0	0	0	0	1	0	0	0	0	0	0	0	0	0	0
Study no longer required	Phase 1/Phase 2	NCT03036046	2017-03-31	Withdrawn	2018-02-15	2018-03-31	0	0	0	0	0	0	0	0	1	0	0	0	0	0	0	0	0
Business objectives have changed	Phase 1	NCT03035734	2017-01-25	Withdrawn	2018-03-23	2017-02-07	0	1	0	0	0	0	0	0	0	0	0	0	0	0	0	0	0
Principal investigator left lead institution and efforts to open the protocol at another institution were not successful.	Phase 2	NCT03035630	2017-05-23	Withdrawn	2019-01-30	2020-12-31	0	0	0	0	0	0	0	0	0	0	0	0	0	0	0	1	0
research project has been abandoned primarily because of the excessive delays associated with past challenges in obtaining approval from Health Canada	Phase 1/Phase 2	NCT03035578	2017-12-01	Withdrawn	2020-02-25	2019-06-01	0	1	0	0	0	0	0	0	0	1	0	0	0	0	0	0	0
PI's Request	Phase 2	NCT03035357	2017-03-01	Withdrawn	2017-04-21	2019-03-01	0	0	0	0	0	0	0	0	1	0	0	0	0	0	0	0	0
Strategic considerations	Phase 1	NCT03035279	2017-03-08	Terminated	2020-02-20	2019-03-28	0	1	0	0	0	0	0	0	0	0	0	0	0	0	0	0	0
Investigator left Institution.	Phase 4	NCT03035227	2017-01-23	Terminated	2019-09-30	2018-05-01	0	0	0	0	0	0	0	0	0	0	0	0	0	0	0	1	0
Current study design couldn't support futher development on this indication.	Phase 1/Phase 2	NCT03035006	2017-04-14	Terminated	2018-11-06	2018-10-31	0	0	0	0	0	0	0	0	0	0	0	0	0	0	1	0	0
Investigator has moved to another institution	nan	NCT03034759	2019-10-01	Withdrawn	2019-07-11	2022-12-01	0	0	0	0	0	0	0	0	0	0	0	0	0	0	0	1	0
Principal investigator (M.K.) left for another workplace. Patient recruitment more difficult than expected.	Phase 4	NCT03034733	2017-02-15	Terminated	2018-11-29	2018-01-31	0	0	0	0	0	0	1	0	0	0	0	0	0	0	0	1	0
Insufficient recruitment	nan	NCT03034551	2017-01-30	Withdrawn	2019-05-09	2019-12-31	0	0	0	0	0	0	1	0	0	0	0	0	0	0	0	0	0
No participants enrolled	nan	NCT03034317	2017-02-02	Withdrawn	2020-03-26	2018-02-12	0	0	0	0	0	0	1	0	0	0	0	0	0	0	0	0	0
Cease of Funding	nan	NCT03034213	2017-10-06	Terminated	2021-09-29	2021-06-16	0	1	0	0	0	0	0	0	0	0	0	0	0	0	0	0	0
lack of funding	nan	NCT03034161	2019-04-01	Withdrawn	2019-05-01	2019-04-29	0	1	0	0	0	0	0	0	0	0	0	0	0	0	0	0	0
Negative interim analysis.	nan	NCT03034109	2017-01-31	Terminated	2017-10-23	2017-06-30	0	0	0	0	0	0	0	1	0	0	0	0	0	0	0	0	0
No subjects recruited	nan	NCT03034083	2017-01-31	Withdrawn	2018-06-15	2020-12-31	0	0	0	0	0	0	1	0	0	0	0	0	0	0	0	0	0
Stent taken off market due to safety concerns	nan	NCT03033862	2017-07-01	Withdrawn	2020-06-16	2017-07-01	0	0	0	0	0	0	0	0	0	0	0	0	0	1	0	0	0
Independent Data Monitoring Committee recommendation	Phase 3	NCT03033511	2017-02-07	Terminated	2021-07-29	2019-11-20	0	0	0	0	0	0	0	0	0	0	1	0	0	0	0	0	0
Patient enrolment issues	Phase 1/Phase 2	NCT03033316	2017-01-31	Terminated	2020-11-06	2020-08-31	0	0	0	0	0	0	1	0	0	0	0	0	0	0	0	0	0
Funding c hange	nan	NCT03033017	2016-07-31	Withdrawn	2017-12-04	2019-01-31	0	1	0	0	0	0	0	0	0	0	0	0	0	0	0	0	0
Lack of funding	Phase 2	NCT03032614	2017-09-30	Withdrawn	2017-10-10	2020-04-30	0	1	0	0	0	0	0	0	0	0	0	0	0	0	0	0	0
Sponsor decision.	Phase 1	NCT03032536	2017-01-31	Terminated	2017-10-16	2017-06-28	0	1	0	0	0	0	0	0	0	0	0	0	0	0	0	0	0
Principle Investigator is no longer at Loma Linda University Medical Center	Phase 4	NCT03032432	2018-06-12	Withdrawn	2021-03-04	2019-02-15	0	0	0	0	0	0	0	0	0	0	0	0	0	0	0	1	0
Not enough participants enrolled	nan	NCT03032263	2016-03-31	Terminated	2018-08-08	2017-08-07	0	0	0	0	0	0	1	0	0	0	0	0	0	0	0	0	0
Change in company strategy	Phase 1	NCT03032211	2017-12-31	Withdrawn	2021-03-22	2020-12-31	0	1	0	0	0	0	0	0	0	0	0	0	0	0	0	0	0
Revision to over all corporate strategy	nan	NCT03032198	2017-12-04	Terminated	2021-06-14	2019-04-19	0	1	0	0	0	0	0	0	0	0	0	0	0	0	0	0	0
PI relocated, unable to complete the study. No replacement PI identified.	nan	NCT03032081	2017-03-02	Withdrawn	2017-08-23	2018-07-01	0	0	0	0	0	0	0	0	0	0	0	0	0	0	0	1	0
We were not able to secure IRB approval in the timeline necessary to do this study.	Phase 4	NCT03032042	2017-01-31	Withdrawn	2021-06-28	2018-02-28	0	1	0	0	0	0	0	0	0	0	0	0	1	0	0	0	0
Incidence of AE	Phase 3	NCT03031340	2012-05-31	Terminated	2019-08-20	2012-09-30	0	0	0	0	0	0	0	0	0	0	0	0	0	1	0	0	0
Lack of funding	Phase 1	NCT03031145	2017-04-03	Withdrawn	2021-05-07	2017-12-04	0	1	0	0	0	0	0	0	0	0	0	0	0	0	0	0	0
Transferring study to another University	nan	NCT03031132	2016-06-30	Suspended	2017-05-19	2018-05-31	0	0	0	0	0	0	0	0	0	0	0	0	0	0	0	1	0
Intervention (Xiapex) was removed from the market	nan	NCT03031080	2017-06-01	Withdrawn	2021-09-27	2019-06-30	0	0	0	0	0	0	0	0	0	0	0	0	0	0	1	0	0
No funding to hire staff, could not find student to do project	nan	NCT03030326	2018-12-10	Withdrawn	2018-12-12	2020-12-31	0	1	0	0	0	0	0	0	0	0	0	0	0	0	0	0	0
Definitive discontinuation according to safety monitoring of death from the 46th patient onwards.	Phase 2	NCT03030131	2017-01-12	Terminated	2020-04-10	2019-08-28	0	0	0	0	0	0	0	0	0	0	0	0	0	1	0	0	0
Lack of effect in Cohort 1	Phase 1	NCT03029988	2017-07-26	Terminated	2020-09-10	2018-09-24	0	0	0	0	0	0	0	0	0	0	1	0	0	0	0	0	0
Funding for this pilot transitioned into funding for a fully powered study.	nan	NCT03029923	2017-02-01	Withdrawn	2017-08-29	2017-12-01	0	1	0	0	0	0	0	0	0	0	0	0	0	0	0	0	0
No participants were enrolled	Phase 1	NCT03029871	2017-01-13	Withdrawn	2019-08-13	2022-12-31	0	0	0	0	0	0	1	0	0	0	0	0	0	0	0	0	0
The funding ended.	Phase 1	NCT03029845	2017-01-31	Terminated	2018-08-23	2018-07-31	0	1	0	0	0	0	0	0	0	0	0	0	0	0	0	0	0
The study was prematurely terminated due to slow patient accrual and discontinuation of clinical development of MOXR0916 due to Sponsor's strategic priorities.	Phase 2	NCT03029832	2017-04-27	Terminated	2019-05-31	2018-04-25	0	1	0	0	0	0	1	0	0	0	0	0	0	0	0	0	0
Terminated due to lack of funding	Phase 2	NCT03029611	2017-04-03	Terminated	2021-06-16	2019-12-10	0	1	0	0	0	0	0	0	0	0	0	0	0	0	0	0	0
Business reasons	Phase 2	NCT03029585	2017-04-19	Terminated	2021-04-27	2019-11-04	0	1	0	0	0	0	0	0	0	0	0	0	0	0	0	0	0
PRMC Administrative Disapproval - Slow accrual	Phase 2	NCT03029416	2017-10-26	Withdrawn	2018-10-15	2018-08-09	0	1	0	0	0	0	1	0	0	0	0	0	0	0	0	0	0
Sufficient clinical results obtained to support study endpoints.	Phase 2	NCT03029104	2016-12-21	Terminated	2020-05-01	2019-12-31	0	0	0	0	0	0	0	0	1	0	0	0	0	0	0	0	0
Study was terminated due to low enrollment	Phase 3	NCT03029000	2017-08-02	Terminated	2018-12-14	2017-10-30	0	0	0	0	0	0	1	0	0	0	0	0	0	0	0	0	0
LAIV was no longer recommended by ACIP	Phase 4	NCT03028987	2014-11-19	Terminated	2017-09-12	2015-11-18	0	0	0	0	0	0	0	0	0	0	0	0	0	0	1	0	0
Study is withdrawn due to company decision.	Phase 2	NCT03028909	2017-07-24	Withdrawn	2019-03-14	2019-07-26	0	1	0	0	0	0	0	0	0	0	0	0	0	0	0	0	0
Trend toward increased readmissions in the auto-delivery arm.	nan	NCT03028805	2018-03-26	Terminated	2019-06-18	2019-01-23	0	0	0	0	0	0	1	0	0	0	1	0	0	0	0	0	0
study coordinator left / no other current resources to complete	nan	NCT03028753	2016-08-31	Withdrawn	2020-03-09	2019-01-31	0	0	0	0	0	0	0	0	0	1	0	0	0	0	0	0	0
This study was terminated early due to lack of efficacy based on the results of Part I of the AURORA study.	Phase 3	NCT03028740	2017-04-20	Terminated	2021-04-05	2021-03-09	0	0	0	0	0	0	0	0	0	0	1	0	0	0	0	0	0
The investigators decided not to perform the study. No participants have been enrolled.	Phase 1	NCT03028571	2017-04-17	Withdrawn	2021-06-08	2024-12-31	0	0	0	0	0	0	0	0	1	0	0	0	0	0	0	0	0
Difficulty recruiting participants and lost personnel.	nan	NCT03028324	2017-08-09	Terminated	2020-05-26	2018-11-13	0	0	0	0	0	0	1	0	0	1	0	0	0	0	0	0	0
Lack of qualified participants	nan	NCT03028272	2017-01-01	Withdrawn	2021-04-15	2020-12-31	0	0	0	0	0	0	1	0	0	0	0	0	0	0	0	0	0
Interim analysis showed efficacy less than 2.5%.	Phase 4	NCT03028129	2017-09-04	Terminated	2019-10-25	2019-08-10	0	0	0	0	0	0	0	0	0	0	1	0	0	0	0	0	0
Poor enrollment.	Phase 4	NCT03028012	2017-05-02	Terminated	2020-11-18	2019-05-01	0	0	0	0	0	0	1	0	0	0	0	0	0	0	0	0	0
PI made the decision to not continue the study. It was at the Health Canada review stage.	Phase 1	NCT03027973	2020-01-31	Withdrawn	2020-01-28	2020-01-17	0	1	0	0	0	0	0	0	1	0	0	0	0	0	0	0	0
Study population difficult to recruit	Phase 4	NCT03027934	2017-08-28	Withdrawn	2020-07-15	2017-10-31	0	0	0	0	0	0	1	0	0	0	0	0	0	0	0	0	0
Inadequate recruitment	nan	NCT03027700	2017-01-26	Terminated	2020-01-29	2018-12-30	0	0	0	0	0	0	1	0	0	0	0	0	0	0	0	0	0
Slow recruitment and limited funding. The treatment intervention is instituted in clinical practice as and end-stage treatment option at hospitals in Denmark	nan	NCT03027635	2017-01-20	Terminated	2019-05-20	2019-05-15	0	1	0	0	0	0	1	0	0	0	0	0	0	0	1	0	0
closed by PI and FDA	nan	NCT03027401	2017-01-10	Withdrawn	2020-10-08	2020-10-05	0	0	0	0	0	0	0	0	0	0	0	0	1	0	0	0	0
Funding for project not secured	nan	NCT03027076	2013-11-30	Withdrawn	2017-08-30	2015-01-31	0	1	0	0	0	0	0	0	0	0	0	0	0	0	0	0	0
Number of subjects could not be achieved due to slow recruitment	nan	NCT03026829	2017-10-03	Terminated	2019-02-15	2019-01-24	0	0	0	0	0	0	1	0	0	0	0	0	0	0	0	0	0
Due to Sorafenib became first line treatment for HCC, the designed treatment became less competitive. The company Sanofi decided not to continue to support	Phase 2	NCT03026803	2006-11-30	Terminated	2017-04-13	2014-10-31	0	1	0	0	0	0	0	0	0	0	0	0	0	0	1	0	0
Insufficient personel	nan	NCT03026686	2017-01-31	Terminated	2017-10-11	2017-09-30	0	0	0	0	0	0	0	0	0	1	0	0	0	0	0	0	0
staff shortage	nan	NCT03026673	2017-01-18	Withdrawn	2017-11-13	2019-04-30	0	0	0	0	0	0	0	0	0	1	0	0	0	0	0	0	0
Not moving forward staff shortage	nan	NCT03026647	2017-01-31	Withdrawn	2017-11-13	2018-05-31	0	0	0	0	0	0	0	0	0	1	0	0	0	0	0	0	0
study will be started under a new modified protocol	Phase 1/Phase 2	NCT03026231	2017-07-15	Withdrawn	2018-08-10	2018-07-17	0	0	0	0	0	0	0	0	0	0	0	0	0	0	1	0	0
not enough patients enrolled in study	nan	NCT03026192	2016-12-31	Terminated	2019-01-23	2018-06-30	0	0	0	0	0	0	1	0	0	0	0	0	0	0	0	0	0
Enrollment was stopped after the dose-limiting toxicity (DLT) evaluation phase of Cohort 2.	Phase 1/Phase 2	NCT03026166	2017-03-30	Terminated	2020-07-17	2019-07-03	0	0	0	0	0	0	0	0	0	0	0	0	0	1	0	0	0
Temporarily paused due to COVID-19 and will resume based on guidance of public health authorities. This is not a suspension of IRB approval.	nan	NCT03026127	2017-03-28	Suspended	2020-12-24	2021-08-31	0	0	1	0	0	0	0	0	0	0	0	0	0	0	0	0	0
Limited beta-blocker naive participants among newly diagnosed heart failure participants, which led barrier to the recruitments.	Phase 4	NCT03026088	2017-03-21	Terminated	2020-01-29	2018-12-26	0	0	0	0	0	0	1	0	0	0	0	0	0	0	0	0	0
moved forward with another protocol utilizing pan genotypic treatment once it became commercially available and FDA approved	Phase 4	NCT03026023	2018-08-01	Withdrawn	2018-12-20	2021-06-30	0	0	0	0	0	0	0	0	0	0	0	0	0	0	1	0	0
Investigator leaving institution	nan	NCT03025529	2015-02-28	Terminated	2017-12-19	2016-11-28	0	0	0	0	0	0	0	0	0	0	0	0	0	0	0	1	0
Study was discontinued prematurely due to funding insecurity	Phase 2	NCT03025464	2017-11-14	Terminated	2019-09-18	2019-03-31	0	1	0	0	0	0	0	0	0	0	0	0	0	0	0	0	0
Difficulty in finding suitable patients	nan	NCT03025425	2017-01-31	Terminated	2020-10-08	2020-08-01	0	0	0	0	0	0	1	0	0	0	0	0	0	0	0	0	0
recruitment difficulties due to recently introduced new surgical procedure	nan	NCT03025412	2017-04-19	Terminated	2019-04-16	2018-12-01	0	0	0	0	0	0	1	0	0	0	0	0	0	0	1	0	0
High attrition rate up to 37.7% at one year's follow-up	nan	NCT03025152	2016-11-11	Terminated	2021-04-26	2019-07-20	0	0	0	0	0	0	1	0	0	0	0	0	0	0	0	0	0
18F-THK5351 was reported non-specific binding of MAO receptors.	Phase 2	NCT03024944	2017-12-31	Withdrawn	2017-12-29	2020-01-31	0	0	0	0	0	0	0	0	0	0	0	0	0	0	0	0	0
Closed study. Study is retrospective in nature and never enrolled any subjects.	nan	NCT03024632	2017-01-31	Withdrawn	2017-09-07	2018-06-30	1	0	0	0	0	0	0	0	1	0	0	0	0	0	0	0	0
Study did not get started. Investigator is no longer at this institution	nan	NCT03024372	2017-12-31	Withdrawn	2018-07-06	2024-08-31	0	0	0	0	0	0	0	0	0	0	0	0	0	0	0	1	0
Study is withdrawn due to company decision	Phase 2	NCT03024177	nan	Withdrawn	2018-05-07	nan	0	1	0	0	0	0	0	0	0	0	0	0	0	0	0	0	0
Study withdrawn due to corporate business decision	Phase 3	NCT03024060	2017-03-31	Withdrawn	2017-11-07	2018-01-31	0	1	0	0	0	0	0	0	0	0	0	0	0	0	0	0	0
Research cancelled	Phase 2	NCT03023904	2017-12-29	Withdrawn	2018-04-25	2020-07-30	0	0	0	0	0	0	0	0	1	0	0	0	0	0	0	0	0
Study was terminated on 2/17/2021 due to on-going and uncertain nature of COVID-19 pandemic; this was not a suspension of IRB approval.	nan	NCT03023813	2017-02-22	Terminated	2021-06-29	2021-03-12	0	0	1	0	0	0	0	0	0	0	0	0	0	0	0	0	0
Due to the ACIP guidelines halting the use of LAIV	Phase 4	NCT03023709	2015-09-30	Terminated	2017-05-10	2015-12-31	0	0	0	0	0	0	0	0	0	0	0	0	1	0	0	0	0
Safety	Phase 1	NCT03023527	2017-01-31	Terminated	2018-05-23	2018-01-31	0	0	0	0	0	0	0	0	0	0	0	0	0	1	0	0	0
Lack of funding	Phase 1	NCT03023397	2017-03-27	Terminated	2021-06-04	2018-04-23	0	1	0	0	0	0	0	0	0	0	0	0	0	0	0	0	0
Site no longer met criteria	nan	NCT03023072	2017-01-31	Terminated	2018-02-08	2018-01-30	0	0	0	0	0	0	0	0	1	0	0	0	0	0	0	0	0
The study was terminated prematurely due to poor recruitment.	Phase 2/Phase 3	NCT03022838	2017-02-28	Terminated	2019-07-23	2019-07-22	0	0	0	0	0	0	1	0	0	0	0	0	0	0	0	0	0
slow enrollment	nan	NCT03022630	2017-02-06	Terminated	2019-11-22	2018-06-21	0	0	0	0	0	0	1	0	0	0	0	0	0	0	0	0	0
Investigator Decision	Early Phase 1	NCT03022565	2020-01-31	Withdrawn	2020-02-06	2020-01-29	0	0	0	0	0	0	0	0	1	0	0	0	0	0	0	0	0
Futility	nan	NCT03022019	2016-12-31	Terminated	2019-09-16	2019-05-14	0	0	0	0	0	0	0	0	0	0	1	0	0	0	0	0	0
In a communication dated June 12, 2019 the FDA has released Pfizer from the Postmarketing Commitment (PMC 2767-2) that was associated with study B3031003.	Phase 4	NCT03021941	2019-07-31	Withdrawn	2019-09-24	2020-06-30	0	1	0	0	0	0	0	0	0	0	0	0	1	0	0	0	0
OvaScience, Inc. is no longer study sponsor as it is undergoing a merger. Follow-up will be conducted by sponsor-investigator Dr. Bob Casper.	nan	NCT03021915	2016-10-31	Suspended	2018-11-28	2022-06-30	0	1	0	0	0	0	0	0	0	0	0	0	0	0	0	0	0
Results from sister study at University of the Pacific were conclusive.	nan	NCT03021616	2017-06-26	Terminated	2020-04-07	2018-03-13	1	0	0	0	0	0	0	0	0	0	0	0	0	0	0	0	0
No Participants Enrolled	Phase 4	NCT03021590	2017-06-01	Withdrawn	2018-12-07	2022-01-31	0	0	0	0	0	0	1	0	0	0	0	0	0	0	0	0	0
Failure to enroll	nan	NCT03021538	2017-04-17	Terminated	2020-03-24	2019-01-24	0	0	0	0	0	0	1	0	0	0	0	0	0	0	0	0	0
The previous data needs to be analyzed.	Phase 1/Phase 2	NCT03021395	2017-02-08	Suspended	2019-03-22	2022-12-31	1	0	0	0	0	0	0	0	0	0	0	0	0	0	0	0	0
Because of the SARS-COV2 pandemic. Recruitment stopped at 48 patients	nan	NCT03021252	2017-03-01	Terminated	2020-09-22	2020-09-16	0	0	1	0	0	0	0	0	0	0	0	0	0	0	0	0	0
Contract not reached with sponsor	Phase 4	NCT03021083	2017-11-01	Withdrawn	2018-02-14	2017-11-01	0	1	0	0	0	0	0	0	0	0	0	0	0	0	0	0	0
withdrawal by sponsor	Phase 2	NCT03020823	2017-04-30	Terminated	2019-04-10	2018-11-20	0	1	0	0	0	0	0	0	0	0	0	0	0	0	0	0	0
The study was terminated on 16JUN2017 for safety reasons	Phase 1	NCT03020784	2016-11-11	Terminated	2017-12-11	2017-06-13	0	0	0	0	0	0	0	0	0	0	0	0	0	1	0	0	0
no longer necessary	Phase 4	NCT03020563	2017-08-23	Withdrawn	2018-10-16	2018-01-01	0	1	0	0	0	0	0	0	1	0	0	0	0	0	0	0	0
Due to low enrollment	Phase 4	NCT03020472	2008-11-30	Terminated	2017-04-17	2009-01-31	0	0	0	0	0	0	1	0	0	0	0	0	0	0	0	0	0
Provider of product no longer wished to continue with site. No data available.	nan	NCT03020446	2014-07-31	Terminated	2020-11-27	2016-03-31	0	1	0	0	0	0	0	0	0	1	0	0	0	0	0	0	0
COVID-19	nan	NCT03020264	2017-11-28	Terminated	2020-06-26	2020-06-18	0	0	1	0	0	0	0	0	0	0	0	0	0	0	0	0	0
Lower than anticipated rate of subject enrollment	nan	NCT03020121	2016-11-30	Terminated	2018-01-31	2017-05-31	0	0	0	0	0	0	1	0	0	0	0	0	0	0	0	0	0
Business Reasons	Phase 3	NCT03019588	2017-02-16	Terminated	2021-07-19	2021-06-29	0	1	0	0	0	0	0	0	0	0	0	0	0	0	0	0	0
Support funding of the regional health authority stopped	nan	NCT03019159	2014-09-30	Withdrawn	2017-01-12	2016-09-30	0	1	0	0	0	0	0	0	0	0	0	0	0	0	0	0	0
Due to administrative reasons, it was not possible to enroll subjects.	Phase 2	NCT03019120	2017-01-15	Withdrawn	2020-02-26	2020-02-24	0	1	0	0	0	0	1	0	0	0	0	0	0	0	0	0	0
Sponsor decision	nan	NCT03019094	2017-04-30	Withdrawn	2017-05-16	2018-12-31	0	1	0	0	0	0	0	0	0	0	0	0	0	0	0	0	0
Temporarily suspended due to COVID-19	Phase 3	NCT03018756	2017-01-31	Suspended	2021-01-20	2022-08-01	0	0	1	0	0	0	0	0	0	0	0	0	0	0	0	0	0
Obstacles with recruitment	Phase 4	NCT03018106	2017-06-30	Terminated	2018-01-23	2017-09-29	0	0	0	0	0	0	1	0	0	0	0	0	0	0	0	0	0
Sponsor stopped program]	Phase 2	NCT03018067	2017-01-31	Terminated	2019-12-26	2017-05-31	0	1	0	0	0	0	0	0	0	0	0	0	0	0	0	0	0
Change of inlay from no bevel to bevel design	nan	NCT03017612	2014-07-31	Terminated	2018-03-01	2016-12-31	0	0	0	0	0	0	0	0	0	0	0	0	0	0	1	0	0
Principal Investigator Medical Leave	nan	NCT03017560	2015-12-31	Suspended	2017-01-11	2017-05-31	0	0	0	0	0	0	0	0	0	0	0	0	0	0	0	1	0
seeking funding	Phase 2	NCT03017547	2019-06-30	Withdrawn	2019-03-14	2020-06-30	0	1	0	0	0	0	0	0	0	0	0	0	0	0	0	0	0
Poor accrual	nan	NCT03017287	2017-01-31	Terminated	2020-09-23	2017-08-31	0	0	0	0	0	0	1	0	0	0	0	0	0	0	0	0	0
Logistical difficulties leading to an extremely slow recruitment rate	Phase 1/Phase 2	NCT03017105	2017-01-31	Terminated	2020-07-02	2019-11-30	0	0	0	0	0	0	1	0	0	1	0	0	0	0	0	0	0
Not enough research staff	nan	NCT03017040	2015-09-30	Terminated	2019-08-14	2018-04-27	0	0	0	0	0	0	1	0	0	1	0	0	0	0	0	0	0
Low enrollment	nan	NCT03017014	2017-09-26	Terminated	2020-10-08	2019-10-14	0	0	0	0	0	0	1	0	0	0	0	0	0	0	0	0	0
Regulatory timelines for approval expired	Phase 3	NCT03016949	2017-07-31	Withdrawn	2017-06-27	2018-11-30	0	1	0	0	0	0	0	0	0	0	0	0	1	0	0	0	0
Business decision	Phase 2	NCT03016468	2017-05-31	Withdrawn	2017-04-11	2018-09-30	0	1	0	0	0	0	0	0	0	0	0	0	0	0	0	0	0
Poor return rate/high dropout rate requiring alteration to study methodology	nan	NCT03016195	2016-10-31	Terminated	2017-05-08	2017-04-30	0	0	0	0	0	0	1	0	0	0	0	0	0	0	1	0	0
Slow enrollment	Phase 4	NCT03015961	2017-02-21	Terminated	2021-10-13	2017-10-30	0	0	0	0	0	0	1	0	0	0	0	0	0	0	0	0	0
Statistical analysis of interim data showed no advantage of colchicine	Phase 3	NCT03015831	2017-10-02	Terminated	2020-05-01	2019-05-01	0	0	0	0	0	0	0	0	0	0	1	0	0	0	0	0	0
temporary closing per study design	Phase 1/Phase 2	NCT03015792	2017-03-10	Suspended	2021-02-25	2022-02-15	0	0	0	0	0	0	0	0	0	0	0	0	0	0	1	0	0
The study did not start recruiting as albiglutide would have been withdrawn from the market prior to study end.	Phase 3	NCT03015519	2017-08-14	Withdrawn	2019-01-17	2020-04-20	0	1	0	0	0	0	0	0	0	0	0	0	0	0	0	0	0
Difficulty in recruiting subjects who meet the inclusion/exclusion criteria	Phase 4	NCT03015051	2017-01-31	Terminated	2020-09-04	2019-12-31	0	0	0	0	0	0	1	0	0	0	0	0	0	0	0	0	0
Final contract negotiations	Phase 2	NCT03014804	2019-12-01	Withdrawn	2020-07-24	2022-12-01	0	1	0	0	0	0	0	0	0	0	0	0	0	0	0	0	0
No fundings	Phase 1	NCT03014323	2017-01-31	Withdrawn	2018-08-13	2018-12-31	0	1	0	0	0	0	0	0	0	0	0	0	0	0	0	0	0
Study supply issues	nan	NCT03014141	2018-06-30	Withdrawn	2018-08-13	2019-03-31	0	0	0	0	0	0	0	0	0	1	0	0	0	0	0	0	0
Part I completed. Part 2 will not be done due to sponsor decision.	Phase 1	NCT03014297	2017-03-06	Terminated	2019-08-08	2018-11-16	0	1	0	0	0	0	0	0	0	0	0	0	0	0	0	0	0
Military collaborator sample supplier was transferred, no samples obtained	nan	NCT03014284	2017-01-20	Withdrawn	2018-09-17	2018-09-12	0	0	0	0	0	0	0	0	0	1	0	0	0	0	0	0	0
FDA approval was not obtained until adult trial completes accrual	Phase 1	NCT03014219	2017-07-31	Withdrawn	2017-07-06	2020-07-31	0	0	0	0	0	0	1	0	0	0	0	0	1	0	0	0	0
Unable to recruit participants	Phase 1	NCT03013855	2016-07-31	Terminated	2017-07-31	2017-07-31	0	0	0	0	0	0	1	0	0	0	0	0	0	0	0	0	0
Principal Investigator no longer at Site	nan	NCT03013842	2016-12-12	Terminated	2018-01-31	2017-08-02	0	0	0	0	0	0	0	0	0	0	0	0	0	0	0	1	0
recruitment difficulty	nan	NCT03013608	2017-05-22	Terminated	2020-07-28	2020-06-19	0	0	0	0	0	0	1	0	0	0	0	0	0	0	0	0	0
NuvOx Pharma suspended the clinical program related to this study.	Phase 1	NCT03013426	2018-07-31	Withdrawn	2018-07-16	2018-12-31	0	1	0	0	0	0	0	0	0	0	0	0	0	0	0	0	0
This project has undergone a significant amount of updates and has been resubmitted under IRB# 201708778	Phase 2	NCT03013387	2017-01-31	Withdrawn	2017-08-25	2019-10-31	0	0	0	0	0	0	0	0	0	0	0	0	1	0	0	0	0
IRB and institutional re-assessment	nan	NCT03013192	2017-09-01	Terminated	2019-09-13	2018-12-19	0	0	0	0	0	0	0	0	0	0	0	0	1	0	0	0	0
Inclusion of patients was stopped because ‚â§2 patients had clinical benefit.	Phase 2	NCT03013127	2017-05-30	Terminated	2020-10-14	2019-01-31	0	0	0	0	0	0	0	0	0	0	1	0	0	0	0	0	0
Difficulty in finding suitable patients.	nan	NCT03012737	2017-01-01	Terminated	2020-10-08	2019-12-01	0	0	0	0	0	0	1	0	0	0	0	0	0	0	0	0	0
Business decision	Phase 2	NCT03012646	2017-04-30	Withdrawn	2017-04-11	2019-04-30	0	1	0	0	0	0	0	0	0	0	0	0	0	0	0	0	0
Lack of participants	Phase 1	NCT03011645	2018-05-24	Terminated	2020-02-17	2020-01-28	0	0	0	0	0	0	1	0	0	0	0	0	0	0	0	0	0
PI left institution	nan	NCT03011619	2017-04-06	Withdrawn	2019-03-26	2018-04-05	0	0	0	0	0	0	0	0	0	0	0	0	0	0	0	1	0
Slow enrollment	nan	NCT03011229	2017-09-05	Withdrawn	2020-05-07	2019-09-30	0	0	0	0	0	0	1	0	0	0	0	0	0	0	0	0	0
Study discontinued due to lack of study funding.	Phase 1	NCT03010995	2018-03-13	Withdrawn	2018-07-26	2018-07-24	0	1	0	0	0	0	0	0	0	0	0	0	0	0	0	0	0
sponsor withdrew the funds because the smell of sodium butyrate made blinding impossible	Phase 2/Phase 3	NCT03010865	2017-06-01	Withdrawn	2019-01-17	2020-02-29	0	1	0	0	0	0	0	0	0	0	0	0	0	0	0	0	0
all participants finished the trial	Phase 2	NCT03010761	2016-01-14	Terminated	2019-07-24	2018-01-31	0	0	0	0	0	0	0	0	1	0	0	0	0	0	0	0	0
The study was terminated early, due to the lack of approval of data exportation from the Office of Human Genetic Resource Administration (OHGRA) China.	Phase 4	NCT03010423	2016-11-30	Terminated	2020-07-07	2019-07-09	0	0	0	0	0	0	0	0	0	0	0	0	1	0	0	0	0
Lack of staff resources to properly consent and enroll patients into the study.	nan	NCT03010137	2015-12-31	Terminated	2020-06-09	2019-03-13	0	0	0	0	0	0	0	0	0	1	0	0	0	0	0	0	0
ANX005 well tolerated at doses studied; study discontinued and initiated in patient population	Phase 1	NCT03010046	2016-12-31	Terminated	2020-08-20	2018-06-30	0	0	0	0	0	0	0	0	0	0	0	0	0	1	0	0	0
withdrawn prior to IRB approval	nan	NCT03009877	2018-07-31	Withdrawn	2018-03-27	2019-12-31	0	1	0	0	0	0	0	0	0	0	0	0	1	0	0	0	0
Study stopped following management decision	Phase 2	NCT03009799	2017-01-31	Withdrawn	2017-05-10	2017-09-30	0	1	0	0	0	0	0	0	0	0	0	0	0	0	0	0	0
COVID-19 Pandemic	nan	NCT03004430	2017-01-12	Terminated	2021-02-03	2020-07-30	0	0	1	0	0	0	0	0	0	0	0	0	0	0	0	0	0
DSMB recommendation following interim analysis	nan	NCT03009110	2017-02-08	Terminated	2019-11-18	2019-11-13	0	0	0	0	0	0	0	0	0	0	1	0	0	0	0	0	0
Commercial reasons	Phase 1/Phase 2	NCT03009058	2017-05-24	Terminated	2018-08-09	2017-08-30	0	1	0	0	0	0	0	0	0	0	0	0	0	0	0	0	0
Study halted prematurely, prior to enrollment of first participant.	nan	NCT03008980	2002-03-31	Withdrawn	2020-07-20	2020-12-31	0	0	0	0	0	0	0	0	1	0	0	0	0	0	0	0	0
Not funded	nan	NCT03008772	2018-02-28	Withdrawn	2020-10-19	2024-01-31	0	1	0	0	0	0	0	0	0	0	0	0	0	0	0	0	0
Following a recommendation from the Data and Safety Monitoring Board (DSMB), the study was stopped early for futility. There were no safety concerns raised.	Phase 2/Phase 3	NCT03008616	2017-04-12	Terminated	2020-09-03	2020-08-13	0	0	0	0	0	0	0	0	0	0	1	0	0	0	0	0	0
Poor accrual	Phase 2	NCT03008512	2016-10-31	Terminated	2021-02-04	2021-02-28	0	0	0	0	0	0	1	0	0	0	0	0	0	0	0	0	0
Unable to secure clinic support for conducting research	nan	NCT03008395	2017-10-31	Withdrawn	2018-08-03	2018-08-31	0	0	0	0	0	0	0	0	0	1	0	0	0	0	0	0	0
PI is leaving UCSD	Phase 2	NCT03008213	2017-01-31	Terminated	2019-12-09	2018-01-22	0	0	0	0	0	0	0	0	0	0	0	0	0	0	0	1	0
Decision was made to not go forward with the study	Phase 1	NCT03007771	2017-09-30	Withdrawn	2017-10-06	2018-09-30	0	1	0	0	0	0	0	0	0	0	0	0	0	0	0	0	0
Low Accrual	Phase 2	NCT03007719	2017-03-07	Terminated	2020-01-21	2019-01-11	0	0	0	0	0	0	1	0	0	0	0	0	0	0	0	0	0
lack of funds	nan	NCT03007537	2015-10-01	Terminated	2020-03-18	2018-12-28	0	1	0	0	0	0	0	0	0	0	0	0	0	0	0	0	0
No funding.	Phase 4	NCT03007381	2017-11-30	Withdrawn	2017-08-16	2019-06-30	0	1	0	0	0	0	0	0	0	0	0	0	0	0	0	0	0
Unfavourable opinion from NHS ethics. Due to low recruitment from NHS sources in another study, it was decided not to reapply but to withdraw the study.	nan	NCT03006744	2017-03-31	Withdrawn	2019-01-11	2017-03-14	0	0	0	0	0	0	1	0	0	0	0	1	0	0	0	0	0
Sponsor Decision	Phase 3	NCT03006679	2018-08-31	Withdrawn	2019-01-11	2020-12-31	0	1	0	0	0	0	0	0	0	0	0	0	0	0	0	0	0
Early stopping point based on 2nd interim analysis (planned per protocol)	Phase 4	NCT03006562	2017-07-01	Terminated	2020-08-05	2019-11-01	0	0	0	0	0	0	0	0	0	0	1	0	0	0	0	0	0
Insufficient recruitment	nan	NCT03005912	2017-04-01	Terminated	2018-05-21	2018-05-11	0	0	0	0	0	0	1	0	0	0	0	0	0	0	0	0	0
Sponsor has decided to close study.	Phase 2	NCT03005639	2017-06-01	Withdrawn	2018-05-09	2018-02-24	0	1	0	0	0	0	0	0	0	0	0	0	0	0	0	0	0
Lack of Funds	nan	NCT03005587	2016-12-31	Withdrawn	2018-06-26	2017-03-01	0	1	0	0	0	0	0	0	0	0	0	0	0	0	0	0	0
Study is being redesigned and submitted as a new study.	Phase 2	NCT03005184	2017-09-30	Withdrawn	2018-01-11	2020-01-31	0	0	0	0	0	0	0	0	0	0	0	0	0	0	1	0	0
Protracted enrollment and limited wound closure in the first three subjects	Phase 2	NCT03005054	2017-04-24	Terminated	2021-08-03	2019-03-26	0	0	0	0	0	0	1	0	0	0	0	0	0	0	0	0	0
supporting company (Eisai) withdrew their interest	Phase 2	NCT03005015	2017-01-31	Withdrawn	2016-12-29	nan	0	1	0	0	0	0	0	0	0	0	0	0	0	0	0	0	0
Insufficient CO2 removal obtained with the PrismaLung membrane oxygenator	nan	NCT03004885	2017-10-12	Terminated	2018-03-13	2017-12-20	0	0	0	0	0	0	0	0	0	1	0	0	0	0	0	0	0
To difficult to recruit.	nan	NCT03004677	2017-01-31	Terminated	2020-03-04	2019-12-31	0	0	0	0	0	0	1	0	0	0	0	0	0	0	0	0	0
Due to the business issues. Manufacturer has been acquired by other company.	nan	NCT03004599	2016-11-30	Terminated	2017-11-06	2017-10-31	0	1	0	0	0	0	0	0	0	0	0	0	0	0	0	0	0
Lack of enrollment	nan	NCT03004560	2017-01-31	Terminated	2020-09-10	2019-12-31	0	0	0	0	0	0	1	0	0	0	0	0	0	0	0	0	0
lack of Funding	nan	NCT03004482	2015-09-30	Suspended	2021-03-23	2022-02-28	0	1	0	0	0	0	0	0	0	0	0	0	0	0	0	0	0
IRB is reviewing all studies at the institution and are on hold	nan	NCT03004235	2016-12-31	Terminated	2019-08-12	2019-08-08	0	0	0	0	0	0	0	0	0	0	0	0	0	0	0	0	0
Inadequate funding	Phase 2	NCT03004105	2018-05-31	Withdrawn	2018-03-16	2024-05-31	0	1	0	0	0	0	0	0	0	0	0	0	0	0	0	0	0
Difficult recruitment	nan	NCT03004001	2017-01-31	Terminated	2020-10-06	2019-12-31	0	0	0	0	0	0	1	0	0	0	0	0	0	0	0	0	0
In-person visit restrictions due to COVID-19	Phase 4	NCT03003949	2017-01-24	Terminated	2021-03-26	2020-05-10	0	0	1	0	0	0	0	0	0	0	0	0	0	0	0	0	0
Withdrawal of study support	Phase 2	NCT03003728	2019-11-01	Withdrawn	2020-07-10	2020-07-08	0	1	0	0	0	0	0	0	0	0	0	0	0	0	0	0	0
Met protocol defined stopping rule for futility	Phase 2	NCT03003390	2017-04-05	Terminated	2020-07-13	2019-08-16	0	0	0	0	0	0	0	0	0	0	1	0	0	0	0	0	0
poor accrual	Phase 3	NCT03003273	2017-01-31	Terminated	2019-02-01	2018-12-31	0	0	0	0	0	0	1	0	0	0	0	0	0	0	0	0	0
Lack of Funding	Phase 2	NCT03003195	2022-12-31	Withdrawn	2021-03-18	2026-12-31	0	1	0	0	0	0	0	0	0	0	0	0	0	0	0	0	0
Study halted prematurely and will not resume	Phase 2	NCT03002831	2016-11-30	Terminated	2020-04-02	2019-10-31	0	0	0	0	0	0	0	0	1	0	0	0	0	0	0	0	0
Study was closed because investigator left the National Institutes of Health.	Phase 2	NCT03002623	2016-12-22	Terminated	2018-12-21	2018-02-12	0	0	0	0	0	0	0	0	0	0	0	0	0	0	0	1	0
Much slower recruitment than anticipated	Phase 4	NCT03002506	2017-08-21	Terminated	2021-03-02	2020-06-30	0	0	0	0	0	0	1	0	0	0	0	0	0	0	0	0	0
Study never opened.	nan	NCT03002480	2017-01-31	Withdrawn	2018-01-30	2019-01-31	0	0	0	0	0	0	0	0	1	0	0	0	0	0	0	0	0
Low recruitment rate	nan	NCT03002467	2016-09-30	Terminated	2020-11-17	2019-12-31	0	0	0	0	0	0	1	0	0	0	0	0	0	0	0	0	0
Altered biodistribution in investigational images versus standard images.	Phase 3	NCT03002454	2016-08-31	Terminated	2017-10-03	2017-01-31	0	0	0	0	0	0	0	0	0	0	0	0	0	0	1	0	0
SAEs with n=1 serotonin syndrome, n=2 SAEs after sertraline interruption.	Phase 3	NCT03002012	2017-11-15	Terminated	2020-06-09	2018-03-13	0	0	0	0	0	0	0	0	0	0	0	0	0	1	0	0	0
The investigators hadn't got funding to support the study	nan	NCT03001583	2019-10-30	Withdrawn	2020-02-06	2021-10-31	0	1	0	0	0	0	0	0	0	0	0	0	0	0	0	0	0
Study design changed to clinical database only with no research question to be studied.	nan	NCT03001505	2017-05-04	Withdrawn	2017-12-06	2037-04-30	0	0	0	0	0	0	0	0	0	0	0	0	0	0	1	0	0
Per PI Request	Early Phase 1	NCT03001349	2017-05-16	Terminated	2021-02-15	2021-02-05	0	0	0	0	0	0	1	0	1	0	0	0	0	0	0	0	0
Enrollment was too low to provide statistically significant data	nan	NCT03001323	2017-01-31	Terminated	2021-05-17	2020-09-25	0	0	0	0	0	0	1	0	0	0	0	0	0	0	0	0	0
The trial was prematurely terminated due to a lack of efficacy of the investigational drug.	Phase 2	NCT03001219	2016-12-22	Terminated	2020-01-29	2018-11-06	0	0	0	0	0	0	0	0	0	0	1	0	0	0	0	0	0
Ethic Comitte (CONEP) determinated the prematurely terminated.	nan	NCT03001141	2017-05-18	Terminated	2019-09-16	2019-02-08	0	0	0	0	0	0	0	0	0	0	0	0	0	1	0	0	0
Investigator requested to close, lack of equipment available.	nan	NCT03001050	2017-12-20	Withdrawn	2018-02-26	2017-12-20	0	0	0	0	0	0	0	0	0	1	0	0	0	0	0	0	0
Pending internal study review and potential protocol modification	nan	NCT03001037	2016-10-31	Suspended	2019-02-08	2020-04-30	0	0	0	0	0	0	0	0	0	0	0	0	0	0	1	0	0
No participants were enrolled.	nan	NCT03000868	2016-12-01	Withdrawn	2018-07-30	2018-07-26	0	0	0	0	0	0	1	0	0	0	0	0	0	0	0	0	0
Study terminated for technical feasibility, operational considerations and futility in line with pre-specified criteria.	Phase 1	NCT03000686	2017-05-17	Terminated	2019-12-23	2019-01-04	0	0	0	0	0	0	0	0	0	1	0	0	0	0	0	0	0
partial clinical hold per FDA	Phase 1	NCT03000660	2017-01-31	Terminated	2020-08-21	2019-10-10	0	0	0	0	0	0	0	0	0	0	0	0	1	0	0	0	0
Study was not and will not be initiated due to lack of funding.	Phase 2	NCT03000634	2017-05-31	Withdrawn	2017-04-14	2023-05-31	0	1	0	0	0	0	0	0	0	0	0	0	0	0	0	0	0
Study location changed	Phase 2	NCT03000595	2018-06-30	Withdrawn	2019-01-17	2019-01-31	0	0	0	0	0	0	0	0	0	0	0	0	0	0	1	0	0
Lack of funding	Phase 2	NCT03000127	2018-07-01	Withdrawn	2019-11-06	2024-01-01	0	1	0	0	0	0	0	0	0	0	0	0	0	0	0	0	0
no funding	nan	NCT02999945	2019-03-31	Withdrawn	2019-03-21	2022-01-31	0	1	0	0	0	0	0	0	0	0	0	0	0	0	0	0	0
For business reasons.	Phase 3	NCT02999906	2017-10-31	Withdrawn	2017-11-01	2022-06-30	0	1	0	0	0	0	0	0	0	0	0	0	0	0	0	0	0
Funding ceased	Phase 1/Phase 2	NCT02999893	2017-04-11	Suspended	2019-08-09	2019-10-07	0	1	0	0	0	0	0	0	0	0	0	0	0	0	0	0	0
Due to an unsatisfactory benefit/risk ratio, as specified in & 14.8.1 of the protocol, Sanofi decided to stop enrollment and terminate ACT14596 prematurely	Phase 2	NCT02999633	2017-03-08	Terminated	2020-01-18	2017-11-14	0	0	0	0	0	0	0	0	0	0	0	0	0	1	0	0	0
IRB expired, PI no longer at institution.	nan	NCT02999243	2017-08-15	Terminated	2020-01-22	2018-05-21	0	0	0	0	0	0	0	0	0	0	0	0	0	0	0	1	0
Failure to recruit participants due to change in local clinical practice.	nan	NCT02999165	2016-11-30	Terminated	2019-04-11	2017-11-30	0	0	0	0	0	0	1	0	0	0	0	0	0	0	1	0	0
Low rythm of inclusions, financial support terminated	nan	NCT02999152	2017-06-22	Terminated	2020-07-07	2020-06-15	0	1	0	0	0	0	1	0	0	0	0	0	0	0	0	0	0
Inability to reliably measure plasma oxytocin levels during third stage labour, regardless of administration method (intramuscular or inhaled).	Phase 1	NCT02999100	2016-11-23	Terminated	2020-03-23	2019-03-04	0	0	0	0	0	0	0	0	0	0	1	0	0	0	0	0	0
Futility	Phase 2	NCT02998671	2016-12-22	Terminated	2021-01-05	2018-08-01	0	0	0	0	0	0	0	0	0	0	1	0	0	0	0	0	0
Investigator left Institution	Phase 2	NCT02998606	2017-01-31	Terminated	2018-12-24	2018-10-31	0	0	0	0	0	0	0	0	0	0	0	0	0	0	0	1	0
Recruitment was halted due to the COVID-19 pandemic and will not resume	nan	NCT02998580	2016-12-31	Terminated	2021-08-12	2020-04-30	0	0	1	0	0	0	0	0	0	0	0	0	0	0	0	0	0
Sponsor decision, unrelated to safety	Phase 3	NCT02998554	2017-03-28	Terminated	2021-06-09	2019-05-16	0	1	0	0	0	0	0	0	0	0	0	0	0	0	0	0	0
Sponsor decision, unrelated to safety	Phase 3	NCT02998541	2017-03-27	Terminated	2021-06-14	2019-05-13	0	1	0	0	0	0	0	0	0	0	0	0	0	0	0	0	0
Not reaching targeted enrollment	nan	NCT02998372	2017-05-30	Terminated	2019-05-28	2019-01-31	0	0	0	0	0	0	1	0	0	0	0	0	0	0	0	0	0
Change in study design [Randomization not feasible]	nan	NCT02998060	2019-01-01	Withdrawn	2018-10-22	2019-05-31	0	0	0	0	0	0	0	0	0	0	0	0	0	0	1	0	0
due to difficulties to attract participants	nan	NCT02998008	2017-01-02	Terminated	2018-11-16	2018-03-31	0	0	0	0	0	0	1	0	0	0	0	0	0	0	0	0	0
funding issues	Phase 1/Phase 2	NCT02997956	2017-07-31	Withdrawn	2017-04-25	2022-07-31	0	1	0	0	0	0	0	0	0	0	0	0	0	0	0	0	0
Change in design to observational study	nan	NCT02997839	2016-12-31	Terminated	2018-04-03	2018-03-26	0	0	0	0	0	0	0	0	0	0	0	0	0	0	1	0	0
Staffing and space deficiencies prevented completion of the study.	Phase 4	NCT02997722	2017-03-02	Terminated	2020-06-02	2017-05-19	0	0	0	0	0	0	0	0	0	1	0	0	0	0	0	0	0
The study was stopped for business reasons. No safety issues were reported.	Phase 2	NCT02997696	2017-01-31	Terminated	2018-02-26	2018-01-09	0	1	0	0	0	0	0	0	0	0	0	0	0	0	0	0	0
Work focused in other areas, other groups working on this.	nan	NCT02997670	2019-07-01	Withdrawn	2020-01-22	2019-07-01	1	0	0	0	0	0	0	0	0	0	0	0	0	0	0	0	0
Successfully obtained sufficient data to complete this research project.	nan	NCT02997540	2016-11-30	Terminated	2021-07-21	2020-01-31	0	0	0	0	0	0	0	0	1	0	0	0	0	0	0	0	0
Completed very similar study	nan	NCT02997527	2016-12-31	Withdrawn	2018-11-13	2018-10-22	1	0	0	0	0	0	0	0	0	0	0	0	0	0	0	0	0
Negative Efficacy Results from the recently completed Phase 3 study 104-201506	Phase 2	NCT02997189	2016-11-15	Terminated	2020-09-16	2017-09-26	1	0	0	0	0	0	0	0	0	0	1	0	0	0	0	0	0
no treatment available	Phase 2	NCT02997150	2017-02-28	Withdrawn	2018-05-30	2018-10-31	0	0	0	0	0	0	0	0	0	0	0	0	0	0	1	0	0
Study design changed to clinical database only with no research question to be studied.	nan	NCT02997098	2017-05-04	Withdrawn	2018-07-31	2037-05-31	0	0	0	0	0	0	0	0	0	0	0	0	0	0	1	0	0
Limited recourse to intestinal resection due to new management of CD	Phase 2	NCT02997059	2008-07-31	Terminated	2016-12-19	2015-06-30	0	0	0	0	0	0	0	0	0	0	0	0	0	0	1	0	0
Not active	nan	NCT02996942	2012-07-31	Withdrawn	2018-12-21	2017-12-31	0	0	0	0	0	0	1	0	1	0	0	0	0	0	0	0	0
Safety concerns led to early termination.	Phase 2	NCT02996448	2016-11-17	Terminated	2020-06-30	2018-10-09	0	0	0	0	0	0	0	0	0	0	0	0	0	1	0	0	0
The research never began; the PI has chosen to no longer pursue this project.	nan	NCT02996162	2020-12-01	Withdrawn	2021-08-02	2021-05-06	0	1	0	0	0	0	0	0	0	0	0	0	0	0	0	0	0
Technique no longer available	nan	NCT02996149	2016-11-30	Terminated	2019-12-24	2019-12-31	0	0	0	0	0	0	0	0	0	1	0	0	0	0	1	0	0
Resources not secured	Phase 2	NCT02995642	2019-10-31	Withdrawn	2021-05-21	2020-12-31	0	0	0	0	0	0	0	0	0	1	0	0	0	0	0	0	0
Poor enrollment	nan	NCT02995967	2016-11-30	Terminated	2019-03-13	2017-12-31	0	0	0	0	0	0	1	0	0	0	0	0	0	0	0	0	0
Terminated due to lack of drug efficacy. 2017 study did not show benefit.	nan	NCT02995746	2016-01-28	Terminated	2018-10-03	2017-09-14	0	0	0	0	0	0	0	0	0	0	1	0	0	0	0	0	0
feasibility	Phase 4	NCT02995512	2017-05-01	Withdrawn	2019-04-18	2018-09-12	0	0	0	0	0	0	0	0	0	1	0	0	0	0	0	0	0
lack of accrual	Phase 1	NCT02995330	2017-02-09	Terminated	2021-07-06	2021-06-16	0	0	0	0	0	0	1	0	0	0	0	0	0	0	0	0	0
Study deemed not feasible	Early Phase 1	NCT02995083	2017-06-30	Withdrawn	2017-12-18	2018-01-31	0	0	0	0	0	0	0	0	1	0	0	0	0	0	0	0	0
The study got discontinued due to lack of efficacy	Phase 1	NCT02994953	2017-01-31	Terminated	2020-12-17	2020-10-08	0	0	0	0	0	0	0	0	0	0	1	0	0	0	0	0	0
Low rythm of inclusions	nan	NCT02994914	2016-12-05	Terminated	2020-07-07	2020-06-26	0	0	0	0	0	0	1	0	0	0	0	0	0	0	0	0	0
prolonged device failure after just 10 participants and too long to resume	nan	NCT02994823	2015-06-30	Terminated	2020-01-18	2016-12-31	0	0	0	0	0	0	1	0	0	1	0	0	0	0	0	0	0
Study was never started	Phase 4	NCT02994589	2016-10-31	Withdrawn	2016-12-16	2016-12-31	0	0	0	0	0	0	0	0	1	0	0	0	0	0	0	0	0
remaining visits and enrollment terminated due to the pandemic	Phase 1	NCT02994433	2017-01-27	Terminated	2021-08-02	2020-02-28	0	0	1	0	0	0	0	0	0	0	0	0	0	0	0	0	0
Study terminated due to low enrollment making it unlikely to meet recruitment goals.	Phase 2	NCT02994251	2017-06-21	Terminated	2019-12-30	2018-11-06	0	0	0	0	0	0	1	0	0	0	0	0	0	0	0	0	0
funding	nan	NCT02994186	2018-07-01	Withdrawn	2018-09-27	2020-07-31	0	1	0	0	0	0	0	0	0	0	0	0	0	0	0	0	0
The study has been terminated due to a change in internal prioritization and not due to any safety concerns.	Phase 1	NCT02993991	2017-10-10	Withdrawn	2017-12-29	2017-12-21	0	0	0	0	0	0	0	0	0	0	0	0	0	0	1	0	0
Lack of efficacy of the drug; no safety concern	Phase 2	NCT02993783	2017-04-28	Terminated	2019-05-24	2018-05-09	0	0	0	0	0	0	0	0	0	0	1	0	0	0	0	0	0
Low likelihood to usedrug in clinic practice based on emergining AE profile and data from front line clinical trials	nan	NCT02993536	2015-11-30	Withdrawn	2019-04-16	nan	1	0	0	0	0	0	0	0	0	0	0	0	0	0	0	0	0
Temporarily paused due to COVID-19 and expected to resume. This is not a suspension of IRB approval.	nan	NCT02993354	2017-07-01	Suspended	2021-05-21	2021-09-21	0	0	1	0	0	0	0	0	0	0	0	0	0	0	0	0	0
safety risks to youth in the study required early termination of the study	nan	NCT02993458	2016-10-31	Terminated	2017-12-08	2017-10-18	0	0	0	0	0	0	0	0	0	0	0	0	0	1	0	0	0
Study location changed	Phase 2	NCT02993328	2018-06-10	Withdrawn	2019-01-17	2019-01-01	0	0	0	0	0	0	0	0	0	0	0	0	0	0	1	0	0
No data because of ECG equipment malfunctioned and all data unusable	nan	NCT02993263	2016-02-29	Terminated	2019-11-04	2018-12-31	0	0	0	0	0	0	0	0	0	1	0	0	0	0	0	0	0
Due to slow recruitment, the study had to be terminated prematurely.	Phase 1/Phase 2	NCT02993094	2016-11-21	Terminated	2020-11-30	2020-08-15	0	0	0	0	0	0	1	0	0	0	0	0	0	0	0	0	0
No enrollment	nan	NCT02993003	2015-11-30	Withdrawn	2018-01-25	2017-10-31	0	0	0	0	0	0	1	0	0	0	0	0	0	0	0	0	0
To enable development of an enhanced version of the vaccine.	Phase 1	NCT02992977	2017-01-31	Terminated	2020-06-02	2019-12-31	0	0	0	0	0	0	0	0	0	0	0	0	0	0	1	0	0
Enrollement was stopped due to a recommendation by the IDMC/FDA for a parallel clinical trial with TALA, where potentielly no efficancy could be determined.	Phase 2	NCT02992860	2016-07-31	Terminated	2018-10-25	2018-10-31	0	0	0	0	0	0	1	0	0	0	0	0	0	0	0	0	0
Covid-19	nan	NCT02992782	2017-04-15	Suspended	2021-10-06	2023-09-30	0	0	1	0	0	0	0	0	0	0	0	0	0	0	0	0	0
No answer received from the Philippines Food and Drug Administration on protocol amendment issued due to IDMC recommendations. CYD vaccine 3rd dose not given.	Phase 3	NCT02992418	2016-12-19	Terminated	2020-08-27	2019-12-10	0	0	0	0	0	0	0	0	0	0	0	0	1	0	0	0	0
Sponsor decided to terminate the study and not proceed to Phase 2.	Phase 1/Phase 2	NCT02992340	2016-12-13	Terminated	2021-01-14	2020-11-24	0	1	0	0	0	0	0	0	0	0	0	0	0	0	0	0	0
The number of patients were enough for statistic treatment	nan	NCT02992054	2010-12-31	Terminated	2016-12-14	2014-06-30	0	0	0	0	0	0	0	0	1	0	0	0	0	0	0	0	0
Difficulty with patient enrollment	Phase 3	NCT02991950	2011-07-31	Terminated	2016-12-14	2015-12-31	0	0	0	0	0	0	1	0	0	0	0	0	0	0	0	0	0
Considering new technology for product.	Phase 2	NCT02991898	2017-02-16	Terminated	2020-09-29	2019-06-20	0	0	0	0	0	0	0	0	0	0	0	0	0	0	1	0	0
Enrollment not continued	Phase 2	NCT02991768	2017-01-27	Terminated	2019-05-20	2019-04-26	0	0	0	0	0	0	1	0	0	0	0	0	0	0	0	0	0
Initial Principal Investigator no longer at institution.	nan	NCT02991547	2016-12-31	Terminated	2018-12-13	2018-08-03	0	0	0	0	0	0	0	0	0	0	0	0	0	0	0	1	0
Inability to supply and maintain treatment device. No safety concerns occurred.	nan	NCT02991430	2017-06-30	Terminated	2019-06-19	2018-05-11	0	0	0	0	0	0	0	0	0	1	0	0	0	0	0	0	0
Business Decision	Phase 1	NCT02991196	2016-12-01	Terminated	2019-02-12	2017-09-22	0	1	0	0	0	0	0	0	0	0	0	0	0	0	0	0	0
Company decision	nan	NCT02991131	2016-12-17	Terminated	2019-10-02	2018-11-21	0	1	0	0	0	0	0	0	0	0	0	0	0	0	0	0	0
The study was deemed unfeasible to complete.	nan	NCT02990832	2017-01-31	Withdrawn	2019-04-29	2018-05-31	0	0	0	0	0	0	0	0	1	0	0	0	0	0	0	0	0
Unable to meet enrollment goals	Phase 3	NCT02990546	2017-03-01	Terminated	2018-05-08	2018-05-02	0	0	0	0	0	0	1	0	0	0	0	0	0	0	0	0	0
recruitment temporarily suspended due to COVID-19	nan	NCT02990520	2015-02-28	Suspended	2021-04-08	2024-01-31	0	0	1	0	0	0	0	0	0	0	0	0	0	0	0	0	0
Lack of enrollment	Phase 4	NCT02990312	2017-05-01	Withdrawn	2019-12-16	2019-07-17	0	0	0	0	0	0	1	0	0	0	0	0	0	0	0	0	0
No funding source available which was required for IRB approval	nan	NCT02990273	2017-01-31	Terminated	2021-01-22	2021-01-19	0	1	0	0	0	0	0	0	0	0	0	0	0	0	0	0	0
Investigator left the Institution	Phase 2	NCT02990143	2014-01-15	Terminated	2021-03-17	2017-12-15	0	0	0	0	0	0	0	0	0	0	0	0	0	0	0	1	0
No Interest. Investigator was unable to enroll any participants on study.	Phase 1	NCT02989870	2017-03-27	Withdrawn	2020-06-05	2018-10-15	0	0	0	0	0	0	1	0	0	0	0	0	0	0	0	0	0
Business Decision; No Safety Or Efficacy Concerns	nan	NCT02989649	2016-12-22	Terminated	2019-04-19	2018-01-26	0	1	0	0	0	0	0	0	0	0	0	0	0	0	0	0	0
The study was terminated due to lack of clinically meaningful benefit	Phase 2	NCT02989168	2016-11-30	Terminated	2020-08-21	2017-10-23	0	0	0	0	0	0	0	0	0	0	1	0	0	0	0	0	0
FDA IND Approval	Early Phase 1	NCT02989129	2018-04-30	Withdrawn	2018-04-18	2020-04-30	0	0	0	0	0	0	0	0	0	0	0	0	1	0	0	0	0
Unavailability of the clinical team	nan	NCT02988947	2018-01-01	Terminated	2021-04-30	2020-12-18	0	0	0	0	0	0	1	0	0	1	0	0	0	0	0	0	0
Funding Unavailable	Phase 2	NCT02988843	2017-03-29	Terminated	2020-12-10	2019-12-15	0	1	0	0	0	0	0	0	0	0	0	0	0	0	0	0	0
regulatory strategy	Phase 3	NCT02988778	2019-10-08	Withdrawn	2019-10-09	2019-10-08	0	0	0	0	0	0	0	0	0	0	0	0	1	0	1	0	0
Slow accrual	Phase 2	NCT02988726	1999-03-31	Terminated	2017-07-26	2001-08-31	0	0	0	0	0	0	1	0	0	0	0	0	0	0	0	0	0
The study was withdrawn due to lack of enrollment.	Phase 1/Phase 2	NCT02988648	2016-12-31	Withdrawn	2018-08-22	2018-01-31	0	0	0	0	0	0	1	0	0	0	0	0	0	0	0	0	0
Protocol being re-written to allow inclusion of more patients	Phase 1	NCT02988258	2013-07-31	Suspended	2018-09-12	2019-08-31	0	0	0	0	0	0	1	0	0	0	0	0	0	0	1	0	0
Lack of recruiting at primary study site	Phase 2/Phase 3	NCT02988076	2016-11-30	Suspended	2020-07-30	nan	0	0	0	0	0	0	1	0	0	0	0	0	0	0	0	0	0
Poor enrollment	Phase 4	NCT02988063	2017-04-10	Withdrawn	2017-09-15	2017-09-12	0	0	0	0	0	0	1	0	0	0	0	0	0	0	0	0	0
The surgeon changed pain control protocol for all patients. Continued enrollment impossible under approved protocol.	Phase 4	NCT02987920	2017-01-31	Terminated	2019-05-14	2018-01-31	0	0	0	0	0	0	1	0	0	0	0	0	0	0	1	0	0
Withdrawn [COVID restrictions prevent patient enrollment or treatment. Clinical Trial facility is being closed due to viral limitations and loss of staff to perform]	Phase 1/Phase 2	NCT02987855	2018-12-15	Withdrawn	2021-02-16	2024-06-30	0	0	1	0	0	0	0	0	0	0	0	0	0	0	0	0	0
Subject recruitment and enrollment was low throughout the three years the study was active.	nan	NCT02987764	2016-05-31	Terminated	2018-10-15	2018-05-15	0	0	0	0	0	0	1	0	0	0	0	0	0	0	0	0	0
management decision; non patient safety related reason	nan	NCT02987660	2017-03-03	Terminated	2019-01-14	2017-07-26	0	1	0	0	0	0	0	0	0	0	0	0	0	0	0	0	0
Equipment failure	nan	NCT02987309	2017-03-30	Terminated	2020-02-27	2020-02-24	0	0	0	0	0	0	0	0	0	1	0	0	0	0	0	0	0
Sponsor did not want to move forward with protocol; study was never opened.	Phase 2	NCT02987010	2017-01-31	Withdrawn	2017-10-11	2019-01-31	0	1	0	0	0	0	0	0	0	0	0	0	0	0	0	0	0
Minor design modifications to device to be investigated in new trial	nan	NCT02986971	2017-01-11	Terminated	2017-11-21	2017-09-15	0	0	0	0	0	0	0	0	0	0	0	0	0	0	1	0	0
Lack of enrollment.	Phase 2	NCT02986919	2017-05-05	Withdrawn	2018-09-11	2018-05-17	0	0	0	0	0	0	1	0	0	0	0	0	0	0	0	0	0
low enrollment	nan	NCT02986815	2017-01-24	Terminated	2021-03-25	2020-05-05	0	0	0	0	0	0	1	0	0	0	0	0	0	0	0	0	0
Funding exhausted	nan	NCT02986711	2013-12-31	Terminated	2018-12-19	2015-04-30	0	1	0	0	0	0	0	0	0	0	0	0	0	0	0	0	0
Low enrollment	nan	NCT02986646	2017-01-31	Terminated	2021-05-13	2020-01-20	0	0	0	0	0	0	1	0	0	0	0	0	0	0	0	0	0
PI leaving institution	nan	NCT02986477	2017-01-01	Withdrawn	2018-01-25	2018-01-09	0	0	0	0	0	0	0	0	0	0	0	0	0	0	0	1	0
This study was prematurely discontinued because the program for progressive supranuclear palsy was discontinued due to lack of efficacy of study drug.	Phase 2	NCT02985879	2016-12-12	Terminated	2021-02-03	2019-11-20	0	0	0	0	0	0	0	0	0	0	1	0	0	0	0	0	0
Unable to access EMR for patients enrolled prior to 8/2015 for data collection	Phase 4	NCT02985840	2014-01-28	Terminated	2018-09-26	2016-11-15	0	0	0	0	0	0	0	0	0	1	0	0	0	0	0	0	0
Study was terminated due to difficulty in recruiting subjects.	Phase 1/Phase 2	NCT02985801	2016-12-31	Terminated	2021-03-15	2019-04-30	0	0	0	0	0	0	1	0	0	0	0	0	0	0	0	0	0
Business objectives have changed.	Phase 1	NCT02985632	2017-01-11	Withdrawn	2017-02-06	2017-07-07	0	1	0	0	0	0	0	0	0	0	0	0	0	0	0	0	0
Study stopped early due to slow accrual and safety concerns.	Phase 1	NCT02985554	2017-03-20	Terminated	2020-06-25	2020-06-22	0	0	0	0	0	0	1	0	0	0	0	0	0	0	0	0	0
No patients recruited	nan	NCT02985489	2017-01-31	Withdrawn	2019-05-21	2018-12-01	0	0	0	0	0	0	1	0	0	0	0	0	0	0	0	0	0
difficulties to recruit planned numbers of patients within reasonable time frame	Phase 4	NCT02985242	2017-06-12	Terminated	2018-09-27	2018-08-16	0	0	0	0	0	0	1	0	0	0	0	0	0	0	0	0	0
No participants were enrolled as schedule.	Phase 2	NCT02985203	2016-11-30	Terminated	2020-03-12	2018-04-30	0	0	0	0	0	0	1	0	0	0	0	0	0	0	0	0	0
Competing studies	Phase 2	NCT02985021	2016-11-30	Terminated	2021-08-05	2021-04-30	1	0	0	0	0	0	0	0	0	0	0	0	0	0	0	0	0
Slow enrollment	nan	NCT02984891	2016-10-06	Terminated	2021-03-18	2018-06-27	0	0	0	0	0	0	1	0	0	0	0	0	0	0	0	0	0
Investigator left the institution	Phase 1	NCT02984813	2016-04-15	Terminated	2021-03-17	2017-01-15	0	0	0	0	0	0	0	0	0	0	0	0	0	0	0	1	0
Study discontinued considering the limited clinical benefit combined with a higher than expected rate of known non-serious ophthalmological event.	Phase 2	NCT02984683	2017-03-23	Terminated	2021-09-08	2018-09-07	0	0	0	0	0	0	0	0	0	0	1	0	0	0	0	0	0
High recurrence of headache in SPG group.	nan	NCT02984618	2016-12-01	Terminated	2020-02-28	2019-12-20	0	0	0	0	0	0	0	0	0	0	0	0	0	1	0	0	0
No patient enrolled	nan	NCT02984033	2016-11-30	Withdrawn	2018-10-24	2018-02-01	0	0	0	0	0	0	1	0	0	0	0	0	0	0	0	0	0
Interim analysis also showed a lack of benefit in the experimental arm.	nan	NCT02983903	2016-11-30	Terminated	2020-03-25	2020-03-02	0	0	0	0	0	0	0	0	0	0	1	0	0	0	0	0	0
Insufficient funding	nan	NCT02983266	2018-12-01	Withdrawn	2018-10-09	2020-12-01	0	1	0	0	0	0	0	0	0	0	0	0	0	0	0	0	0
Phase II: no scientific interests are given anymore	Phase 1/Phase 2	NCT02983097	2010-11-30	Terminated	2018-01-19	2015-04-28	0	1	0	0	0	0	0	0	0	0	0	0	0	0	0	0	0
To obtain funding for a larger study	nan	NCT02983058	2016-11-30	Terminated	2020-06-02	2017-07-31	0	1	0	0	0	0	0	0	0	0	0	0	0	0	0	0	0
Manufacturer discontinued Sylatron	Phase 2	NCT02982720	2017-07-05	Terminated	2019-06-05	2018-02-09	0	1	0	0	0	0	0	0	0	0	0	0	0	0	0	0	0
The results of the interim analysis showed that the efficacy in the MSS subgroup (MSI like) is inferior to the expected, and this situation is very unlikely to be reversed if the trial is fully completed.	Phase 2	NCT02982694	2017-11-24	Terminated	2021-10-12	2020-11-27	0	0	0	0	0	0	0	0	0	0	1	0	0	0	0	0	0
Sponsor cannot conduct research due to insufficient funding supportment	Phase 4	NCT02982642	2017-01-31	Withdrawn	2021-03-04	2018-12-31	0	1	0	0	0	0	0	0	0	0	0	0	0	0	0	0	0
Principal Investigator Departed University	Early Phase 1	NCT02982551	2016-01-01	Withdrawn	2017-12-04	2017-12-31	0	0	0	0	0	0	0	0	0	0	0	0	0	0	0	1	0
Principal investigator's decision due to lack of resources	nan	NCT02982499	2016-09-30	Terminated	2020-10-23	2018-03-26	0	0	0	0	0	0	0	0	0	1	0	0	0	0	0	0	0
Difficulty recruiting patients	nan	NCT02982291	2017-05-01	Withdrawn	2018-02-05	2018-02-01	0	0	0	0	0	0	1	0	0	0	0	0	0	0	0	0	0
2 NaNose devices provided inconsistent results in lab calibration testing	nan	NCT02981550	2016-11-30	Withdrawn	2017-11-09	2018-11-30	0	0	0	0	0	0	0	1	0	0	0	0	0	0	0	0	0
Withdrawn by Sponsor	Phase 4	NCT02981459	2017-12-08	Withdrawn	2020-10-22	2018-06-30	0	1	0	0	0	0	0	0	0	0	0	0	0	0	0	0	0
No active enrollment of patients.	nan	NCT02981394	2016-11-30	Withdrawn	2021-05-27	2021-01-31	0	0	0	0	0	0	1	0	0	0	0	0	0	0	0	0	0
Lack of funding	Phase 4	NCT02981355	2017-07-26	Terminated	2018-11-01	2018-03-06	0	1	0	0	0	0	0	0	0	0	0	0	0	0	0	0	0
Pending Organization approval	nan	NCT02981160	2016-12-31	Withdrawn	2017-04-13	2018-06-30	0	1	0	0	0	0	0	0	0	0	0	0	0	0	0	0	0
This study will be revived with retrospective design.	nan	NCT02981134	2021-12-31	Withdrawn	2021-07-23	2023-12-31	0	0	0	0	0	0	0	0	0	0	0	0	0	0	1	0	0
Low recruitment	Phase 1	NCT02981082	2016-12-31	Terminated	2020-04-07	2020-02-10	0	0	0	0	0	0	1	0	0	0	0	0	0	0	0	0	0
Decided to do a different clinical trial opportunity.	nan	NCT02981017	2016-11-01	Withdrawn	2020-10-30	2019-12-28	0	0	0	0	0	0	0	0	0	0	0	0	0	0	1	0	0
Primary, 8-week efficacy endpoint not achieved. No additional benefit for subjects receiving a corticosteroid together with an intravitreal anti-VEGF agent.	Phase 3	NCT02980874	2017-01-31	Terminated	2021-04-14	2018-12-10	0	0	0	0	0	0	0	0	0	0	1	0	0	0	0	0	0
Study terminated-Sponsor's decision	Phase 2	NCT02980705	2017-11-06	Terminated	2021-02-21	2019-09-03	0	1	0	0	0	0	0	0	0	0	0	0	0	0	0	0	0
Investigators left the institution for unrelated reasons	Phase 2	NCT02980484	2016-08-31	Terminated	2018-03-29	2017-08-31	0	0	0	0	0	0	0	0	0	0	0	0	0	0	0	1	0
reorganization proceedings with a potential risk of company liquidation	Phase 2	NCT02980198	2017-05-03	Withdrawn	2020-01-03	2019-12-11	0	1	0	0	0	0	0	0	0	0	0	0	0	0	0	0	0
Poor enrollment	Phase 2	NCT02978885	2018-06-11	Terminated	2021-09-14	2020-02-05	0	0	0	0	0	0	1	0	0	0	0	0	0	0	0	0	0
slow enrollment, lack of patients	Phase 4	NCT02978833	2013-10-01	Terminated	2018-08-07	2017-06-30	0	0	0	0	0	0	1	0	0	0	0	0	0	0	0	0	0
Study not funded.	nan	NCT02978742	2017-09-30	Withdrawn	2018-01-26	2019-09-30	0	1	0	0	0	0	0	0	0	0	0	0	0	0	0	0	0
Inability to recruit patients	nan	NCT02977741	2016-11-30	Withdrawn	2018-08-20	2017-12-31	0	0	0	0	0	0	1	0	0	0	0	0	0	0	0	0	0
Strategic decision of Sponsor	Phase 3	NCT02978651	nan	Withdrawn	2017-11-24	nan	0	1	0	0	0	0	0	0	0	0	0	0	0	0	0	0	0
Funding was never obtained	nan	NCT02978560	2016-12-31	Withdrawn	2019-12-11	2018-12-31	0	1	0	0	0	0	0	0	0	0	0	0	0	0	0	0	0
insufficient patients to satisfy study protocol(s) inclusion criteria	nan	NCT02978378	2017-05-01	Terminated	2018-04-02	2018-03-23	0	0	0	0	0	0	1	0	0	0	0	0	0	0	0	0	0
The trial was put on Clinical Hold and subsequently terminated prior to Phase 2 due to cases of drug induced liver injury meeting the criteria for Hy's Law	Phase 1	NCT02978235	2017-03-01	Terminated	2021-06-21	2018-02-01	0	0	0	0	0	0	0	0	0	0	0	0	0	1	0	0	0
Futility analysis did not support continuation of the trial	Phase 2	NCT02978222	2017-01-26	Terminated	2020-02-20	2020-01-15	0	0	0	0	0	0	0	0	0	0	1	0	0	0	0	0	0
Novartis paused all study start-up activities due to safety evaluation of IDH305 compound.	Phase 2	NCT02977689	2018-04-30	Withdrawn	2017-12-20	2020-04-30	0	1	0	0	0	0	0	0	0	0	0	0	1	1	0	0	0
FDA Clinical Hold	Phase 2	NCT02977611	2017-01-31	Withdrawn	2017-10-18	2017-05-31	0	0	0	0	0	0	0	0	0	0	0	0	1	0	0	0	0
Poor enrollment	Phase 4	NCT02977286	2017-01-01	Terminated	2020-12-16	2019-10-09	0	0	0	0	0	0	1	0	0	0	0	0	0	0	0	0	0
no funding	nan	NCT02977039	2019-11-30	Withdrawn	2020-01-18	2020-06-30	0	1	0	0	0	0	0	0	0	0	0	0	0	0	0	0	0
Low enrolment	Phase 2	NCT02976766	2017-02-04	Terminated	2021-04-09	2020-12-31	0	0	0	0	0	0	1	0	0	0	0	0	0	0	0	0	0
Due to organisational issues, the study had to be completed prematurely.	nan	NCT02976558	2016-12-31	Terminated	2019-12-18	2019-12-16	0	1	0	0	0	0	0	0	0	1	0	0	0	0	0	0	0
Physician decided not to go through with study	Early Phase 1	NCT02976441	2017-01-31	Withdrawn	2017-02-20	2018-02-28	0	0	0	0	0	0	0	0	0	0	0	0	0	0	0	0	0
Registration trial did not meet the primary end points	Phase 2	NCT02976038	2016-12-31	Terminated	2020-04-24	2020-04-09	0	0	0	0	0	0	0	0	0	0	1	0	0	0	0	0	0
Pilot study is finished, multi centered is awaiting funding	Phase 2/Phase 3	NCT02975999	2016-12-31	Suspended	2019-07-10	2019-12-31	0	1	0	0	0	0	0	0	0	0	0	0	0	0	0	0	0
The site decided not to proceed with the protocol.	Phase 4	NCT02975921	2018-07-31	Withdrawn	2019-01-11	2021-06-30	0	0	0	0	0	0	0	0	1	0	0	0	0	0	0	0	0
Budgetary and operational issues	nan	NCT02975778	2017-06-15	Terminated	2021-03-09	2018-03-19	0	1	0	0	0	0	0	0	0	0	0	0	0	0	0	0	0
Slow accrual	nan	NCT02975739	2016-09-30	Terminated	2018-09-07	2018-09-05	0	0	0	0	0	0	1	0	0	0	0	0	0	0	0	0	0
no participants were recruited,study stopped	nan	NCT02975713	2017-11-02	Terminated	2018-02-28	2017-11-15	0	0	0	0	0	0	1	0	0	0	0	0	0	0	0	0	0
We could not secure adequate medication	Phase 4	NCT02975583	2017-10-01	Withdrawn	2018-01-25	2018-01-10	0	0	0	0	0	0	0	0	0	1	0	0	0	0	0	0	0
The study could not be conducted since funding was not obtained.	Phase 3	NCT02975570	2017-08-31	Withdrawn	2017-09-11	2022-08-31	0	1	0	0	0	0	0	0	0	0	0	0	0	0	0	0	0
Slow accrual of subjects. May take longer than expected to complete the trial.	Phase 1/Phase 2	NCT02975557	2016-05-31	Terminated	2019-11-08	2017-04-13	0	0	0	0	0	0	1	0	0	0	0	0	0	0	0	0	0
Study is completed; primary analysis completed.	Phase 2	NCT02975336	2017-01-04	Terminated	2021-04-12	2020-03-23	0	0	0	0	0	0	0	0	1	0	0	0	0	0	0	0	0
Business Reasons	Phase 2	NCT02975271	2016-11-30	Terminated	2021-05-20	2017-01-17	0	1	0	0	0	0	0	0	0	0	0	0	0	0	0	0	0
Needle production stopped	nan	NCT02975128	2018-02-19	Terminated	2020-05-29	2019-07-31	0	0	0	0	0	0	0	0	0	1	0	0	0	0	0	0	0
This study was prematurely terminated due to delayed patient enrollment.	nan	NCT02975011	2017-03-04	Terminated	2018-11-07	2018-11-02	0	0	0	0	0	0	1	0	0	0	0	0	0	0	0	0	0
Very slow accrual	Phase 2	NCT02974803	2018-02-09	Terminated	2021-08-20	2020-07-29	0	0	0	0	0	0	1	0	0	0	0	0	0	0	0	0	0
Not enough patient	nan	NCT02974790	2017-01-02	Terminated	2018-03-29	2018-03-02	0	0	0	0	0	0	1	0	0	0	0	0	0	0	0	0	0
not started due to regulatory reasons	Phase 4	NCT02974777	nan	Withdrawn	2018-01-26	2017-01-31	0	0	0	0	0	0	0	0	0	0	0	0	1	0	0	0	0
low recruitment	Phase 4	NCT02974686	2016-11-30	Terminated	2020-08-10	2019-09-30	0	0	0	0	0	0	1	0	0	0	0	0	0	0	0	0	0
lack of recruitment	nan	NCT02974673	2017-02-15	Terminated	2020-06-05	2018-10-18	0	0	0	0	0	0	1	0	0	0	0	0	0	0	0	0	0
Sponsor decision not to start trial	Phase 3	NCT02974322	2017-12-01	Withdrawn	2017-11-14	2018-12-24	0	1	0	0	0	0	0	0	0	0	0	0	0	0	0	0	0
Management Decision	nan	NCT02974140	2017-03-02	Terminated	2018-09-14	2017-07-25	0	1	0	0	0	0	0	0	0	0	0	0	0	0	0	0	0
Study not started due to the Regulatory and administrative issues of Universities in Vietnam	nan	NCT02974023	2017-06-30	Withdrawn	2018-10-03	2017-12-31	0	1	0	0	0	0	0	0	0	0	0	0	0	0	0	0	0
lack of funding	Phase 1/Phase 2	NCT02973711	2018-01-31	Withdrawn	2021-02-16	2021-08-31	0	1	0	0	0	0	0	0	0	0	0	0	0	0	0	0	0
Low recruitment	Phase 1	NCT02973399	2017-02-07	Terminated	2019-02-22	2019-02-04	0	0	0	0	0	0	1	0	0	0	0	0	0	0	0	0	0
Sponsor withdrawn their agreement	Phase 4	NCT02973295	2019-09-20	Withdrawn	2020-11-05	2021-06-30	0	1	0	0	0	0	0	0	0	0	0	0	0	0	0	0	0
New trial with same indication initiated	Phase 2	NCT02973269	2016-11-14	Terminated	2019-11-15	2017-05-31	1	0	0	0	0	0	0	0	0	0	0	0	0	0	0	0	0
Development of JCAR015 has been discontinued. No subjects were enrolled/treated under protocol JCAR015-ALL-001	Phase 1/Phase 2	NCT02973191	2016-12-20	Withdrawn	2017-04-10	2021-01-24	0	1	0	0	0	0	0	0	0	0	0	0	0	0	0	0	0
no enough part√≠cipants enrolled in the 1 year planned for recruitment	nan	NCT02973074	2016-11-25	Terminated	2018-08-09	2017-11-01	0	0	0	0	0	0	1	0	0	0	0	0	0	0	0	0	0
investigator choice	nan	NCT02973009	2017-05-16	Withdrawn	2020-07-15	2017-05-16	0	0	0	0	0	0	0	0	0	0	0	0	0	0	0	0	0
Regulatory strategy	Phase 3	NCT02972866	2016-06-30	Withdrawn	2019-10-09	2019-11-30	0	0	0	0	0	0	0	0	0	0	0	0	1	0	1	0	0
As the feeder study (AZES) was stopped for futility after an independent assessment, this trial was also stopped.	Phase 3	NCT02972658	2017-03-15	Terminated	2019-12-03	2018-10-02	0	0	0	0	0	0	0	0	0	0	1	0	0	0	0	0	0
PI lapsed institutional training	Phase 4	NCT02972502	2014-02-28	Terminated	2018-10-23	2017-04-24	0	0	0	0	0	0	0	0	0	0	0	0	0	0	0	1	0
Due to the bankruptcy of FITBiotech, the provider of the GTU DNA vaccine.	Phase 1/Phase 2	NCT02972450	2019-02-20	Terminated	2019-08-29	2019-07-11	0	1	0	0	0	0	0	0	0	1	0	0	0	0	0	0	0
deficient inclusions	nan	NCT02972281	2015-03-31	Terminated	2020-09-18	2020-03-31	0	0	0	0	0	0	1	0	0	0	0	0	0	0	0	0	0
Decision by Sponsor.	Phase 2	NCT02971839	2016-12-31	Terminated	2020-08-26	2017-08-31	0	1	0	0	0	0	0	0	0	0	0	0	0	0	0	0	0
project progression decision was able to be made with the data already gathered	nan	NCT02971436	2016-12-31	Terminated	2018-08-02	2017-08-31	0	1	0	0	0	0	0	0	0	0	0	0	0	0	0	0	0
PI no longer interested in pursuing study.	Early Phase 1	NCT02971410	2017-04-30	Withdrawn	2018-07-02	2021-11-30	0	1	0	0	0	0	0	0	0	0	0	0	0	0	0	0	0
We were unable to secure funding for the triaging experiment. The participatory design process ran its course as intended.	nan	NCT02970903	2016-10-31	Withdrawn	2019-06-04	2019-05-31	0	1	0	0	0	0	0	0	0	0	0	0	0	0	1	0	0
Slow patient recruitment after arrival of macitentan on the market	nan	NCT02970851	2013-04-30	Terminated	2020-03-23	2018-12-31	0	0	0	0	0	0	1	0	0	0	0	0	0	0	0	0	0
insufficient recruitment; sponsor-investigator has left the institution	Phase 4	NCT02970773	2017-12-04	Withdrawn	2019-01-22	2018-12-07	0	0	0	0	0	0	1	0	0	0	0	0	0	0	0	1	0
Lack of enrollment and loss of co-investigator.	Phase 1/Phase 2	NCT02970474	2016-08-31	Withdrawn	2018-01-16	2017-08-31	0	0	0	0	0	0	1	0	0	0	0	0	0	0	0	1	0
Slow accrual	nan	NCT02970435	2017-07-12	Terminated	2021-01-25	2019-06-21	0	0	0	0	0	0	1	0	0	0	0	0	0	0	0	0	0
lack of resources	nan	NCT02970097	2016-09-30	Withdrawn	2020-02-21	2018-10-05	0	0	0	0	0	0	0	0	0	1	0	0	0	0	0	0	0
Site was unable to reach Sponsor recruitment goals.	Phase 4	NCT02969876	2017-08-24	Terminated	2019-10-14	2018-08-06	0	1	0	0	0	0	1	0	0	0	0	0	0	0	0	0	0
Study on hold until last patients are determined to be evaluable.	Phase 2	NCT02969837	2017-07-10	Suspended	2021-06-30	2022-12-31	0	0	0	0	0	0	1	0	0	0	0	0	0	0	0	0	0
The study was terminated prematurely due to COVID pandemic in July 2020 in Toronto, Canada. Our institution did not allow for in-person research, making continuation of the study untenable.	nan	NCT02969824	2017-02-16	Terminated	2021-09-28	2020-09-01	0	0	1	0	0	0	0	0	0	0	0	0	0	0	0	0	0
Business reasons unrelated to product safety	Phase 3	NCT02969265	2017-05-09	Withdrawn	2017-06-09	2018-07-26	0	1	0	0	0	0	0	0	0	0	0	0	0	0	0	0	0
no patients recruited	Phase 2	NCT02968966	2018-12-01	Withdrawn	2020-02-07	2020-08-31	0	0	0	0	0	0	1	0	0	0	0	0	0	0	0	0	0
Insufficient accrual	Phase 1	NCT02968680	2017-04-26	Terminated	2020-03-30	2020-01-09	0	0	0	0	0	0	1	0	0	0	0	0	0	0	0	0	0
This study was initially planned to enroll patients in Mongolia. However, due to challenges in setting it up in Mongolia, this study was later determined not to be initiated.	Phase 2	NCT02968641	nan	Withdrawn	2021-02-16	nan	0	0	0	0	0	0	1	0	0	0	0	0	0	0	0	0	0
Lack of eligible patients	nan	NCT02968511	2016-09-15	Withdrawn	2017-11-27	2017-11-14	0	0	0	0	0	0	1	0	0	0	0	0	0	0	0	0	0
Due to poor enrollment rate	Phase 4	NCT02968160	2016-10-31	Terminated	2019-04-12	2018-02-28	0	0	0	0	0	0	1	0	0	0	0	0	0	0	0	0	0
Part A of study was completed per protocol. Conduct of Part B of the study (confirmatory phase) was not necessary.	Phase 1	NCT02968121	2017-01-31	Terminated	2018-01-12	2017-12-14	0	0	0	0	0	0	0	0	1	0	0	0	0	0	0	0	0
not able to recruit	nan	NCT02967835	2017-02-01	Withdrawn	2019-02-07	2017-06-14	0	0	0	0	0	0	1	0	0	0	0	0	0	0	0	0	0
Issues with patient recruitment.	Phase 2	NCT02967770	2016-11-30	Withdrawn	2018-09-11	2018-08-30	0	0	0	0	0	0	1	0	0	0	0	0	0	0	0	0	0
never started	Phase 3	NCT02967445	2016-11-30	Withdrawn	2018-11-19	2018-03-31	0	0	0	0	0	0	0	0	1	0	0	0	0	0	0	0	0
Insufficient Accrual	nan	NCT02967380	2011-12-14	Terminated	2017-03-27	2015-10-14	0	0	0	0	0	0	1	0	0	0	0	0	0	0	0	0	0
Lack of accrual	Early Phase 1	NCT02966730	2016-11-30	Terminated	2019-06-25	2019-06-20	0	0	0	0	0	0	1	0	0	0	0	0	0	0	0	0	0
Withdrawn prior to opening to enrollment	Phase 2	NCT02966587	2018-05-15	Withdrawn	2018-01-17	2023-05-15	0	0	0	0	0	0	1	0	1	0	0	0	0	0	0	0	0
Due to accrual not met and PI no longer at the institution	nan	NCT02966470	2018-02-01	Terminated	2020-02-10	2019-09-25	0	0	0	0	0	0	1	0	0	0	0	0	0	0	0	1	0
Strict study protocol and lack of participant reimbursement was not advantageous and feasible as evidenced by the high rate of attrition.	nan	NCT02966431	2017-01-31	Terminated	2018-07-26	2017-07-31	0	0	0	0	0	0	1	0	0	0	0	0	0	0	0	0	0
poor enrollment	Phase 4	NCT02966288	2017-01-31	Withdrawn	2020-11-19	2019-01-31	0	0	0	0	0	0	1	0	0	0	0	0	0	0	0	0	0
Sponsor prematurely withdrew financial support.	nan	NCT02966223	2017-08-17	Terminated	2020-09-25	2020-04-24	0	1	0	0	0	0	0	0	0	0	0	0	0	0	0	0	0
Study Drug Backorder	Phase 4	NCT02966184	2018-09-10	Terminated	2021-05-20	2018-10-25	0	1	0	0	0	0	0	0	0	0	0	0	0	0	1	0	0
The study was terminated on 23AUG2018 for safety reasons.	Phase 1	NCT02966171	2017-01-31	Terminated	2018-11-21	2018-08-23	0	0	0	0	0	0	0	0	0	0	0	0	0	1	0	0	0
The study design was not compatible with recruiting patients to the investigation	nan	NCT02966106	2016-12-31	Withdrawn	2017-11-29	2017-12-31	0	0	0	0	0	0	1	0	0	0	0	0	0	0	1	0	0
No participants enrolled, study will not be conducted.	nan	NCT02966080	2016-12-31	Withdrawn	2017-08-21	2021-02-28	0	0	0	0	0	0	1	0	0	0	0	0	0	0	0	0	0
This study was terminated due to inability to recruit sufficient patients.	Phase 4	NCT02966002	2016-04-30	Terminated	2018-05-18	2017-05-25	0	0	0	0	0	0	1	0	0	0	0	0	0	0	0	0	0
No participants enrolled	Phase 1/Phase 2	NCT02965911	2016-01-31	Withdrawn	2021-09-17	2021-09-08	0	0	0	0	0	0	1	0	0	0	0	0	0	0	0	0	0
Temporarily suspended to focus on other projects. At suspension, no participants were determined eligible and none started the protocol.	nan	NCT02965768	2016-01-31	Suspended	2021-09-05	2022-08-01	0	0	0	0	0	0	1	0	0	0	0	0	0	0	0	0	0
The study was terminated following an internal review of the company's current research and development portfolio.	Phase 2	NCT02965599	2016-12-27	Terminated	2020-10-30	2017-11-14	0	1	0	0	0	0	0	0	0	0	0	0	0	0	0	0	0
The Data Safety Monitoring Board determined that the serious adverse event rate was higher among patients awaiting enrollment in the home-based primary care intervention compared to those who had initiated home-based primary care.	nan	NCT02965508	2017-02-08	Terminated	2020-10-19	2020-07-10	0	0	0	0	0	0	0	0	0	0	0	0	0	1	0	0	0
Low patient recruitment	Phase 4	NCT02965443	2018-02-02	Terminated	2020-02-11	2020-02-03	0	0	0	0	0	0	1	0	0	0	0	0	0	0	0	0	0
Symphogen made a business decision to no longer perform the clinical study.	Phase 2	NCT02965417	2016-12-31	Withdrawn	2017-02-01	2017-01-31	0	1	0	0	0	0	0	0	0	0	0	0	0	0	0	0	0
Due to the COVID-19 pandemic, this health department-based trial ended early to limit utilizing clinic services and resources and to ensure participant and staff safety. This termination primarily affected the 12-month follow-up appointments.	nan	NCT02965014	2017-01-18	Terminated	2021-03-23	2020-03-17	0	0	1	0	0	0	0	0	0	0	0	0	0	0	0	0	0
Recruitment issues and interim results	Phase 2	NCT02964988	2017-01-31	Terminated	2019-10-15	2019-10-11	0	0	0	0	0	0	1	0	0	0	1	0	0	0	0	0	0
Currently not moving forward with the study	nan	NCT02964962	2018-04-01	Withdrawn	2019-07-05	2018-12-30	0	1	0	0	0	0	0	0	1	0	0	0	0	0	0	0	0
due to COVID-19	nan	NCT02964741	2017-02-22	Terminated	2021-09-13	2021-08-01	0	0	1	0	0	0	0	0	0	0	0	0	0	0	0	0	0
Lack of funding to enroll additional participants	nan	NCT02964481	2015-08-18	Terminated	2020-09-03	2017-02-28	0	1	0	0	0	0	1	0	0	0	0	0	0	0	0	0	0
Futility analysis revealed that the primary endpoint is unlikely to be met. There were no safety concerns observed with fremanezumab treatment in the trial.	Phase 3	NCT02964338	2017-01-17	Terminated	2021-02-16	2018-07-18	0	0	0	0	0	0	0	0	0	0	1	0	0	0	0	0	0
Based interim analysis results, Data Monitoring Committee did not believe the primary efficacy endpoint would be met. No patient safety concerns.	nan	NCT02964325	2017-05-05	Terminated	2021-08-19	2020-06-25	0	0	0	0	0	0	0	0	0	0	1	0	0	0	0	0	0
Per recommendation of the PI; slow accrual	Phase 1/Phase 2	NCT02963610	2017-03-29	Terminated	2019-02-20	2018-03-20	0	0	0	0	0	0	1	0	0	0	0	0	0	0	0	0	0
PI leaving	Early Phase 1	NCT02963181	2018-03-01	Terminated	2019-06-12	2019-05-28	0	0	0	0	0	0	0	0	0	0	0	0	0	0	0	1	0
Sponsor decision to terminate the study because subject enrollment was difficult.	Phase 4	NCT02963103	2010-05-31	Terminated	2016-11-23	2012-10-31	0	1	0	0	0	0	1	0	0	0	0	0	0	0	0	0	0
Study stopped due to lack of efficacy.	Phase 1	NCT02963051	2017-07-11	Terminated	2021-09-16	2020-02-01	0	0	0	0	0	0	0	0	0	0	1	0	0	0	0	0	0
Due to competing trials. Stopped before IRB approval.	Phase 2	NCT02962804	nan	Withdrawn	2018-03-05	nan	0	0	0	0	0	0	0	0	0	0	0	0	1	0	0	0	0
Sponsor decision	nan	NCT02962674	2016-09-19	Terminated	2021-10-15	2020-11-20	0	1	0	0	0	0	0	0	0	0	0	0	0	0	0	0	0
Decided to participate in a multicenter trial researching the same issue	Phase 4	NCT02962427	2016-11-30	Terminated	2020-01-23	2018-12-31	1	0	0	0	0	0	0	0	0	0	0	0	0	0	0	0	0
not enough recruitment	Phase 2/Phase 3	NCT02962388	2017-01-03	Terminated	2021-06-29	2021-06-28	0	0	0	0	0	0	1	0	0	0	0	0	0	0	0	0	0
Our physician researcher left WCM after the trial was approved.	nan	NCT02962154	2016-02-29	Withdrawn	2018-01-09	2018-01-31	0	0	0	0	0	0	0	0	0	0	0	0	0	0	0	1	0
Lack of funding	Phase 2	NCT02961816	2017-06-30	Withdrawn	2017-04-21	2021-06-30	0	1	0	0	0	0	0	0	0	0	0	0	0	0	0	0	0
None patient was enrolled	nan	NCT02961686	2019-07-16	Withdrawn	2019-07-23	2019-07-16	0	0	0	0	0	0	1	0	0	0	0	0	0	0	0	0	0
reformulation	Phase 1	NCT02961283	2016-10-31	Terminated	2019-05-21	2019-02-28	0	0	0	0	0	0	0	0	0	0	0	0	0	0	1	0	0
COVID restrictions prevent patient enrollment or treatment. Clinical Trial facility is being closed due to viral limitations and loss of staff to perform	Phase 1/Phase 2	NCT02961114	2019-11-01	Withdrawn	2021-01-12	2023-07-31	0	0	1	0	0	0	0	0	0	0	0	0	0	0	0	0	0
Key personnel moved to new location. Therefore, we had insufficient resources to initiate the trial.	Phase 1/Phase 2	NCT02960503	2016-09-30	Withdrawn	2018-10-02	2018-10-31	0	0	0	0	0	0	0	0	0	1	0	0	0	0	0	0	0
PI has terminated the study at this time.	nan	NCT02960399	2015-12-31	Terminated	2018-05-31	2017-12-31	0	0	0	0	0	0	0	0	1	0	0	0	0	0	0	0	0
Study was halted prematurely due to lack of efficacy.	Phase 3	NCT02960217	2017-04-19	Terminated	2020-06-16	2019-10-09	0	0	0	0	0	0	0	0	0	0	1	0	0	0	0	0	0
recruitment difficult	nan	NCT02960191	2008-12-31	Terminated	2016-11-09	2012-03-31	0	0	0	0	0	0	1	0	0	0	0	0	0	0	0	0	0
Protocol updates resulted in new protocol/study	nan	NCT02960139	2017-04-13	Terminated	2018-06-14	2018-05-31	0	0	0	0	0	0	0	0	0	0	0	0	0	0	1	0	0
Study terminated by Sponsor	Phase 1/Phase 2	NCT02959437	2017-02-27	Terminated	2021-05-06	2020-03-02	0	1	0	0	0	0	0	0	0	0	0	0	0	0	0	0	0
Low accrual rate	Phase 4	NCT02959411	2016-10-31	Terminated	2020-07-27	2020-06-30	0	0	0	0	0	0	1	0	0	0	0	0	0	0	0	0	0
The supplies of study drug were halted by Gilead Sciences Ltd.	Phase 4	NCT02959359	2016-11-30	Withdrawn	2017-08-07	2022-12-31	0	0	0	0	0	0	0	0	0	1	0	0	0	0	0	0	0
COVID restrictions prevent patient enrollment or treatment. Clinical Trial facility is being closed due to viral limitations and loss of staff to perform]]	Early Phase 1	NCT02959294	2018-11-30	Withdrawn	2021-02-16	2024-03-31	0	0	1	0	0	0	0	0	0	0	0	0	0	0	0	0	0
Enrollement failure	nan	NCT02959281	2018-06-01	Withdrawn	2019-06-28	2019-06-16	0	0	0	0	0	0	1	0	0	0	0	0	0	0	0	0	0
Because previous studies had found no difference, and one recent study even reported a higher incidence of PEP in treatment arm	nan	NCT02959112	2016-05-31	Terminated	2020-02-12	2019-06-30	1	0	0	0	0	0	0	0	0	0	1	0	0	0	0	0	0
Company's strategic reasons	nan	NCT02959073	2016-09-30	Terminated	2017-05-03	2017-02-28	0	1	0	0	0	0	0	0	0	0	0	0	0	0	0	0	0
Significant recruitment delay in POC part	Phase 1/Phase 2	NCT02958982	2016-11-03	Terminated	2019-10-04	2018-02-28	0	0	0	0	0	0	1	0	0	0	0	0	0	0	0	0	0
inability to recruit subjects	nan	NCT02958358	2014-09-30	Withdrawn	2016-11-15	2016-09-30	0	0	0	0	0	0	1	0	0	0	0	0	0	0	0	0	0
Regulatory approval was not obtained for drisapersen, hence BioMarin is stopping the development of all exon skipping oligonucleotides in DMD.	Phase 2	NCT02958202	2016-04-30	Terminated	2018-01-26	2016-09-30	0	0	0	0	0	0	0	0	0	0	0	0	1	0	0	0	0
lack of recruitment	Phase 2	NCT02958163	2017-02-20	Terminated	2017-11-07	2017-10-17	0	0	0	0	0	0	1	0	0	0	0	0	0	0	0	0	0
Sponsor withdrew funding	nan	NCT02958098	2016-11-11	Terminated	2021-03-08	2018-10-30	0	1	0	0	0	0	0	0	0	0	0	0	0	0	0	0	0
The parent study did not meet its primary or secondary efficacy endpoints and therefore Sponsor decision to discontinue development in this indication.	Phase 2	NCT02957617	2017-02-10	Terminated	2019-02-25	2019-02-07	0	0	0	0	0	0	0	0	0	0	1	0	0	0	0	0	0
Study has been cancelled and it has not been initiated.	Phase 1	NCT02957435	2017-07-31	Withdrawn	2018-06-06	2017-12-31	0	0	0	0	0	0	0	0	1	0	0	0	0	0	0	0	0
recruitment target not obtained	nan	NCT02956980	2017-06-21	Terminated	2019-07-15	2018-12-31	0	0	0	0	0	0	1	0	0	0	0	0	0	0	0	0	0
low recruitment rate	Phase 2	NCT02956889	2016-10-31	Terminated	2020-01-29	2020-01-31	0	0	0	0	0	0	1	0	0	0	0	0	0	0	0	0	0
The study was terminated based on review of Phase 2 efficacy data	Phase 2	NCT02956629	2016-11-16	Terminated	2021-02-02	2018-03-05	1	0	0	0	0	0	0	0	0	0	0	0	0	0	0	0	0
Due to an unfavorable risk-benefit ratio including no evidence of potential efficacy, and the adverse event profile of E2609 being worse than placebo.	Phase 3	NCT02956486	2016-10-20	Terminated	2021-02-03	2020-01-15	0	0	0	0	0	0	0	0	0	0	1	0	0	0	0	0	0
Technology update to the MRI sequence needed	nan	NCT02956291	2017-02-15	Suspended	2021-10-12	2022-09-01	0	0	0	0	0	0	0	0	0	0	0	0	0	0	1	0	0
The decision to discontinue the study was based on business reasons.	Phase 2/Phase 3	NCT02956122	2017-04-26	Terminated	2021-01-13	2018-05-03	0	1	0	0	0	0	0	0	0	0	0	0	0	0	0	0	0
IIS - PI left the institution. Subjects just followed to study completion	nan	NCT02956005	2016-09-30	Terminated	2020-03-24	2018-09-30	0	0	0	0	0	0	0	0	0	0	0	0	0	0	0	1	0
Unsatisfactory rate of recruitment	Phase 2	NCT02955888	2017-01-03	Terminated	2020-12-08	2018-02-28	0	0	0	0	0	0	1	0	0	0	0	0	0	0	0	0	0
Business Decision	Phase 2	NCT02955771	2017-05-17	Terminated	2019-07-17	2018-12-26	0	1	0	0	0	0	0	0	0	0	0	0	0	0	0	0	0
Loss of finacial support	nan	NCT02955654	2017-09-01	Withdrawn	2019-09-20	2018-12-31	0	1	0	0	0	0	0	0	0	1	0	0	0	0	0	0	0
I discontinued this study because I transferred to another institution.	Early Phase 1	NCT02955524	2018-03-31	Withdrawn	2018-04-20	2020-12-31	0	0	0	0	0	0	0	0	0	0	0	0	0	0	0	1	0
Liquidation of Research Department	nan	NCT02955381	2017-03-28	Terminated	2019-05-10	2019-04-18	0	1	0	0	0	0	0	0	0	0	0	0	0	0	0	0	0
Canceled	Phase 3	NCT02955368	2017-02-28	Withdrawn	2017-06-05	2017-08-31	0	0	0	0	0	0	0	0	1	0	0	0	0	0	0	0	0
drug supply issues	Phase 1/Phase 2	NCT02955290	2016-12-22	Suspended	2021-09-27	2023-06-09	0	0	0	0	0	0	0	0	0	1	0	0	0	0	0	0	0
Inefficacy	Phase 1/Phase 2	NCT02955147	2016-12-01	Terminated	2020-06-12	2019-09-19	0	0	0	0	0	0	1	0	0	0	0	0	0	0	0	0	0
Slower than anticipated recruitment	nan	NCT02955121	2016-11-30	Terminated	2020-07-28	2020-01-15	0	0	0	0	0	0	1	0	0	0	0	0	0	0	0	0	0
withdrawn due to lack of funding	nan	NCT02955095	2018-08-02	Withdrawn	2018-10-09	2018-08-02	0	1	0	0	0	0	0	0	0	0	0	0	0	0	0	0	0
Sponsor decision based on portfolio prioritization	Phase 1	NCT02954796	2016-12-31	Terminated	2019-08-12	2019-07-17	0	1	0	0	0	0	0	0	0	0	0	0	0	0	0	0	0
The study was terminated due to a change in sponsor prioritization.	Phase 1	NCT02954653	2016-11-28	Terminated	2019-11-21	2017-12-05	0	1	0	0	0	0	0	0	0	0	0	0	0	0	0	0	0
Funding	nan	NCT02954380	2016-11-30	Withdrawn	2017-03-27	2018-06-30	0	1	0	0	0	0	0	0	0	0	0	0	0	0	0	0	0
Researcher left University	nan	NCT02954211	2016-12-31	Withdrawn	2017-11-24	2021-12-31	0	0	0	0	0	0	0	0	0	0	0	0	0	0	0	1	0
Recruitment/Financial Issues	nan	NCT02954185	2016-11-01	Terminated	2020-01-27	2018-08-23	0	1	0	0	0	0	1	0	0	0	0	0	0	0	0	0	0
insufficient enrollment	Phase 3	NCT02954159	2017-05-18	Terminated	2020-09-03	2019-01-31	0	0	0	0	0	0	1	0	0	0	0	0	0	0	0	0	0
Principal Investigator left the Hospital and did not transfer the study	nan	NCT02953769	2017-03-29	Terminated	2019-08-01	2018-10-16	0	0	0	0	0	0	0	0	0	0	0	0	0	0	0	1	0
Lack of Study Substance	Phase 2	NCT02953691	2017-06-09	Withdrawn	2018-01-31	2018-01-01	0	0	0	0	0	0	0	0	0	1	0	0	0	0	0	0	0
Change in operating plans	Phase 1	NCT02953496	nan	Withdrawn	2019-05-02	2019-04-30	0	1	0	0	0	0	0	0	0	0	0	0	0	0	0	0	0
unable to identify sufficient eligible patients to meet enrollment goals	nan	NCT02953613	2016-04-28	Terminated	2021-08-10	2017-11-20	0	0	0	0	0	0	1	0	0	0	0	0	0	0	0	0	0
PDOL request	Phase 1/Phase 2	NCT02953561	2017-02-20	Terminated	2020-10-22	2019-09-30	0	0	0	0	0	0	0	0	0	0	0	0	1	0	0	0	0
Insufficient personnel to complete the study.	nan	NCT02953444	2016-11-30	Terminated	2018-12-12	2018-09-09	0	0	0	0	0	0	0	0	0	1	0	0	0	0	0	0	0
Enrollment taking longer than expected.	nan	NCT02953418	2017-04-20	Terminated	2020-08-12	2019-07-20	0	0	0	0	0	0	1	0	0	0	0	0	0	0	0	0	0
Sponsor decision	Phase 3	NCT02953379	2019-05-31	Withdrawn	2020-11-04	2020-03-31	0	1	0	0	0	0	0	0	0	0	0	0	0	0	0	0	0
Sponsor decision	Phase 3	NCT02953366	2019-05-31	Withdrawn	2020-11-04	2020-05-31	0	1	0	0	0	0	0	0	0	0	0	0	0	0	0	0	0
Difficulty recruiting patients	nan	NCT02953119	2016-10-31	Terminated	2020-06-23	2020-04-30	0	0	0	0	0	0	1	0	0	0	0	0	0	0	0	0	0
The company providing study IMP was unable to supply further batches of IMP.	Phase 4	NCT02953106	2017-01-20	Terminated	2019-04-08	2018-09-10	0	0	0	0	0	0	0	0	0	1	0	0	0	0	0	0	0
Due to overall benefit/risk profile	Phase 1	NCT02952989	2017-02-23	Terminated	2019-07-19	2019-06-24	0	0	0	0	0	0	0	0	0	0	1	0	0	1	0	0	0
PI left hospital	nan	NCT02952859	2017-01-31	Terminated	2020-02-26	2020-02-25	0	0	0	0	0	0	0	0	0	0	0	0	0	0	0	1	0
Lack of funding support	Phase 2	NCT02952742	2016-11-30	Withdrawn	2017-12-26	2018-11-30	0	1	0	0	0	0	0	0	0	0	0	0	0	0	0	0	0
The trial prematurely terminated as recommended by the E-DMC because the boundary for futility has been crossed.	Phase 3	NCT02952586	2016-11-28	Terminated	2021-09-22	2020-08-25	0	0	0	0	0	0	0	0	0	0	1	0	0	0	0	0	0
Low patient accrual	Phase 2	NCT02952573	2017-06-13	Terminated	2020-09-17	2018-11-13	0	0	0	0	0	0	1	0	0	0	0	0	0	0	0	0	0
Logistically recruitment was not applicable after trial of a few patients	nan	NCT02952287	2016-11-30	Terminated	2021-08-27	2021-08-20	0	0	0	0	0	0	1	0	0	1	0	0	0	0	0	0	0
Funding	Phase 2	NCT02952196	2016-11-30	Withdrawn	2020-10-23	2017-12-31	0	1	0	0	0	0	0	0	0	0	0	0	0	0	0	0	0
Prior to any participant enrollment, the PI opted to not move forward with the study.	nan	NCT02952066	2017-09-20	Withdrawn	2021-06-14	2018-11-20	0	0	0	0	0	0	1	0	0	0	0	0	0	0	0	0	0
Business decision to stop the program.	nan	NCT02951975	2017-01-25	Terminated	2019-08-02	2018-12-19	0	1	0	0	0	0	0	0	0	0	0	0	0	0	0	0	0
Difficulties in recrutment	nan	NCT02951936	2016-12-31	Withdrawn	2018-02-13	2019-08-31	0	0	0	0	0	0	1	0	0	0	0	0	0	0	0	0	0
The study was stopped for feasibility (low enrollment)	Phase 4	NCT02951884	2016-06-15	Terminated	2018-08-17	2018-05-03	0	0	0	0	0	0	1	0	0	1	0	0	0	0	0	0	0
JNJ-54416076 program has been stopped for strategic business reasons.	Phase 1	NCT02951845	2016-11-22	Withdrawn	2017-12-20	2017-02-17	0	1	0	0	0	0	0	0	0	0	0	0	0	0	0	0	0
Recruitment problem	nan	NCT02951572	2013-02-28	Terminated	2020-11-23	2017-06-30	0	0	0	0	0	0	1	0	0	0	0	0	0	0	0	0	0
Study was terminated due to closure of study arms following futility analysis and difficulty in enrolling participants due to evolving treatment landscape	Phase 3	NCT02951156	2016-12-16	Terminated	2020-12-17	2019-12-02	0	0	0	0	0	0	1	0	0	0	1	0	0	0	0	0	0
No participants enrolled	Phase 1	NCT02951117	2017-08-31	Withdrawn	2017-06-05	2021-04-28	0	0	0	0	0	0	1	0	0	0	0	0	0	0	0	0	0
inability to recruit an adequate number of subjects.	Phase 3	NCT02950948	2017-05-03	Withdrawn	2017-12-06	2019-12-31	0	0	0	0	0	0	1	0	0	0	0	0	0	0	0	0	0
Difficulty in recruitment	Phase 3	NCT02950935	2017-04-04	Terminated	2018-07-20	2018-05-02	0	0	0	0	0	0	1	0	0	0	0	0	0	0	0	0	0
Appropriate devices for fetal heart rate monitoring were not available.	nan	NCT02950896	2016-10-31	Terminated	2019-05-10	2017-10-29	0	0	0	0	0	0	0	0	0	1	0	0	0	0	0	0	0
Investigator Decision	nan	NCT02950792	2017-08-31	Withdrawn	2017-08-25	2017-08-08	0	0	0	0	0	0	0	0	1	0	0	0	0	0	0	0	0
On clinical hold with the FDA. Insufficient funds to conduct the study	Phase 2/Phase 3	NCT02950311	2017-11-20	Withdrawn	2017-12-22	2017-11-20	0	1	0	0	0	0	0	0	0	0	0	0	0	0	0	0	0
Low accrual.	Phase 2	NCT02950480	2017-03-13	Terminated	2019-10-01	2018-12-20	0	0	0	0	0	0	1	0	0	0	0	0	0	0	0	0	0
Recruitment was slower than expected and study drug reached expiry	Phase 3	NCT02950233	2017-05-04	Terminated	2020-01-18	2019-03-31	0	0	0	0	0	0	1	0	0	1	0	0	0	0	0	0	0
Concerns over standard of care and recruiting process. Investigator left UAMS, therefore study halted immediately	nan	NCT02950181	2014-07-29	Terminated	2020-05-28	2019-01-01	0	0	0	0	0	0	0	0	0	1	0	0	0	0	0	0	0
Low accrual	Phase 2	NCT02950025	2017-01-19	Terminated	2019-04-03	2018-03-19	0	0	0	0	0	0	1	0	0	0	0	0	0	0	0	0	0
Availabe time for inclusion ended (master thesis)	nan	NCT02950116	2017-03-09	Terminated	2017-06-20	2017-04-07	0	0	0	0	0	0	0	0	1	0	0	0	0	0	0	0	0
Terminated per PI's request	Phase 2	NCT02949947	2017-12-18	Terminated	2020-04-06	2019-03-06	0	0	0	0	0	0	0	0	1	0	0	0	0	0	0	0	0
Delay in site selection and recruitment.	nan	NCT02949908	2017-02-09	Terminated	2019-01-18	2017-08-25	0	0	0	0	0	0	1	0	0	0	0	0	0	0	0	0	0
Slow accrual, closed by IRB	Phase 2	NCT02949843	2017-03-10	Terminated	2021-01-29	2021-01-12	0	0	0	0	0	0	1	0	0	0	0	0	0	0	0	0	0
investigator institution change	nan	NCT02949687	2016-09-20	Withdrawn	2020-11-04	2020-12-01	0	0	0	0	0	0	0	0	0	0	0	0	0	0	0	1	0
Loss of interest in the subject	nan	NCT02949661	2016-09-30	Withdrawn	2020-09-11	2017-05-31	0	1	0	0	0	0	0	0	0	0	0	0	0	0	0	0	0
investigator	nan	NCT02949609	2016-06-17	Terminated	2019-09-30	2017-11-17	0	0	0	0	0	0	0	0	0	0	0	0	0	0	0	1	0
Safety concerns	Phase 4	NCT02949492	2017-12-12	Terminated	2019-08-14	2019-01-31	0	0	0	0	0	0	0	0	0	0	0	0	0	1	0	0	0
Administrative decision	Phase 2	NCT02949375	2015-09-30	Terminated	2019-08-09	2019-06-30	0	1	0	0	0	0	0	0	0	0	0	0	0	0	0	0	0
Difficulties with recruitment	Phase 4	NCT02949232	2014-07-31	Terminated	2019-06-24	2019-05-31	0	0	0	0	0	0	1	0	0	0	0	0	0	0	0	0	0
Improper design of the trial and no participants enrolled.	nan	NCT02948855	2016-10-31	Withdrawn	2018-05-18	2018-05-31	0	0	0	0	0	0	0	0	0	0	0	0	0	0	1	0	0
Lack of financial support	nan	NCT02948634	2016-10-31	Terminated	2020-03-03	2019-06-30	0	1	0	0	0	0	0	0	0	0	0	0	0	0	0	0	0
Study was closed to accrual due to lack of drug supply.	Phase 1	NCT02948426	2017-02-08	Terminated	2021-06-16	2020-09-29	0	0	0	0	0	0	1	0	0	1	0	0	0	0	0	0	0
Inability to obtain final specimen routinely	nan	NCT02948192	2016-11-01	Terminated	2020-01-18	2019-11-01	0	0	0	0	0	0	1	0	0	0	0	0	0	0	1	0	0
Difficulty in recruiting patients	nan	NCT02948140	2016-06-13	Terminated	2021-02-15	2020-12-31	0	0	0	0	0	0	1	0	0	0	0	0	0	0	0	0	0
Recruitment challenges	nan	NCT02948114	2016-10-31	Terminated	2018-08-20	2017-04-30	0	0	0	0	0	0	1	0	0	0	0	0	0	0	0	0	0
PI's request	Phase 2	NCT02948101	2018-12-31	Withdrawn	2019-03-12	2019-02-06	0	0	0	0	0	0	0	0	1	0	0	0	0	0	0	0	0
Funding unavailable	nan	NCT02948062	2018-11-30	Withdrawn	2018-07-06	2023-07-31	0	1	0	0	0	0	0	0	0	0	0	0	0	0	0	0	0
Principal Investigator resigned from institution	nan	NCT02948049	2016-10-31	Terminated	2017-04-21	2017-01-27	0	0	0	0	0	0	0	0	0	0	0	0	0	0	0	1	0
Problems with samples handling	nan	NCT02947919	2016-07-31	Withdrawn	2019-04-26	2016-08-31	0	0	0	0	0	0	0	0	0	1	0	0	0	0	0	0	0
the recently feasibility study shows that the number of patients is insufficient in the centers	Phase 2	NCT02947880	2016-12-31	Withdrawn	2021-06-02	2020-06-30	0	0	0	0	0	0	1	0	0	0	0	0	0	0	0	0	0
Institutional RDRC dissolved	nan	NCT02947399	2008-11-30	Terminated	2018-11-01	2018-10-31	0	1	0	0	0	0	0	0	0	0	0	0	0	0	0	0	0
Major changes to protocol (new study design and comparator)	nan	NCT02947243	2018-05-31	Withdrawn	2018-05-18	2020-06-30	0	0	0	0	0	0	0	0	0	0	0	0	0	0	1	0	0
New studies available with immunotherapy so recruitment is no longer acceptable.	Phase 2	NCT02947113	2017-11-30	Withdrawn	2017-11-30	2017-11-30	0	0	0	0	0	0	0	0	0	0	0	0	0	0	1	0	0
manufacturing problem with study drug	Phase 1/Phase 2	NCT02947100	2018-01-25	Terminated	2020-10-19	2018-10-15	0	0	0	0	0	0	0	0	0	1	0	0	0	0	0	0	0
PI left institution.	Phase 1/Phase 2	NCT02947022	2016-10-31	Terminated	2018-04-06	2017-01-31	0	0	0	0	0	0	0	0	0	0	0	0	0	0	0	1	0
Terminating study as sponsor has sold the drug to another company	Phase 4	NCT02946918	2017-02-01	Terminated	2020-12-01	2019-11-04	0	1	0	0	0	0	0	0	0	0	0	0	0	0	0	0	0
Slow recruitment and inability to extend funding.	Phase 4	NCT02946580	2017-01-31	Terminated	2019-09-10	2018-02-28	0	1	0	0	0	0	1	0	0	0	0	0	0	0	0	0	0
Patients failed to be enrolled because of tight exclusion criteria.	Phase 2	NCT02946437	2015-11-01	Withdrawn	2020-06-02	2019-12-31	0	0	0	0	0	0	1	0	0	0	0	0	0	0	0	0	0
Difficulty to continue follow-up during the coronavirus epidemic	nan	NCT02946346	2016-11-11	Terminated	2020-10-19	2020-09-29	0	0	1	0	0	0	0	0	0	0	0	0	0	0	0	0	0
Insufficient staff	Phase 4	NCT02946268	2017-02-21	Withdrawn	2019-11-13	2017-02-21	0	0	0	0	0	0	0	0	0	1	0	0	0	0	0	0	0
enrollment was too slow	Phase 2	NCT02946138	2016-10-31	Withdrawn	2019-09-09	2019-08-31	0	0	0	0	0	0	1	0	0	0	0	0	0	0	0	0	0
Significant changes have been made to the protocol.	Phase 4	NCT02945839	2016-12-28	Withdrawn	2019-11-29	2019-12-31	0	0	0	0	0	0	0	0	0	0	0	0	0	0	1	0	0
Funding issues	nan	NCT02945696	2016-10-31	Withdrawn	2020-03-06	2020-10-31	0	1	0	0	0	0	0	0	0	0	0	0	0	0	0	0	0
COVID19 pandemic	Phase 1	NCT02945644	2017-02-13	Suspended	2020-05-11	2020-12-31	0	0	1	0	0	0	0	0	0	0	0	0	0	0	0	0	0
Because of recruitment challenges	nan	NCT02945605	2017-03-09	Terminated	2018-05-30	2017-03-21	0	0	0	0	0	0	1	0	0	0	0	0	0	0	0	0	0
Low recruitment	Phase 2/Phase 3	NCT02945527	2015-12-31	Terminated	2019-04-18	2018-12-31	0	0	0	0	0	0	1	0	0	0	0	0	0	0	0	0	0
funding issues	nan	NCT02945423	2020-03-31	Withdrawn	2020-04-10	2023-10-31	0	1	0	0	0	0	0	0	0	0	0	0	0	0	0	0	0
COVID-19 resource allocation	Phase 4	NCT02945280	2017-02-22	Suspended	2021-08-30	2023-12-31	0	0	1	0	0	0	0	0	0	0	0	0	0	0	0	0	0
Study was terminated as a result of a pre-specified futility analysis at the interim of 150 participants completing the efficacy analysis of the study.	Phase 3	NCT02945046	2017-01-19	Terminated	2020-07-07	2019-05-13	0	0	0	0	0	0	0	0	0	0	1	0	0	0	0	0	0
change of sponsor	nan	NCT02944721	2016-11-30	Withdrawn	2017-11-14	2021-04-30	0	1	0	0	0	0	0	0	0	0	0	0	0	0	0	0	0
The study activities are on hold due to COVID-19	Phase 2	NCT02944578	2017-11-20	Suspended	2020-05-14	2021-08-31	0	0	1	0	0	0	0	0	0	0	0	0	0	0	0	0	0
Funding issues	nan	NCT02943837	2016-10-01	Withdrawn	2021-01-13	2016-12-01	0	1	0	0	0	0	0	0	0	0	0	0	0	0	0	0	0
Terminated due to low accrual	Phase 2	NCT02943668	2017-03-02	Terminated	2020-07-01	2018-12-17	0	0	0	0	0	0	1	0	0	0	0	0	0	0	0	0	0
Lack of feasibility	nan	NCT02943629	2016-11-30	Withdrawn	2019-05-08	2019-04-01	0	0	0	0	0	0	0	0	0	1	0	0	0	0	0	0	0
Abbott has decided to stop selling the Absorb stent which was the product under evaluation in this study.	nan	NCT02943616	2017-08-31	Withdrawn	2018-01-11	2021-01-31	0	1	0	0	0	0	0	0	0	1	0	0	0	0	0	0	0
No participants enrolled. PI/Sponsor left UPitt. IND withdrawn & revised protocol submitted through the new institution. New study recruiting under NCT03488667.	Phase 2	NCT02943603	2017-01-31	Withdrawn	2018-07-13	2019-07-31	0	0	0	0	0	0	0	0	0	0	0	0	0	0	0	1	0
Poor accrual and risk/benefit ratio.	Phase 2	NCT02943473	2017-05-18	Terminated	2020-12-16	2019-09-10	0	0	0	0	0	0	1	0	0	0	0	0	0	0	0	0	0
The study was terminated because of the availability of alternate therapies for primary biliary cholangitis (PBC).	Phase 2	NCT02943447	2016-12-01	Terminated	2020-09-22	2019-09-04	0	0	0	0	0	0	0	0	0	0	0	0	0	0	1	0	0
The study was terminated upon completion of escalation phase, prior to opening expansion cohorts	Phase 1	NCT02943317	2016-10-31	Terminated	2019-04-30	2018-12-28	0	0	0	0	0	0	0	0	1	0	0	0	0	0	0	0	0
We don't have students/research staff who are able to continue data collection	nan	NCT02943291	2016-10-24	Suspended	2021-03-05	2022-07-30	0	0	0	0	0	0	0	0	0	1	0	0	0	0	0	0	0
Study stopped due to funding limitations	nan	NCT02943096	2016-11-30	Terminated	2019-09-06	2018-02-06	0	1	0	0	0	0	0	0	0	0	0	0	0	0	0	0	0
Due to financial reasons.	Phase 2	NCT02942758	2017-04-10	Terminated	2020-11-05	2020-03-25	0	1	0	0	0	0	0	0	0	0	0	0	0	0	0	0	0
Extremely slow enrollment	Phase 4	NCT02942485	2016-12-01	Terminated	2020-11-18	2019-12-31	0	0	0	0	0	0	1	0	0	0	0	0	0	0	0	0	0
No activties have occurred and no participants have enrolled in this protocol	Early Phase 1	NCT02942212	2018-12-14	Withdrawn	2019-05-01	2018-12-14	0	0	0	0	0	0	1	0	1	0	0	0	0	0	0	0	0
Could not obtain appropriate funding or standardized manufacturing for cinnamon tablets	Phase 2	NCT02942056	2017-01-31	Withdrawn	2019-08-06	2020-01-31	0	1	0	0	0	0	0	0	0	0	0	0	0	0	1	0	0
slow inclusion rate	nan	NCT02941835	2018-03-12	Terminated	2019-10-22	2018-08-09	0	0	0	0	0	0	1	0	0	0	0	0	0	0	0	0	0
This was a strategic decision for business planning purposes and not out of concern for patient safety.	Phase 2	NCT02941601	2016-11-30	Withdrawn	2019-09-27	2019-02-28	0	1	0	0	0	0	0	0	0	0	0	0	0	0	0	0	0
Stopped prior to enrollment per PI and DSMB decision.	Phase 3	NCT02941510	2017-03-06	Withdrawn	2017-03-13	2017-03-06	0	0	0	0	0	0	1	0	0	0	0	0	0	0	0	0	0
Logistic reasons	Phase 4	NCT02941016	2016-10-31	Withdrawn	2020-10-14	2020-10-01	0	0	0	0	0	0	0	0	0	1	0	0	0	0	0	0	0
Funding no longer available	Early Phase 1	NCT02940769	2014-09-04	Suspended	2021-02-15	2022-10-31	0	1	0	0	0	0	0	0	0	0	0	0	0	0	0	0	0
Poor recruitment due to new treatments becoming available.	Phase 4	NCT02940691	2017-05-01	Terminated	2020-03-09	2018-11-01	0	0	0	0	0	0	1	0	0	0	0	0	0	0	1	0	0
As a result of a pre-planned interim analysis for futility	Phase 2	NCT02940626	2016-11-30	Terminated	2019-07-31	2018-09-28	0	0	0	0	0	0	0	0	0	0	1	0	0	0	0	0	0
New record created in clinical trials due to company re-branding, and inability to list new name as the sponsor.	Phase 4	NCT02940587	2015-02-28	Withdrawn	2016-10-21	2018-02-28	0	1	0	0	0	0	0	0	0	0	0	0	0	0	1	0	0
The employe for the study quit and a new grant proposal was not financed	nan	NCT02940457	2017-11-01	Withdrawn	2020-05-26	2020-12-31	0	1	0	0	0	0	0	0	0	0	0	0	0	0	0	0	0
PI is requesting termination (closure) of this study.	Phase 2	NCT02940223	2017-03-16	Terminated	2021-06-10	2020-11-24	0	0	0	0	0	0	0	0	1	0	0	0	0	0	0	0	0
Closed by PI.	nan	NCT02940015	2019-11-18	Withdrawn	2019-11-20	2019-11-18	0	0	0	0	0	0	0	0	1	0	0	0	0	0	0	0	0
low recruitment rate	Phase 4	NCT02935387	2017-04-21	Terminated	2019-04-29	2019-01-09	0	0	0	0	0	0	1	0	0	0	0	0	0	0	0	0	0
Withdrawn [COVID restrictions prevent patient enrollment or treatment. Clinical Trial facility is being closed due to viral limitations and loss of staff to perform]	Phase 1	NCT02939859	2018-12-15	Withdrawn	2021-02-16	2023-10-31	0	0	1	0	0	0	0	0	0	0	0	0	0	0	0	0	0
Change in strategy	Phase 1	NCT02939846	2017-05-31	Withdrawn	2018-09-14	2018-12-31	0	1	0	0	0	0	0	0	0	0	0	0	0	0	0	0	0
study is being rewritten for different disease population	Phase 2	NCT02939807	2019-09-30	Withdrawn	2019-09-12	2024-01-30	0	0	0	0	0	0	0	0	0	0	0	0	0	0	1	0	0
Unable to recruit to protocol	nan	NCT02939781	2016-11-30	Terminated	2021-06-25	2018-11-30	0	0	0	0	0	0	1	0	0	0	0	0	0	0	0	0	0
Study was terminated early for strategic reasons. Only Part I of the study was completed.	Phase 2	NCT02939599	2018-02-01	Terminated	2021-01-05	2018-11-06	0	1	0	0	0	0	0	0	0	0	0	0	0	0	0	0	0
The PI passed away.	Phase 2	NCT02939469	2016-11-01	Withdrawn	2019-06-14	2018-11-01	0	0	0	0	0	0	0	0	0	0	0	0	0	0	0	1	0
Due to Inadequate patient recruitment	nan	NCT02937909	2017-02-15	Terminated	2018-03-12	2017-12-06	0	0	0	0	0	0	1	0	0	0	0	0	0	0	0	0	0
The Sponsor elected to discontinue the study prematurely due to business reasons	Phase 3	NCT02937766	2016-10-07	Terminated	2018-12-12	2017-03-27	0	1	0	0	0	0	0	0	0	0	0	0	0	0	0	0	0
patient recruitment	Phase 1/Phase 2	NCT02937675	2017-02-08	Terminated	2020-11-02	2019-04-04	0	0	0	0	0	0	1	0	0	0	0	0	0	0	0	0	0
Slow accrual	nan	NCT02937402	2018-04-05	Terminated	2019-09-10	2019-08-20	0	0	0	0	0	0	1	0	0	0	0	0	0	0	0	0	0
The study was terminated early due to challenges in recruitment. The decision to terminate the study was not related to any safety issues or concerns.	Phase 4	NCT02937168	2017-05-08	Terminated	2019-08-06	2017-05-24	0	0	0	0	0	0	1	0	0	0	0	0	0	0	0	0	0
COVID-19 difficulties recruiting	nan	NCT02937038	2016-06-30	Terminated	2021-07-23	2021-06-25	0	0	1	0	0	0	0	0	0	0	0	0	0	0	0	0	0
Terminated for lack of patient samples and funding	Early Phase 1	NCT02936999	2016-08-31	Terminated	2020-12-16	2019-01-31	0	1	0	0	0	0	0	0	0	0	0	0	0	0	0	0	0
Recruitment Completed	nan	NCT02936726	2016-09-30	Terminated	2020-01-06	2017-09-30	0	0	0	0	0	0	0	0	1	0	0	0	0	0	0	0	0
low accrual rate	Phase 1	NCT02936206	2016-10-31	Terminated	2021-05-19	2020-05-01	0	0	0	0	0	0	1	0	0	0	0	0	0	0	0	0	0
Osiris decision	Phase 4	NCT02936128	2016-07-31	Terminated	2017-04-06	2017-04-30	0	1	0	0	0	0	0	0	1	0	0	0	0	0	0	0	0
Osiris decision	Phase 4	NCT02936115	2016-07-31	Terminated	2017-04-06	2017-04-30	0	1	0	0	0	0	0	0	1	0	0	0	0	0	0	0	0
PI left the institution before any participants were enrolled.	nan	NCT02936063	2018-03-31	Withdrawn	2017-10-06	2020-03-31	0	0	0	0	0	0	0	0	0	0	0	0	0	0	0	1	0
Sponsor decision for business purposes	Phase 3	NCT02936037	2016-12-31	Terminated	2020-11-23	2020-04-23	0	1	0	0	0	0	0	0	0	0	0	0	0	0	0	0	0
sponsor decision	Phase 2	NCT02935673	2016-10-25	Terminated	2019-12-24	2018-07-17	0	1	0	0	0	0	0	0	0	0	0	0	0	0	0	0	0
Results with 4 subjects suggest a redesign of Compression system is required.	nan	NCT02935569	2012-05-31	Terminated	2017-02-28	2014-08-31	0	0	0	0	0	0	0	0	0	0	0	0	0	0	1	0	0
Study is terminated because of administrative reasons.	Phase 2	NCT02935543	2016-10-31	Terminated	2020-02-05	2018-12-12	0	1	0	0	0	0	0	0	0	0	0	0	0	0	0	0	0
IRB reviewing study conduct and adverse events	nan	NCT02935478	2017-10-18	Suspended	2021-08-16	2022-12-31	0	0	0	0	0	0	0	0	0	0	0	0	1	1	0	0	0
Synthesis of the chemical precursor for the neuroimaging radiotracer could not be produced in a stable fashion.	nan	NCT02935465	2016-09-30	Terminated	2020-03-06	2019-06-30	0	0	0	0	0	0	0	0	0	1	0	0	0	0	1	0	0
difficulties in recruiting study participants	Phase 2	NCT02935101	2016-10-31	Terminated	2019-05-23	2017-05-31	0	0	0	0	0	0	1	0	0	0	0	0	0	0	0	0	0
Terminated due to slow enrollment.	Phase 2	NCT02934932	2017-04-25	Terminated	2019-03-05	2018-04-30	0	0	0	0	0	0	1	0	0	0	0	0	0	0	0	0	0
Changing priorities	Phase 1	NCT02933944	2016-09-30	Terminated	2019-06-14	nan	0	1	0	0	0	0	0	0	0	0	0	0	0	0	0	0	0
Target patient population reevaluated prior to enrollment	nan	NCT02933840	2017-01-31	Withdrawn	2019-10-31	2017-01-31	0	0	0	0	0	0	1	0	0	0	0	0	0	0	0	0	0
Inadequate number of subjects meet study criteria	Phase 3	NCT02933814	2018-02-09	Withdrawn	2019-08-07	2019-02-28	0	0	0	0	0	0	1	0	0	0	0	0	0	0	0	0	0
Unable to access components necessary to be able to run the study.	Phase 2	NCT02933684	2015-01-01	Withdrawn	2018-04-13	2016-12-31	0	0	0	0	0	0	0	0	0	1	0	0	0	0	0	0	0
Study halted prematurely and will not resume; participants are no longer being examined or receiving any intervention.	Phase 4	NCT02933671	2017-08-01	Terminated	2021-06-18	2020-03-17	0	0	0	0	0	0	0	0	1	0	0	0	0	0	0	0	0
PI withdrew the protocol	nan	NCT02933593	2016-08-31	Withdrawn	2017-11-13	2017-01-31	0	0	0	0	0	0	0	0	1	0	0	0	0	0	0	0	0
Study recruitment is temporary on hold by the sponsor due to patient recruitment challenges and the ongoing review of the investigational adjuvant.	Phase 1	NCT02933073	2016-11-30	Suspended	2020-10-05	2026-10-31	0	0	0	0	0	0	1	0	0	0	0	0	0	0	0	0	0
No more patients to include	nan	NCT02932982	2016-10-21	Terminated	2018-11-20	2018-05-09	0	0	0	0	0	0	1	0	0	0	0	0	0	0	0	0	0
Study was halted permanently due to enrollment and logistic issues.	Phase 4	NCT02932579	2017-07-01	Terminated	2021-04-19	2021-01-13	0	0	0	0	0	0	0	0	0	1	0	0	0	0	0	0	0
Pilot study with sumatriptan found no significant changes in the primary outcome parameter (change in CBF)	Phase 1	NCT02932488	2016-09-30	Terminated	2019-06-27	2019-06-30	0	0	0	0	0	0	0	0	0	0	1	0	0	0	0	0	0
Recruitment difficulties	nan	NCT02932371	2013-01-31	Terminated	2016-10-14	2016-07-31	0	0	0	0	0	0	1	0	0	0	0	0	0	0	0	0	0
Deficient Inclusions	nan	NCT02932319	2017-03-31	Terminated	2020-09-11	2019-10-23	0	0	0	0	0	0	1	0	0	0	0	0	0	0	0	0	0
The collaborating pharmaceutical company will not wish to continue with the trial due to the internal issues in the company.	Phase 2	NCT02932293	2016-12-31	Withdrawn	2017-05-12	2017-12-31	0	1	0	0	0	0	0	0	0	1	0	0	0	0	0	0	0
The trial was stopped due to no recruitment	nan	NCT02932202	2016-07-08	Withdrawn	2017-06-01	2017-05-17	0	0	0	0	0	0	1	0	0	0	0	0	0	0	0	0	0
PI unexpectedly passed away, study future to be determined	nan	NCT02931578	2016-10-31	Terminated	2019-11-26	2018-11-30	0	0	0	0	0	0	0	0	0	0	0	0	0	0	0	1	0
The study was prematurely terminated due to enrollment challenges.	Phase 2	NCT02931565	2017-04-06	Terminated	2021-05-04	2018-05-01	0	0	0	0	0	0	1	0	0	0	0	0	0	0	0	0	0
Recruitment issue: Enrollment expectation not met	Phase 2	NCT02931253	2017-04-11	Terminated	2020-06-11	2018-07-10	0	0	0	0	0	0	1	0	0	0	0	0	0	0	0	0	0
Business reasons	Phase 1	NCT02931110	2017-01-31	Terminated	2020-12-10	2020-10-31	0	1	0	0	0	0	0	0	0	0	0	0	0	0	0	0	0
The Investigator-Coordinator has moved to Rennes University Hospital. It will be done under the sponsor of Rennes University Hospital : NCT03686306	Phase 3	NCT02930811	nan	Withdrawn	2018-11-06	nan	0	0	0	0	0	0	0	0	0	0	0	0	0	0	0	1	0
Investigator relocation	nan	NCT02930499	2016-01-31	Suspended	2017-03-30	2018-12-31	0	0	0	0	0	0	0	0	0	0	0	0	0	0	0	1	0
Due to time constraints, the study was halted prematurely	Phase 3	NCT02930343	2016-09-30	Terminated	2021-07-27	2018-08-31	0	1	0	0	0	0	0	0	0	0	0	0	0	0	0	0	0
Low recruitment	Phase 2	NCT02930161	2016-05-30	Terminated	2019-02-08	2018-10-10	0	0	0	0	0	0	1	0	0	0	0	0	0	0	0	0	0
Lack of funding	Phase 2	NCT02930122	2019-06-20	Terminated	2020-10-20	2020-10-16	0	1	0	0	0	0	0	0	0	0	0	0	0	0	0	0	0
PI deployed.	Phase 3	NCT02929589	2018-07-05	Suspended	2020-08-19	2022-08-31	0	0	0	0	0	0	0	0	0	0	0	0	0	0	0	1	0
Further understanding about the role of androgen signaling in TNBC was required	Phase 3	NCT02929576	2016-09-30	Withdrawn	2018-10-22	nan	0	0	0	0	0	0	0	0	0	0	0	0	0	0	0	0	0
The risk benefit in the study population does not favor continuation of the study	Phase 1/Phase 2	NCT02929498	2017-07-31	Terminated	2019-05-14	2018-01-31	0	0	0	0	0	0	0	0	0	0	1	0	0	1	0	0	0
Trial terminated due to difficult recruitment	Phase 1	NCT02929407	2016-11-30	Terminated	2019-07-12	2017-09-27	0	0	0	0	0	0	1	0	0	0	0	0	0	0	0	0	0
Poor accrual	Phase 3	NCT02929394	2017-11-07	Terminated	2020-09-02	2020-06-05	0	0	0	0	0	0	1	0	0	0	0	0	0	0	0	0	0
Lack of enrollment	Phase 2	NCT02929316	2018-06-25	Terminated	2018-10-10	2018-10-05	0	0	0	0	0	0	1	0	0	0	0	0	0	0	0	0	0
Recruitment difficulties	nan	NCT02928744	2011-12-31	Terminated	2016-10-12	2016-01-31	0	0	0	0	0	0	1	0	0	0	0	0	0	0	0	0	0
withdrawn by sponsor	nan	NCT02928510	2016-02-01	Terminated	2021-07-14	2018-06-05	0	1	0	0	0	0	0	0	0	0	0	0	0	0	0	0	0
Inadequate enrollment	nan	NCT02928458	2015-09-01	Withdrawn	2018-12-04	2017-09-13	0	0	0	0	0	0	1	0	0	0	0	0	0	0	0	0	0
Intepirdine did not meet its primary efficacy endpoints in the lead-in study RVT-101-2001.	Phase 2/Phase 3	NCT02928445	2016-10-31	Terminated	2018-04-18	2018-02-28	0	0	0	0	0	0	0	0	0	0	1	0	0	0	0	0	0
the study has been closed due to a low rate of patient enrollment (2 patients since the start of the trial)	Phase 2	NCT02928419	2015-05-31	Terminated	2018-09-25	2018-09-30	0	0	0	0	0	0	1	0	0	0	0	0	0	0	0	0	0
Low participant enrolment	Phase 2	NCT02928393	2017-02-20	Terminated	2019-01-02	2017-11-03	0	0	0	0	0	0	1	0	0	0	0	0	0	0	0	0	0
new protocol started 31/18	Phase 3	NCT02928302	2018-07-23	Withdrawn	2018-11-19	2020-12-31	0	0	0	0	0	0	0	0	0	0	0	0	0	0	1	0	0
Poor enrollment	nan	NCT02928289	2017-01-23	Terminated	2019-02-28	2019-01-17	0	0	0	0	0	0	1	0	0	0	0	0	0	0	0	0	0
Business objectives have changed	nan	NCT02928263	2017-02-28	Withdrawn	2017-07-17	2017-05-31	0	1	0	0	0	0	0	0	0	0	0	0	0	0	0	0	0
Due to the changes of standard of care and the slow recruitment of participants.	Phase 1/Phase 2	NCT02928029	2017-02-10	Terminated	2020-02-26	2019-03-20	0	0	0	0	0	0	1	0	0	0	0	0	0	0	1	0	0
Study terminated 7/23/2019 due to limited participation and testing challenges.	Phase 3	NCT02927938	2016-09-30	Terminated	2020-03-23	2018-10-05	0	0	0	0	0	0	1	0	0	0	0	0	0	0	0	0	0
Fitbit was not giving the necessary data.	nan	NCT02927860	2016-10-31	Terminated	2019-01-09	2017-08-08	0	0	0	0	0	0	0	0	0	1	0	0	0	0	0	0	0
Investigators are no longer at NYU Langone Health	nan	NCT02927470	2016-11-30	Withdrawn	2020-08-27	2018-04-25	0	0	0	0	0	0	0	0	0	0	0	0	0	0	0	1	0
The study was stopped early due to lack of enrollment.	Phase 2	NCT02927431	2017-01-19	Terminated	2020-11-30	2017-05-24	0	0	0	0	0	0	1	0	0	0	0	0	0	0	0	0	0
Did not get the study to take off, did not recruit any subjects, and then closed the study.	Phase 4	NCT02927405	2020-03-04	Withdrawn	2021-05-25	2020-03-31	0	0	0	0	0	0	1	0	0	0	0	0	0	0	0	0	0
Study was terminated early for strategic reasons. Only Part I of the study was completed.	Phase 2	NCT02927366	2017-09-19	Terminated	2021-01-05	2018-06-07	0	1	0	0	0	0	0	0	0	0	0	0	0	0	0	0	0
Study was discontinued as it did not achieve functional secondary endpoints.	Phase 2	NCT02927080	2016-11-30	Terminated	2021-04-22	2019-10-09	0	0	0	0	0	0	0	0	0	0	1	0	0	0	0	0	0
insufficient recruitment	nan	NCT02926963	2010-10-31	Terminated	2017-09-29	2017-06-30	0	0	0	0	0	0	1	0	0	0	0	0	0	0	0	0	0
Study scope re-assessed.	nan	NCT02926872	2016-11-30	Terminated	2017-06-16	2017-06-05	0	0	0	0	0	0	0	0	0	0	0	0	0	0	1	0	0
Enrollment was slow and we decided to refocus our efforts on other studies	Phase 4	NCT02926651	2016-10-31	Terminated	2018-06-11	2017-07-31	0	0	0	0	0	0	1	0	0	0	0	0	0	0	0	0	0
Drug company decided to terminate all sponsored clinical studies involving rilotumumab.	Phase 2/Phase 3	NCT02926638	2014-06-16	Terminated	2020-03-19	2016-10-12	0	1	0	0	0	0	0	0	0	1	0	0	0	0	0	0	0
COVID 19 RELATED FACTORS	nan	NCT02926521	2021-12-01	Suspended	2021-01-08	2023-06-30	0	0	1	0	0	0	0	0	0	0	0	0	0	0	0	0	0
The study was stopped before start because the project was not fully-funded.	nan	NCT02926495	2016-11-30	Withdrawn	2017-02-23	2018-12-31	0	1	0	0	0	0	0	0	0	0	0	0	0	0	0	0	0
due to COVID-19	nan	NCT02926417	2016-06-30	Suspended	2020-10-14	2022-12-31	0	0	1	0	0	0	0	0	0	0	0	0	0	0	0	0	0
Continuing IRB review was not submitted. Study was inactivated with the institutional IRB.	Phase 4	NCT02926248	2016-05-31	Suspended	2020-07-28	2021-03-31	0	1	0	0	0	0	0	0	0	0	0	0	1	0	0	0	0
Further development needed to facilitate easier polypectomy - device improvement	nan	NCT02926209	2017-02-21	Terminated	2019-07-16	2018-04-11	0	0	0	0	0	0	0	0	0	0	0	0	0	0	1	0	0
Development of SHP630 was discontinued based on lack of preclinical efficacy.	nan	NCT02926092	2017-03-13	Terminated	2021-03-17	2017-04-13	0	0	0	0	0	0	0	0	0	0	1	0	0	0	0	0	0
PI left hospital	nan	NCT02926040	2016-10-31	Terminated	2020-02-27	2020-02-25	0	0	0	0	0	0	0	0	0	0	0	0	0	0	0	1	0
The sponsor failed to provide financial support as promised.	nan	NCT02925884	2013-06-30	Terminated	2016-10-06	2013-09-30	0	1	0	0	0	0	0	0	0	0	0	0	0	0	0	0	0
Slow recruitment	nan	NCT02925676	2016-10-05	Terminated	2021-04-02	2018-09-10	0	0	0	0	0	0	1	0	0	0	0	0	0	0	0	0	0
Terminated due to safety concerns.	Phase 1	NCT02925533	2016-12-14	Terminated	2017-06-27	2017-06-30	0	0	0	0	0	0	0	0	0	0	0	0	0	1	0	0	0
Problems with biosensor not working properly and not functional for study	nan	NCT02925507	2016-10-31	Withdrawn	2017-07-25	2017-06-19	0	0	0	0	0	0	0	0	0	1	0	0	0	0	0	0	0
Slow recruitment	nan	NCT02925364	2016-09-30	Terminated	2020-09-17	2020-01-31	0	0	0	0	0	0	1	0	0	0	0	0	0	0	0	0	0
Mobile-bearing insert dislocation	nan	NCT02924961	2008-04-30	Terminated	2018-03-07	2016-02-29	0	0	0	0	0	0	0	0	0	1	0	0	0	0	0	0	0
not sufficiency recruitment	Phase 2	NCT02924675	2015-06-05	Terminated	2019-10-14	2018-12-12	0	0	0	0	0	0	1	0	0	0	0	0	0	0	0	0	0
Moving of coordinator.	nan	NCT02924506	2015-02-19	Terminated	2019-05-07	2018-11-30	0	0	0	0	0	0	0	0	0	0	0	0	0	0	0	1	0
not commenced	nan	NCT02924428	2016-09-30	Terminated	2020-11-09	2018-10-31	0	0	0	0	0	0	0	0	1	0	0	0	0	0	0	0	0
This study terminated early due to the ongoing covid-19 pandemic making it unsafe to recruit participants for in-person visits. Participants are living with HIV who are antiretroviral therapy-naive and are at high risk of covid-19 complications.	Phase 4	NCT02924389	2016-09-30	Terminated	2021-09-24	2019-09-11	0	0	1	0	0	0	0	0	0	0	0	0	0	0	0	0	0
Lack of funding	nan	NCT02924298	2013-09-30	Terminated	2016-10-05	2016-09-30	0	1	0	0	0	0	0	0	0	0	0	0	0	0	0	0	0
Symphogen made a business decision to no longer perform the clinical study	Phase 1/Phase 2	NCT02924233	2016-11-30	Withdrawn	2017-08-28	2017-02-28	0	1	0	0	0	0	0	0	0	0	0	0	0	0	0	0	0
The study was halted prematurely due to lack of interested participants.	nan	NCT02924194	2016-09-30	Terminated	2021-09-21	2021-04-15	0	0	0	0	0	0	1	0	0	0	0	0	0	0	0	0	0
No enrollment	Phase 1/Phase 2	NCT02923986	2017-09-01	Withdrawn	2020-05-28	2020-05-27	0	0	0	0	0	0	1	0	0	0	0	0	0	0	0	0	0
We stopped inserting BioFlo ports, no more patients to recruit	Phase 4	NCT02923830	2016-04-30	Terminated	2019-06-11	2019-03-26	0	0	0	0	0	0	1	0	0	0	0	0	0	0	0	0	0
Scheduled Interim Monitoring	Phase 2	NCT02923778	2017-08-15	Suspended	2021-08-30	2021-12-01	0	0	0	0	0	0	0	0	0	0	1	0	0	0	0	0	0
Funding organization requested to stop the study	nan	NCT02923232	2014-11-30	Terminated	2020-09-16	2020-03-01	0	1	0	0	0	0	0	0	0	0	0	0	0	0	0	0	0
Insufficient staff and funding	nan	NCT02923037	2016-09-01	Terminated	2019-03-26	2019-03-31	0	1	0	0	0	0	0	0	0	1	0	0	0	0	0	0	0
Project was cancelled before any participants were enrolled.	nan	NCT02923024	2017-12-31	Withdrawn	2018-12-12	2018-12-31	0	0	0	0	0	0	0	0	1	0	0	0	0	0	0	0	0
underenrollment	nan	NCT02922842	2016-07-31	Terminated	2018-11-20	2018-05-01	0	1	0	0	0	0	0	0	1	0	0	0	0	0	0	0	0
COVID-19 pandemic	Phase 4	NCT02922725	2016-11-30	Terminated	2021-10-08	2020-05-31	0	0	1	0	0	0	0	0	0	0	0	0	0	0	0	0	0
Slow Enrollment	Phase 2	NCT02922582	2016-10-28	Terminated	2020-12-11	2017-11-27	0	0	0	0	0	0	1	0	0	0	0	0	0	0	0	0	0
Principal Investigator departed for another position.	nan	NCT02922530	2016-11-30	Withdrawn	2017-02-23	2017-02-28	0	0	0	0	0	0	0	0	0	0	0	0	0	0	0	1	0
On Internal Hold	nan	NCT02912390	2017-01-12	Terminated	2018-04-13	2018-04-11	0	0	0	0	0	0	0	0	1	0	0	0	0	0	0	0	0
After an interim analysis of the data, it became clear that the imaging results did not correlate to the primary outcome measures in this subset of patients.	nan	NCT02922283	2016-10-20	Terminated	2020-03-23	2020-02-14	0	0	0	0	0	0	0	0	0	0	1	0	0	0	0	0	0
insufficient time to accrue sufficient subjects before end of funding	Phase 2	NCT02921737	2017-11-09	Terminated	2021-02-04	2020-07-26	0	1	0	0	0	0	1	0	0	0	0	0	0	0	0	0	0
Protocol is not adapted to cancer pancreas disease as progression is very fast and patients stopped the study before 1st study assessment	nan	NCT02921646	2017-07-10	Terminated	2020-01-27	2019-07-10	0	0	0	0	0	0	0	0	0	0	1	0	0	0	0	0	0
Protocol not feasible	Phase 3	NCT02921620	2017-07-31	Withdrawn	2018-01-08	2018-07-31	0	0	0	0	0	0	0	0	0	0	0	0	0	0	1	0	0
NCT02921594 was not a RCT but a secondary pilot study designed to establish a fluoroscopic test-set up on 10 selected patients from another RCT.	nan	NCT02921594	2016-09-30	Withdrawn	2018-08-17	2018-08-16	1	0	0	0	0	0	0	0	0	0	0	0	0	0	0	0	0
Difficulty with recruitment	Phase 4	NCT02920710	2019-02-01	Withdrawn	2020-11-20	2020-11-02	0	0	0	0	0	0	1	0	0	0	0	0	0	0	0	0	0
Slow accrual	Phase 1/Phase 2	NCT02920450	2017-09-25	Terminated	2019-10-04	2019-04-04	0	0	0	0	0	0	1	0	0	0	0	0	0	0	0	0	0
The study cannot recruit the expected number of participants. Only 19 participants were recruited and no more new participant was recruited after that.	nan	NCT02920437	2016-10-31	Terminated	2019-04-18	2017-10-31	0	0	0	0	0	0	1	0	0	0	0	0	0	0	0	0	0
The decision is based on a change in the benefit risk assessment of this drug for the lupus population targeted in this study.	Phase 1	NCT02920424	2017-06-30	Withdrawn	2017-11-27	2019-09-26	0	0	0	0	0	0	0	0	0	0	0	0	0	1	0	0	0
Terminated due to low enrollment	Phase 3	NCT02920242	2016-12-15	Terminated	2019-03-25	2017-05-23	0	0	0	0	0	0	1	0	0	0	0	0	0	0	0	0	0
Lack of funds to cover the costs of the study medications	Phase 4	NCT02920190	2020-09-01	Withdrawn	2020-09-21	2021-12-31	0	1	0	0	0	0	0	0	0	0	0	0	0	0	0	0	0
low enrollment	Phase 4	NCT02920177	2016-08-01	Terminated	2020-04-03	2018-08-10	0	0	0	0	0	0	1	0	0	0	0	0	0	0	0	0	0
decided not to proceed with study at this time	nan	NCT02919553	2018-01-31	Withdrawn	2020-10-20	2021-12-31	0	0	0	0	0	0	0	0	1	0	0	0	0	0	0	0	0
low recruitement rate	Phase 2	NCT02919462	2016-03-31	Terminated	2018-01-16	2017-05-31	0	0	0	0	0	0	1	0	0	0	0	0	0	0	0	0	0
Low recruitment	Phase 1	NCT02919449	2017-08-03	Terminated	2021-01-07	2018-01-19	0	0	0	0	0	0	1	0	0	0	0	0	0	0	0	0	0
No participants were enrolled	nan	NCT02919332	2016-06-08	Withdrawn	2020-07-24	2018-12-12	0	0	0	0	0	0	1	0	0	0	0	0	0	0	0	0	0
The doctors involved in the study did not enroll any patients	Phase 3	NCT02919072	2016-10-31	Terminated	2021-08-09	2021-06-30	0	0	0	0	0	0	1	0	0	0	0	0	0	0	0	0	0
funding channel amended by UK department of health	Phase 4	NCT02918708	nan	Withdrawn	2019-08-28	nan	0	1	0	0	0	0	0	0	0	0	0	0	0	0	0	0	0
Due to low enrollment of participants meeting eligibility criteria	nan	NCT02918396	2016-04-30	Terminated	2018-01-04	2017-10-31	0	0	0	0	0	0	1	0	0	0	0	0	0	0	0	0	0
PI has decided to close the study.	nan	NCT02918383	2016-06-30	Terminated	2020-01-07	2017-12-31	0	0	0	0	0	0	0	0	1	0	0	0	0	0	0	0	0
Terminated prematurely due to indication change.	Phase 1	NCT02918266	2016-11-21	Terminated	2019-06-14	2017-08-08	0	0	0	0	0	0	0	0	0	0	0	0	1	0	1	0	0
Not enough patient	nan	NCT02918227	2016-12-08	Terminated	2019-06-06	2018-06-11	0	0	0	0	0	0	1	0	0	0	0	0	0	0	0	0	0
sponsor decision	nan	NCT02917850	2016-08-31	Withdrawn	2018-09-13	2018-07-31	0	1	0	0	0	0	0	0	0	0	0	0	0	0	0	0	0
Low accrual combined with expiration of study drug	Phase 2	NCT02917629	2017-08-14	Terminated	2021-05-27	2019-08-28	0	0	0	0	0	0	1	0	0	1	0	0	0	0	0	0	0
poor recruitment	Phase 2	NCT02917265	2015-11-30	Terminated	2020-03-03	2018-11-30	0	0	0	0	0	0	1	0	0	0	0	0	0	0	0	0	0
Lack of Funding	nan	NCT02917148	2016-09-30	Withdrawn	2017-10-11	2018-09-30	0	1	0	0	0	0	0	0	0	0	0	0	0	0	0	0	0
Recruitment issues due to competing studies. Higher than expected PVI on first pass. Sample would have to be increased which was not feasible.	nan	NCT02917044	2016-03-31	Terminated	2019-10-08	2018-06-30	0	0	0	0	0	0	1	0	0	0	0	0	0	0	0	0	0
Withdrawal of the associated centers	nan	NCT02916836	2017-01-31	Withdrawn	2018-02-19	2020-01-31	0	0	0	0	0	0	0	0	0	1	0	0	0	0	0	0	0
Stopped due to a business decision	nan	NCT02916498	2017-02-07	Terminated	2021-01-29	2018-07-23	0	1	0	0	0	0	0	0	0	0	0	0	0	0	0	0	0
Awaiting National Pharmaceutical Pricing Authority (NPPA) review of ceiling prices for innovative products in India.	nan	NCT02916485	2017-06-30	Suspended	2017-06-14	2018-09-30	0	0	0	0	0	0	0	0	0	0	0	0	1	0	1	0	0
COVID-19	nan	NCT02916472	2016-08-24	Suspended	2021-06-22	2021-11-30	0	0	1	0	0	0	0	0	0	0	0	0	0	0	0	0	0
Not due to safety but due to a lack of efficacy at the 5 mg azeliragon dose.	Phase 3	NCT02916056	2016-12-31	Terminated	2021-06-01	2018-06-01	0	0	0	0	0	0	0	0	0	0	1	0	0	0	0	0	0
slow recruitment and change in regulatory landscape	nan	NCT02915991	2016-11-30	Terminated	2018-05-14	2017-08-31	0	0	0	0	0	0	1	0	0	0	0	0	0	0	1	0	0
Withdrawn funding	nan	NCT02915692	2012-10-31	Terminated	2016-09-27	2016-09-30	0	1	0	0	0	0	0	0	0	0	0	0	0	0	0	0	0
No subjects consented for enrollment on this study.	Phase 1	NCT02915666	2016-10-31	Withdrawn	2018-05-15	2017-07-17	0	0	0	0	0	0	1	0	0	0	0	0	0	0	0	0	0
Difficulty with recruitment.	nan	NCT02915484	2016-06-30	Terminated	2017-10-03	2017-06-30	0	0	0	0	0	0	1	0	0	0	0	0	0	0	0	0	0
study changed waiting renew	nan	NCT02915133	2016-10-31	Suspended	2019-09-19	2021-09-18	0	0	0	0	0	0	0	0	0	0	0	0	0	0	1	0	0
low anticipated recruitment	nan	NCT02915081	2017-01-01	Terminated	2019-04-05	2018-12-31	0	0	0	0	0	0	1	0	0	0	0	0	0	0	0	0	0
Recruitment concerns	Phase 4	NCT02915042	2017-12-31	Withdrawn	2019-02-05	2019-12-31	0	0	0	0	0	0	1	0	0	0	0	0	0	0	0	0	0
Research activity halted due to the Coronavirus Disease 2019 (COVID-19) pandemic. We were obliged to stop the in-person study in March 2020 due to the mandated lockdowns as a result of COVID.	nan	NCT02914834	2019-05-15	Terminated	2021-10-07	2020-03-16	0	0	1	0	0	0	0	0	0	0	0	0	0	0	0	0	0
Harvard University dining workers went on strike, we hope to relaunch in Fall 2017.	nan	NCT02914821	2016-09-01	Terminated	2018-10-04	2018-01-01	0	0	0	0	0	0	0	0	0	0	0	0	0	0	0	1	0
Lack of enrollment	Phase 1	NCT02914327	2017-02-02	Withdrawn	2018-07-30	2018-07-01	0	0	0	0	0	0	1	0	0	0	0	0	0	0	0	0	0
we change the study protocol	nan	NCT02914015	2018-08-01	Terminated	2019-09-04	2019-05-29	0	0	0	0	0	0	0	0	0	0	0	0	0	0	1	0	0
Study was ended due to lack of available participants who met criteria.	nan	NCT02913807	2016-12-31	Withdrawn	2019-01-31	2019-03-31	0	0	0	0	0	0	1	0	0	0	0	0	0	0	0	0	0
IRB determined need for an IDE, which was not approved	nan	NCT02913742	2017-03-31	Withdrawn	2017-04-28	2019-12-31	0	0	0	0	0	0	0	0	0	0	0	0	1	0	0	0	0
Unable to enroll	nan	NCT02912403	2016-08-31	Withdrawn	2017-03-06	2018-08-31	0	0	0	0	0	0	1	0	0	0	0	0	0	0	0	0	0
Low Accrual	Phase 1/Phase 2	NCT02913131	2016-10-20	Terminated	2021-04-09	2021-04-05	0	0	0	0	0	0	1	0	0	0	0	0	0	0	0	0	0
PI withdrew protocol	nan	NCT02912910	2016-09-30	Withdrawn	2017-11-13	2017-01-31	0	0	0	0	0	0	0	0	1	0	0	0	0	0	0	0	0
study withdrawn	nan	NCT02912858	2017-09-30	Withdrawn	2018-02-07	2017-12-31	0	0	0	0	0	0	0	0	1	0	0	0	0	0	0	0	0
Technical and administrative problems	nan	NCT02912637	2016-10-31	Suspended	2019-01-28	2019-10-31	0	1	0	0	0	0	0	0	0	1	0	0	0	0	0	0	0
Study was terminated due to difficulty with reaching enrollment goals	Phase 4	NCT02912455	2017-01-05	Terminated	2020-11-20	2018-07-19	0	0	0	0	0	0	1	0	0	0	0	0	0	0	0	0	0
Placebo medication expired	Phase 4	NCT02912182	2015-12-31	Terminated	2021-09-10	2021-03-01	0	0	0	0	0	0	0	0	0	1	0	0	0	0	0	0	0
company dissolved	Phase 1/Phase 2	NCT02912169	2015-11-01	Withdrawn	2017-11-24	2017-11-15	0	1	0	0	0	0	0	0	0	0	0	0	0	0	0	0	0
Not IRB approved	nan	NCT02911740	2017-11-30	Withdrawn	2017-12-26	2018-08-31	0	0	0	0	0	0	0	0	0	0	0	0	1	0	0	0	0
Major change to study design	Phase 1	NCT02912026	2019-05-31	Withdrawn	2019-07-26	2019-07-31	0	0	0	0	0	0	0	0	0	0	0	0	0	0	1	0	0
Recruitment rate was not sufficient	nan	NCT02912013	2017-02-01	Terminated	2018-03-09	2018-03-01	0	0	0	0	0	0	1	0	0	0	0	0	0	0	0	0	0
Due to lack of enrollment and organizational desire to focus recruitment efforts on other studies.	Phase 4	NCT02911961	2021-08-31	Withdrawn	2021-09-02	2021-08-31	0	1	0	0	0	0	1	0	0	0	0	0	0	0	0	0	0
Lack of patient accruals.	nan	NCT02911922	2016-09-30	Terminated	2019-04-29	2018-04-17	0	0	0	0	0	0	1	0	0	0	0	0	0	0	0	0	0
Recruitment was unsuccessful	nan	NCT02911909	2017-10-01	Terminated	2020-03-11	2019-10-21	0	0	0	0	0	0	1	0	0	0	0	0	0	0	0	0	0
Due to the lack of approval from the Air Force IRB patient enrollment was never initiated. Thus, no clinical results could be examined or can be reported	nan	NCT02911675	2018-12-01	Withdrawn	2019-08-29	2019-01-24	0	0	0	0	0	0	0	0	0	0	0	0	1	0	0	0	0
Inability to enroll patients at anticipated rate.	nan	NCT02911662	2016-09-30	Terminated	2018-04-18	2018-01-31	0	0	0	0	0	0	1	0	0	0	0	0	0	0	0	0	0
Investigator's decision (departure from Institution)	nan	NCT02911558	2015-01-31	Terminated	2019-05-17	2019-03-31	0	0	0	0	0	0	0	0	0	0	0	0	0	0	0	1	0
Study/financial issues	Phase 1	NCT02911480	2016-04-30	Withdrawn	2018-04-06	2017-08-31	0	1	0	0	0	0	0	0	0	0	0	0	0	0	0	0	0
Low Accrual	Phase 1	NCT02911467	2016-11-08	Terminated	2020-07-24	2020-07-20	0	0	0	0	0	0	1	0	0	0	0	0	0	0	0	0	0
not enough available families to get significant genetic results	nan	NCT02911220	2020-02-26	Terminated	2021-01-20	2020-02-26	0	0	0	0	0	0	1	0	0	0	0	0	0	0	0	0	0
Preliminary data is under analysis	nan	NCT02910973	2016-09-30	Suspended	2021-09-14	2022-12-31	0	0	0	0	0	0	0	1	0	0	0	0	0	0	0	0	0
Safety	Phase 2	NCT02910882	2017-01-03	Terminated	2019-04-11	2018-08-31	0	0	0	0	0	0	0	0	0	0	0	0	0	1	0	0	0
COVID-19; unable to continue to enroll due to pandemic	nan	NCT02910648	2016-07-31	Suspended	2021-09-05	2022-08-30	0	0	1	0	0	0	0	0	0	0	0	0	0	0	0	0	0
unable to recruit enough subjects on CBD	nan	NCT02910297	2016-09-30	Withdrawn	2019-02-26	2017-12-31	0	0	0	0	0	0	1	0	0	0	0	0	0	0	0	0	0
Recruitment difficulties / lack of participants	nan	NCT02909660	2016-09-30	Terminated	2017-12-12	2017-11-30	0	0	0	0	0	0	1	0	0	0	0	0	0	0	0	0	0
No devices currently available for study.	nan	NCT02909634	nan	Withdrawn	2018-08-10	nan	0	0	0	0	0	0	0	0	0	1	0	0	0	0	0	0	0
Contract could not be agreed on.	Phase 2	NCT02909569	2018-08-31	Withdrawn	2019-05-13	2018-10-09	0	1	0	0	0	0	0	0	0	0	0	0	0	0	0	0	0
Lack of funding	Phase 4	NCT02909504	2016-09-30	Terminated	2020-07-10	2018-11-30	0	1	0	0	0	0	0	0	0	0	0	0	0	0	0	0	0
inadequate methodology to determine primary outcome	Phase 4	NCT02909257	2016-09-30	Terminated	2020-05-14	2017-12-31	0	0	0	0	0	0	0	0	0	0	1	0	0	0	0	0	0
Failed to recruit sufficient subjects	nan	NCT02909231	2016-09-30	Terminated	2017-12-07	2017-12-05	0	0	0	0	0	0	1	0	0	0	0	0	0	0	0	0	0
insufficient patient recruitment	nan	NCT02909140	2016-09-30	Terminated	2019-09-10	2018-08-15	0	0	0	0	0	0	1	0	0	0	0	0	0	0	0	0	0
Primary outcome was met in the 16 patients that completed the study per protocol	nan	NCT02908698	2017-01-24	Terminated	2018-08-20	2018-08-08	0	0	0	0	0	0	0	0	0	0	1	0	0	0	0	0	0
Study was terminated due to inability to recruit and collect follow up outcome data.	Phase 4	NCT02908516	2017-09-18	Terminated	2019-07-29	2017-12-15	0	0	0	0	0	0	1	0	0	0	0	0	0	0	0	0	0
Slow recruitment, lack of continued funding	Phase 2	NCT02908490	2017-04-01	Terminated	2021-08-13	2020-12-31	0	1	0	0	0	0	1	0	0	0	0	0	0	0	0	0	0
COVID-19 pandemic has caused a huge operational difficulty for this ongoing clinical trial, as many hospitals have set limitations on onsite staff, patient visits, study related procedures and onsite monitoring visits.	Phase 1	NCT02908451	2017-04-24	Terminated	2021-07-13	2021-02-28	0	0	1	0	0	0	0	0	0	0	0	0	0	0	0	0	0
At the moment no participants are enrolled untill a new agreement is made	nan	NCT02908386	2015-11-30	Withdrawn	2016-09-21	2016-11-30	0	0	0	0	0	0	0	0	1	0	0	0	0	0	0	0	0
failure to enroll	Phase 2	NCT02908334	2016-11-30	Withdrawn	2019-04-04	2019-01-22	0	0	0	0	0	0	1	0	0	0	0	0	0	0	0	0	0
A future study will be taking place using the same patient population.	Phase 2	NCT02908165	2016-06-30	Withdrawn	2018-01-10	2020-06-30	1	0	0	0	0	0	0	0	0	0	0	0	0	0	0	0	0
No approval CA (MPA) of protocol amendment	Phase 1	NCT02908126	2018-04-03	Terminated	2019-11-22	2019-06-27	0	0	0	0	0	0	0	0	0	0	0	0	1	0	1	0	0
Futility	Phase 2	NCT02907918	2017-06-30	Terminated	2021-09-29	2020-09-23	0	0	0	0	0	0	0	0	0	0	1	0	0	0	0	0	0
Insufficient recruitment	nan	NCT02907879	2013-07-31	Terminated	2021-04-23	2021-04-30	0	0	0	0	0	0	1	0	0	0	0	0	0	0	0	0	0
Lack of administrative support	nan	NCT02907814	2016-09-30	Terminated	2019-05-06	2018-04-30	0	1	0	0	0	0	0	0	0	0	0	0	0	0	0	0	0
After a reliability pilot, main study stopped due to unrelated clinic closure.	nan	NCT02907801	2017-01-10	Terminated	2018-08-13	2018-03-26	0	0	0	0	0	0	0	0	0	0	0	0	0	1	0	0	0
replaced by a new study	nan	NCT02907736	2015-11-12	Withdrawn	2018-03-19	2017-07-01	1	0	0	0	0	0	0	0	0	0	0	0	0	0	0	0	0
Termination Date: 30Aug2018; Reason for termination: Lack of Efficacy	Phase 2	NCT02907619	2016-10-13	Terminated	2020-11-23	2018-11-22	0	0	0	0	0	0	0	0	0	0	1	0	0	0	0	0	0
Development project stopped	Phase 3	NCT02907307	2018-12-31	Withdrawn	2019-03-08	2020-07-31	0	1	0	0	0	0	0	0	0	0	0	0	0	0	0	0	0
change in the therapeutic indication	Phase 1	NCT02907294	2016-03-31	Terminated	2016-09-20	2016-05-31	0	0	0	0	0	0	0	0	0	0	0	0	0	0	1	0	0
sponsor decision due to low recruitment	Phase 3	NCT02907177	2017-03-30	Terminated	2021-05-18	2020-03-26	0	0	0	0	0	0	1	0	0	0	0	0	0	0	0	0	0
pursuing IND	Phase 1/Phase 2	NCT02907073	2016-09-30	Terminated	2019-05-17	2017-12-31	0	1	0	0	0	0	0	0	0	0	0	0	0	0	0	0	0
Material needed for study was not available	nan	NCT02906904	2015-10-31	Withdrawn	2018-06-11	2017-10-31	0	0	0	0	0	0	0	0	0	1	0	0	0	0	0	0	0
Insufficient resources to complete study	nan	NCT02906891	2016-05-31	Terminated	2017-03-03	2016-12-31	0	1	0	0	0	0	0	0	0	1	0	0	0	0	0	0	0
This observational study has been transitioned to a clinical trial and is now registered at (NCT04181112).	nan	NCT02906774	2016-04-30	Terminated	2019-12-02	2019-11-30	1	0	0	0	0	0	0	0	0	0	0	0	0	0	0	0	0
Lack of inclusion	Phase 3	NCT02906722	2017-07-31	Terminated	2018-08-13	2018-06-19	0	0	0	0	0	0	1	0	0	0	0	0	0	0	0	0	0
Terminated per PI's request due to competing priorities.	Phase 2	NCT02906696	2016-10-28	Terminated	2020-05-11	2019-08-08	0	0	0	0	0	0	1	0	1	0	0	0	0	0	0	0	0
Business reasons	Phase 1/Phase 2	NCT02906670	2016-11-01	Terminated	2020-08-28	2019-06-30	0	1	0	0	0	0	0	0	0	0	0	0	0	0	0	0	0
Study start delayed due to pending collection and analysis of additional phase 1 data.	Phase 2	NCT02906605	2016-10-31	Withdrawn	2016-11-22	2018-09-30	1	0	0	0	0	0	0	0	0	0	0	0	0	0	0	0	0
Investigator's decision (departure from institution)	nan	NCT02906462	2013-11-30	Terminated	2019-05-17	2019-03-31	0	0	0	0	0	0	0	0	0	0	0	0	0	0	0	1	0
The topline results of the 52-week double-blind placebo-controlled period were analyzed. The study did not meet the primary or secondary endpoints. Based on these results, the decision was made to halt the long-term follow-up period of the study.	Phase 2	NCT02906020	2016-12-15	Terminated	2021-06-04	2021-05-27	0	0	0	0	0	0	0	0	0	0	1	0	0	0	0	0	0
Funding Withdrawn	Phase 1	NCT02905994	2016-09-30	Withdrawn	2018-05-04	2017-02-28	0	1	0	0	0	0	0	0	0	0	0	0	0	0	0	0	0
Limited subjects, patient compliance	Phase 2	NCT02905981	2017-01-17	Terminated	2020-09-22	2018-03-15	0	0	0	0	0	0	0	0	0	0	0	0	0	0	1	0	0
Only 1 inclusion in 2,5 years	nan	NCT02905396	2018-07-01	Terminated	2019-03-25	2019-01-28	0	0	0	0	0	0	1	0	0	0	0	0	0	0	0	0	0
Doctoral student running the study left for internship and did not finish the study	nan	NCT02905279	2016-06-01	Terminated	2020-12-08	2017-12-12	0	0	0	0	0	0	0	0	0	0	0	0	0	0	0	1	0
The study has been terminated due to difficulties in recruiting subjects into Part C. No safety concerns contributed to the termination of the study	Phase 1	NCT02905253	2016-09-12	Terminated	2018-07-10	2017-12-10	0	0	0	0	0	0	1	0	0	0	0	0	0	0	0	0	0
The protocol was cancelled due timelines be not compatible with business strategy in Colombia.	nan	NCT02905201	2016-09-30	Withdrawn	2017-02-08	2018-04-30	0	1	0	0	0	0	0	0	0	0	0	0	0	0	0	0	0
PI left the institution.	nan	NCT02904993	2016-05-31	Terminated	2016-11-16	2016-10-31	0	0	0	0	0	0	0	0	0	0	0	0	0	0	0	1	0
uniQure, has decided not to renew the Marketing Authorization of Glybera in the EU. This decision is not related to any safety, efficacy or quality issue	Phase 2	NCT02904772	2016-10-31	Withdrawn	2017-08-17	2020-09-30	0	1	0	0	0	0	0	0	0	0	0	0	1	0	0	0	0
Unable to successfully recruit participants using current study design.	nan	NCT02904746	2016-10-31	Withdrawn	2018-03-12	2016-11-30	0	0	0	0	0	0	1	0	0	0	0	0	0	0	1	0	0
IRB terminated the study	nan	NCT02904434	2016-09-30	Withdrawn	2020-04-09	2020-06-30	0	0	0	0	0	0	0	0	0	0	0	0	1	0	0	0	0
PI left institution	nan	NCT02904356	2016-10-31	Terminated	2019-11-25	2018-10-31	0	0	0	0	0	0	0	0	0	0	0	0	0	0	0	1	0
The sponsors want to stop the study.	nan	NCT02904343	2017-09-30	Withdrawn	2018-06-26	2017-12-31	0	1	0	0	0	0	0	0	0	0	0	0	0	0	0	0	0
the viability of the study is being analyzed	Phase 3	NCT02904304	2020-12-31	Suspended	2019-07-08	2021-09-30	1	0	0	0	0	0	0	0	0	0	0	0	0	0	0	0	0
Lack of enrollment	Phase 2/Phase 3	NCT02904265	2016-09-30	Terminated	2020-06-11	2019-07-26	0	0	0	0	0	0	1	0	0	0	0	0	0	0	0	0	0
No participants enrolled	nan	NCT02904148	2020-01-31	Withdrawn	2019-11-26	2022-09-30	0	0	0	0	0	0	1	0	0	0	0	0	0	0	0	0	0
Investigator found that a new study drug that is FDA approved would be superior to melatonin	Phase 4	NCT02903901	2015-06-30	Withdrawn	2016-09-16	2018-06-30	1	0	0	0	0	0	0	0	0	0	0	0	0	0	1	0	0
Could not meet enrollment requirement.	nan	NCT02903862	2016-07-31	Withdrawn	2018-07-03	2017-07-31	0	0	0	0	0	0	1	0	0	0	0	0	0	0	0	0	0
All enrolled participants completed the study protocol but the study was terminated prior to the goal number of participants due to low recruitment	Phase 4	NCT02903407	2017-09-01	Terminated	2020-07-13	2019-06-30	0	0	0	0	0	0	1	0	0	0	0	0	0	0	0	0	0
FDA Partial Clinical Hold	Phase 2	NCT02903381	2016-10-31	Suspended	2021-02-02	2024-02-29	0	0	0	0	0	0	0	0	0	0	0	0	1	0	0	0	0
end of recruitment period	nan	NCT02903303	2016-06-01	Terminated	2021-08-23	2016-09-01	0	0	0	0	0	0	0	0	1	0	0	0	0	0	0	0	0
Grant Funding Ended	nan	NCT02902835	2016-09-01	Terminated	2018-09-13	2018-06-30	0	1	0	0	0	0	0	0	0	0	0	0	0	0	0	0	0
The study was terminated due to the discontinuation of the tralokinumab asthma program (as per the results of the Phase III study [D2210C00008])	Phase 3	NCT02902809	2016-11-11	Terminated	2019-09-06	2018-01-19	0	0	0	0	0	0	0	0	0	0	0	0	0	1	0	0	0
The study was withdrawn due to difficult recruitment of patients for the study; No participants were enrolled in the study.	Phase 4	NCT02902744	2017-03-01	Withdrawn	2017-08-22	2017-08-18	0	0	0	0	0	0	1	0	0	0	0	0	0	0	0	0	0
The tests have been completed	nan	NCT02902588	2015-08-01	Terminated	2018-10-18	2018-01-31	0	0	0	0	0	0	0	0	1	0	0	0	0	0	0	0	0
Unable to recruit necessary number of patients	Phase 4	NCT02902172	2017-03-15	Terminated	2018-10-31	2017-10-08	0	0	0	0	0	0	1	0	0	0	0	0	0	0	0	0	0
No participants were identified per inclusion/exclusion criteria	Phase 2	NCT02902133	2016-09-01	Withdrawn	2020-04-21	2021-09-01	0	0	0	0	0	0	1	0	0	0	0	0	0	0	0	0	0
The 24-week analysis indicated no clinical or statistical benefit for the primary endpoint for the overall study population. No new safety concerns identified.	Phase 2	NCT02901431	2016-11-21	Terminated	2021-02-08	2020-06-30	0	0	0	0	0	0	0	0	0	0	1	0	0	0	0	0	0
Another surveillance protocol was initiated by the OFSEP (OFSEP cohort) which allows to follow all the patients, whatever their treatment.	Phase 4	NCT02901106	2017-05-23	Terminated	2019-01-09	2017-10-17	1	0	0	0	0	0	0	0	0	0	0	0	0	0	0	0	0
No enrollment	nan	NCT02900794	2016-10-31	Withdrawn	2019-12-10	2018-07-31	0	0	0	0	0	0	1	0	0	0	0	0	0	0	0	0	0
Participants were unable to use the device. No data was collected	nan	NCT02900781	2016-10-21	Terminated	2019-08-09	2017-11-30	0	0	0	0	0	0	0	0	0	1	0	0	0	0	0	0	0
due to release of competing App	nan	NCT02900404	2017-02-15	Withdrawn	2017-05-01	2017-03-31	0	0	0	0	0	0	0	0	0	0	0	0	0	0	1	0	0
Registry was built to handle Medicare coverage decision on NGS, but CMS decided to not require data.	nan	NCT02900248	2017-10-02	Terminated	2019-04-02	2019-03-29	0	0	0	0	0	0	0	0	0	0	0	0	1	0	0	0	0
Resources no longer available	nan	NCT02900222	2016-09-01	Terminated	2021-06-11	2018-05-16	0	0	0	0	0	0	0	0	0	1	0	0	0	0	0	0	0
Sponsor decision	nan	NCT02900196	2016-09-16	Terminated	2018-02-07	2017-08-10	0	1	0	0	0	0	0	0	0	0	0	0	0	0	0	0	0
Company decision to not initiate trial	Phase 2	NCT02900183	2016-10-31	Withdrawn	2017-05-18	2016-11-30	0	1	0	0	0	0	0	0	0	0	0	0	0	0	0	0	0
delays in obtaining study materials	nan	NCT02900079	2019-01-01	Suspended	2018-04-12	2021-08-31	0	0	0	0	0	0	0	0	0	1	0	0	0	0	0	0	0
Funding stopped and no one met IRB approved enrollment criteria	nan	NCT02899858	2015-01-31	Withdrawn	2019-10-14	2019-06-30	0	1	0	0	0	0	0	0	0	0	0	0	0	0	0	0	0
Poor recruitment	nan	NCT02899780	2017-05-11	Withdrawn	2018-10-30	2018-05-10	0	0	0	0	0	0	1	0	0	0	0	0	0	0	0	0	0
Inadequate accrual rate	Phase 2	NCT02899728	2017-04-07	Terminated	2021-04-19	2020-03-17	0	0	0	0	0	0	1	0	0	0	0	0	0	0	0	0	0
no EC approval obtained	Phase 4	NCT02899702	2020-09-30	Withdrawn	2021-05-03	2024-09-30	0	0	0	0	0	0	0	0	0	0	0	0	1	0	0	0	0
This was a research project that was conducted by a visiting scholar and his time for departure came earlier than the study completion.	nan	NCT02899650	2016-08-01	Terminated	2021-01-22	2017-09-01	0	0	0	0	0	0	0	0	1	0	0	0	0	0	0	0	0
The method did not help with assessing PAH and so the trial was terminated early.	nan	NCT02899533	2016-07-31	Terminated	2021-05-18	2021-04-06	0	0	0	0	0	0	0	0	0	0	0	0	0	0	1	0	0
Change in the clinical practices	nan	NCT02899520	2014-11-10	Terminated	2020-01-03	2019-10-18	0	0	0	0	0	0	0	0	0	0	0	0	0	0	1	0	0
Data Safety Monitoring Committee recommended stopping the trial due to futility.	nan	NCT02899481	2016-09-30	Terminated	2020-06-23	2019-03-31	0	0	0	0	0	0	0	0	0	0	1	0	0	0	0	0	0
PIs will not pursue trial due to staff and time constraints	nan	NCT02899325	2019-10-31	Withdrawn	2020-01-23	2021-10-31	0	1	0	0	0	0	0	0	0	1	0	0	0	0	0	0	0
A planned interim analysis led to the trial being stopped early based on the observed size effect and power analysis.	Phase 4	NCT02899156	2016-03-31	Terminated	2020-07-23	2019-04-16	0	0	0	0	0	0	0	0	0	0	1	0	0	0	0	0	0
GSK decision to return rights to sirukumab to Janssen and discontinue sirukumab development in polymyalgia rheumatica.	Phase 3	NCT02899026	2018-03-15	Withdrawn	2017-11-20	2021-08-26	0	1	0	0	0	0	0	0	0	0	0	0	0	0	0	0	0
Major inclusion difficulties	nan	NCT02898909	2016-11-15	Terminated	2019-12-12	2019-12-10	0	0	0	0	0	0	1	0	0	0	0	0	0	0	0	0	0
Departure of the coordinating investigator	nan	NCT02898896	2017-03-01	Terminated	2019-08-12	2018-01-05	0	0	0	0	0	0	0	0	0	0	0	0	0	0	0	1	0
Company closure due to lack of funding	Phase 1/Phase 2	NCT02898753	2017-06-21	Terminated	2020-06-02	2020-03-25	0	1	0	0	0	0	0	0	0	0	0	0	0	0	0	0	0
negatives results	Phase 2	NCT02897830	2016-08-05	Terminated	2020-11-12	2020-08-31	0	0	0	0	0	0	0	0	0	0	1	0	0	0	0	0	0
Similar study has been published.	nan	NCT02897713	2016-11-30	Suspended	2020-05-27	2021-06-30	1	0	0	0	0	0	0	0	0	0	0	0	0	0	0	0	0
Difficulty enrolling subjects	nan	NCT02897505	2016-10-31	Withdrawn	2019-04-05	2018-05-29	0	0	0	0	0	0	1	0	0	0	0	0	0	0	0	0	0
The study was terminated due to slow recruitment.	Phase 4	NCT02897115	2016-09-12	Terminated	2019-07-05	2017-12-21	0	0	0	0	0	0	1	0	0	0	0	0	0	0	0	0	0
No more funding	nan	NCT02896816	2016-08-31	Terminated	2021-10-04	2021-05-25	0	1	0	0	0	0	0	0	0	0	0	0	0	0	0	0	0
The investigator abandoned the project.	nan	NCT02896517	2016-10-01	Withdrawn	2018-08-13	2016-10-01	0	0	0	0	0	0	0	0	0	0	0	0	0	0	0	1	0
The principal investigator decided to stop the research.	nan	NCT02896439	2015-05-15	Terminated	2019-03-08	2019-03-07	0	0	0	0	0	0	0	0	1	0	0	0	0	0	0	0	0
Study halted prematurely due to low recruitment and will not resume.	nan	NCT02896426	2016-09-30	Terminated	2018-02-01	2017-07-25	0	0	0	0	0	0	1	0	0	0	0	0	0	0	0	0	0
Laboratory change, stem cell circuit on standby	nan	NCT02896387	2017-03-03	Suspended	2021-04-13	2022-03-31	0	0	0	0	0	0	0	0	0	1	0	0	0	0	0	0	0
no inclusion has been performed	nan	NCT02896049	2016-11-30	Withdrawn	2021-07-27	2017-11-30	0	0	0	0	0	0	1	0	1	0	0	0	0	0	0	0	0
Insufficient study participants enrolled	Phase 4	NCT02895958	2018-03-15	Terminated	2019-12-10	2019-12-06	0	0	0	0	0	0	1	0	0	0	0	0	0	0	0	0	0
Takeda has determined that the benefit/risk profile does not support continuation of the surgery Study for this specific Congenital Hemophilia A with Inhibitors patient population.	Phase 3	NCT02895945	2017-05-10	Terminated	2021-02-02	2021-01-22	0	0	0	0	0	0	0	0	0	0	1	0	0	1	0	0	0
IRB expired	nan	NCT02895919	2016-08-22	Withdrawn	2019-12-11	2018-08-19	0	1	0	0	0	0	0	0	0	0	0	0	0	0	0	0	0
Company business decision	Phase 2	NCT02895815	2018-04-09	Withdrawn	2017-12-22	2022-08-19	0	1	0	0	0	0	0	0	0	0	0	0	0	0	0	0	0
Study is a commitment for license renew, we target on Apr19 submission, considering timeline, a cut off should be scheduled in Apr18.	Phase 4	NCT02895529	2016-11-30	Terminated	2019-05-06	2018-05-02	0	1	0	0	0	0	0	0	0	0	0	0	0	0	0	0	0
Lack of accrual/Slow accrual	nan	NCT02895503	2012-01-31	Terminated	2016-09-09	2013-08-31	0	0	0	0	0	0	1	0	0	0	0	0	0	0	0	0	0
Grant ended/funding unavailable	nan	NCT02895490	2014-01-31	Terminated	2016-09-20	2015-10-31	0	1	0	0	0	0	0	0	0	0	0	0	0	0	0	0	0
Company/Sponsor has discontinued business	nan	NCT02895386	2017-03-22	Terminated	2019-05-13	2019-05-01	0	1	0	0	0	0	0	0	0	0	0	0	0	0	0	0	0
Data Monitoring Committee discontinued the trial due to futility-based outcome	Phase 2	NCT02895100	2016-12-31	Terminated	2021-03-22	2018-03-26	0	0	0	0	0	0	0	0	0	0	1	0	0	0	0	0	0
Data analysis was never performed by sub-investigator	Phase 4	NCT02895035	2016-09-01	Terminated	2020-01-31	2018-12-31	0	0	0	0	0	0	0	0	0	0	0	0	0	0	0	0	0
Investigator departure (and wish not set up study)	nan	NCT02894749	2017-08-31	Withdrawn	2017-12-22	2019-07-31	0	0	0	0	0	0	0	0	0	0	0	0	0	0	0	1	0
Due to a problem with the supply and demand of the stent used in the study, it is difficult to register the target so the study ends early.	nan	NCT02894697	2016-09-12	Terminated	2019-01-15	2018-02-26	0	0	0	0	0	0	0	0	0	1	0	0	0	0	0	0	0
lack of equipment	nan	NCT02894658	2016-08-31	Suspended	2020-12-28	2023-04-30	0	0	0	0	0	0	0	0	0	1	0	0	0	0	0	0	0
This study was structured in 2 phases, and was stopped after the first phase. The collected data will be used to improve the device and prepare future studies.	nan	NCT02894567	2016-09-30	Terminated	2017-07-02	2017-02-28	0	0	0	0	0	0	0	0	0	0	0	0	0	0	1	0	0
clinical myalgia	Phase 4	NCT02894554	2014-07-31	Terminated	2016-09-09	2015-07-31	0	0	0	0	0	0	0	0	0	0	0	0	0	1	0	0	0
The study was withdrawn based on new efficacy data from another study	Phase 1	NCT02894515	2016-09-30	Withdrawn	2016-11-11	2016-09-30	1	0	0	0	0	0	0	0	0	0	0	0	0	0	0	0	0
Investigator choice	nan	NCT02894086	2017-12-13	Withdrawn	2020-07-15	2017-12-13	0	0	0	0	0	0	0	0	0	0	0	0	0	0	0	0	0
Business decision	Phase 4	NCT02893995	2017-02-28	Withdrawn	2017-05-09	2018-04-30	0	1	0	0	0	0	0	0	0	0	0	0	0	0	0	0	0
Study was closed due to poor accrual	Phase 1	NCT02893982	2017-11-09	Terminated	2021-05-18	2020-03-16	0	0	0	0	0	0	1	0	0	0	0	0	0	0	0	0	0
Based on DMC recommendation to discontinue EG-01-1962-03	Phase 1	NCT02893826	2016-09-30	Terminated	2018-07-26	2018-03-31	0	0	0	0	0	0	0	0	0	0	0	0	1	0	0	0	0
unable to agree on budget terms	nan	NCT02893748	2019-03-01	Withdrawn	2019-09-23	2019-03-01	0	1	0	0	0	0	0	0	0	0	0	0	0	0	0	0	0
no enrollment	nan	NCT02893696	2018-03-31	Withdrawn	2019-01-31	2020-04-30	0	0	0	0	0	0	1	0	0	0	0	0	0	0	0	0	0
were not able to find enough eligible patients. We recruited 6, with incomplete data on those participants.	nan	NCT02893579	2018-03-06	Terminated	2018-07-19	2018-07-06	0	0	0	0	0	0	1	0	0	0	0	0	0	0	0	0	0
An IDMC validated the premature termination of the study on 19/02/2016 for lack of inclusion, with continuation of the FU initially planned for women included	nan	NCT02893527	2015-02-24	Terminated	2020-08-10	2017-12-31	0	0	0	0	0	0	0	0	1	0	0	0	1	0	0	0	0
A better study with a better drug was started and thus this study was terminated	nan	NCT02893423	2013-01-01	Terminated	2021-03-22	2016-09-30	0	0	0	0	0	0	0	0	0	0	0	0	0	0	1	0	0
After interim analysis, IRB recommend termination.	Phase 3	NCT02893332	2016-01-15	Terminated	2021-02-03	2020-08-30	0	0	0	0	0	0	0	0	0	0	1	0	1	0	0	0	0
Due to an incompatibility with the local procedures	nan	NCT02893280	2015-04-30	Withdrawn	2016-09-16	2016-08-31	0	0	0	0	0	0	0	0	0	0	0	0	0	0	1	0	0
the investigator has left the facility	nan	NCT02893059	2020-12-01	Withdrawn	2021-06-18	2021-09-30	0	0	0	0	0	0	0	0	0	0	0	0	0	0	0	1	0
Lack of inclusion	nan	NCT02892864	2017-10-24	Terminated	2019-05-29	2018-03-07	0	0	0	0	0	0	1	0	0	0	0	0	0	0	0	0	0
Slow accrual	Phase 2	NCT02892734	2017-09-18	Terminated	2020-07-16	2019-02-04	0	0	0	0	0	0	1	0	0	0	0	0	0	0	0	0	0
not enough participants	nan	NCT02892604	2016-11-25	Terminated	2020-05-04	2016-12-16	0	0	0	0	0	0	1	0	0	0	0	0	0	0	0	0	0
The Study halted prematurely because the potential for recruitment into the associated center was reached.	nan	NCT02892578	2015-07-22	Terminated	2020-04-13	2016-05-25	0	0	0	0	0	0	0	0	1	0	0	0	0	0	0	0	0
Inability to enroll subjects	Phase 2	NCT02892500	2016-04-30	Terminated	2020-11-02	2016-09-21	0	0	0	0	0	0	1	0	0	0	0	0	0	0	0	0	0
Enrolled 1 participant, PI left the institution.	Phase 1	NCT02892097	2016-07-31	Terminated	2021-09-13	2017-11-07	0	0	0	0	0	0	0	0	0	0	0	0	0	0	0	1	0
Our fellow completed the program before we were able to start the study	Phase 1	NCT02892071	2020-12-31	Withdrawn	2020-03-25	2022-09-30	0	0	0	0	0	0	0	0	1	0	0	0	0	0	0	0	0
Funding withdrawn	nan	NCT02891941	2013-06-30	Terminated	2016-09-08	2014-06-30	0	1	0	0	0	0	0	0	0	0	0	0	0	0	0	0	0
Futility	Early Phase 1	NCT02891863	2015-09-30	Terminated	2017-07-17	2016-03-31	0	0	0	0	0	0	0	0	0	0	1	0	0	0	0	0	0
The investigator's workplace and department were changed so that the study could no longer be carried out.	nan	NCT02891772	2016-08-31	Withdrawn	2019-01-16	2017-08-31	0	0	0	0	0	0	0	0	0	0	0	0	0	0	0	1	0
recent publications have made this study obsolete	nan	NCT02891746	nan	Withdrawn	2017-11-28	2020-09-30	1	0	0	0	0	0	0	0	0	0	0	0	0	0	0	0	0
The principal investigator decided to stop the study.	nan	NCT02891733	2017-03-06	Withdrawn	2019-02-04	2018-12-31	0	0	0	0	0	0	0	0	1	0	0	0	0	0	0	0	0
Low accrual rate	Phase 1	NCT02891616	2016-10-10	Terminated	2019-07-17	2017-12-31	0	0	0	0	0	0	1	0	0	0	0	0	0	0	0	0	0
Technical & Logistical issues	nan	NCT02891317	2017-05-08	Terminated	2019-03-05	2017-06-12	0	0	0	0	0	0	0	0	0	1	0	0	0	0	0	0	0
Depletion of Funds and Illness of principal investigator	nan	NCT02890888	2014-11-30	Terminated	2017-10-27	2017-10-25	0	1	0	0	0	0	0	0	0	0	0	0	0	0	0	0	0
Low recruitment	nan	NCT02890875	2016-08-31	Terminated	2019-05-02	2017-03-31	0	0	0	0	0	0	1	0	0	0	0	0	0	0	0	0	0
impossibility of supplying the medication in research of the study by the pharmaceutical company that gave it to the trial	Phase 3	NCT02890719	2017-05-02	Withdrawn	2017-11-06	2017-12-31	0	0	0	0	0	0	0	0	0	1	0	0	0	0	0	0	0
study was stopped du to of patient lack	nan	NCT02890576	2019-09-30	Withdrawn	2019-07-17	2020-09-30	0	0	0	0	0	0	1	0	0	0	0	0	0	0	0	0	0
Interim data indicated this vaccine will not meet the protocol criteria for a good vaccine candidate.	Phase 1	NCT02890381	2016-10-05	Terminated	2018-09-10	2017-04-24	0	0	0	0	0	0	0	0	0	0	1	0	0	0	0	0	0
due to COVID19 pandemic	nan	NCT02890212	2005-08-31	Suspended	2021-04-30	2021-12-31	0	0	1	0	0	0	0	0	0	0	0	0	0	0	0	0	0
Sponsor decision	Phase 2	NCT02889861	2017-01-11	Terminated	2020-07-27	2019-04-22	0	1	0	0	0	0	0	0	0	0	0	0	0	0	0	0	0
Only 4 participants were recruited from 130 potential participants.	nan	NCT02889276	2017-02-20	Terminated	2020-03-26	2017-08-30	0	0	0	0	0	0	1	0	0	0	0	0	0	0	0	0	0
did not receive funding	Phase 3	NCT02889250	2018-06-30	Withdrawn	2018-08-06	2020-03-31	0	1	0	0	0	0	0	0	0	0	0	0	0	0	0	0	0
Principal Investigator Left University	nan	NCT02889211	2016-08-31	Terminated	2017-12-05	2017-12-31	0	0	0	0	0	0	0	0	0	0	0	0	0	0	0	1	0
Enrollment and interactions/interventions paused due to COVID-19. Expected to resume in the future. This is not a suspension of IRB approval	nan	NCT02889159	2016-06-06	Suspended	2021-04-20	2023-06-30	0	0	1	0	0	0	0	0	0	0	0	0	0	0	0	0	0
Safety profile was not satisfying with sevolflurane	nan	NCT02889055	2016-01-17	Terminated	2018-08-21	2016-10-08	0	0	0	0	0	0	0	0	0	0	1	0	0	1	0	0	0
not enough patients	nan	NCT02889042	2016-07-19	Terminated	2019-12-27	2016-07-19	0	0	0	0	0	0	1	0	0	0	0	0	0	0	0	0	0
Program Restructured	nan	NCT02888782	2016-12-08	Terminated	2018-10-09	2018-06-29	0	1	0	0	0	0	0	0	0	0	0	0	0	0	0	0	0
Interim analysis did not show sufficient immunogenicity of IMP compared to placebo	Phase 2	NCT02888756	2017-04-04	Terminated	2019-12-23	2018-02-12	0	0	0	0	0	0	0	0	0	0	1	0	0	0	0	0	0
unsuitable method	nan	NCT02888548	2016-04-22	Terminated	2021-06-11	2021-06-30	0	0	0	0	0	0	0	0	0	1	0	0	0	0	1	0	0
Poor recruitment	Phase 3	NCT02888444	2017-07-31	Terminated	2019-05-15	2018-04-13	0	0	0	0	0	0	1	0	0	0	0	0	0	0	0	0	0
slow accrual	nan	NCT02888301	2015-06-12	Terminated	2020-08-12	2018-04-30	0	0	0	0	0	0	1	0	0	0	0	0	0	0	0	0	0
On February 2019 Astra-Zeneca Greece decided to stop the financial support of the study.	Phase 4	NCT02887677	2016-10-31	Terminated	2019-12-03	2019-10-31	0	1	0	0	0	0	0	0	0	0	0	0	0	0	0	0	0
Poor accrual	Phase 3	NCT02887521	2017-03-15	Terminated	2020-06-23	2019-10-01	0	0	0	0	0	0	1	0	0	0	0	0	0	0	0	0	0
Enrollment issues	Phase 2	NCT02887248	2017-01-12	Terminated	2020-06-11	2020-05-01	0	0	0	0	0	0	1	0	0	0	0	0	0	0	0	0	0
Saturation of a particular breast cancer treatment regimen enrolled. We will need to reexamine inclusion/exclusion criteria in future studies.	nan	NCT02887196	2016-12-31	Terminated	2021-07-23	2018-09-18	1	0	0	0	0	0	0	0	0	0	0	0	0	0	1	0	0
The recruiting centre was no longer presenting new patients for inclusion	nan	NCT02887118	2015-12-31	Terminated	2020-07-10	2019-07-07	0	0	0	0	0	0	1	0	0	0	0	0	0	0	0	0	0
investigator and sponsor decided by mutual agreement to stop study prematurely	nan	NCT02886858	2017-02-13	Terminated	2019-04-22	2019-04-19	0	1	0	0	0	0	0	0	0	0	0	0	0	0	0	0	0
Major inclusion difficulties	nan	NCT02886663	2016-12-13	Terminated	2019-12-13	2019-11-25	0	0	0	0	0	0	1	0	0	0	0	0	0	0	0	0	0
Terminated by IRB	nan	NCT02885467	2013-08-31	Terminated	2018-05-21	2018-05-31	0	0	0	0	0	0	0	0	0	0	0	0	1	0	0	0	0
Insufficient recruitment	nan	NCT02886078	2016-10-31	Terminated	2017-06-16	2017-06-30	0	0	0	0	0	0	1	0	0	0	0	0	0	0	0	0	0
decided not to go ahead with study at this time	nan	NCT02885987	2017-08-03	Withdrawn	2020-10-20	2022-03-31	0	0	0	0	0	0	0	0	1	0	0	0	0	0	0	0	0
Funding issues caused the study to not be opened the at local IRB	Phase 2	NCT02885727	2017-07-31	Withdrawn	2019-09-12	2022-12-31	0	1	0	0	0	0	0	0	0	0	0	0	0	0	0	0	0
Funding unavailable	Early Phase 1	NCT02885649	2017-12-05	Terminated	2021-09-16	2020-03-02	0	1	0	0	0	0	0	0	0	0	0	0	0	0	0	0	0
Due to suggestions of IRB committee in our institution	nan	NCT02885571	2016-04-21	Terminated	2017-11-06	2017-07-03	0	0	0	0	0	0	0	0	0	0	0	0	1	0	0	0	0
Failure to recruit any participants in more than one year of recruiting.	Phase 4	NCT02885545	2016-09-30	Withdrawn	2018-03-29	2018-03-05	0	0	0	0	0	0	1	0	0	0	0	0	0	0	0	0	0
Recruitment goal not met	nan	NCT02885285	2016-08-31	Terminated	2017-07-26	2017-02-24	0	0	0	0	0	0	1	0	0	0	0	0	0	0	0	0	0
At the end of the inclusion period, the observed correlations were much lower than expected. Thus, it did not seem relevant to prolong the inclusions.	nan	NCT02885051	2017-01-16	Terminated	2020-10-27	2018-01-24	0	0	0	0	0	0	1	0	0	0	1	0	0	0	0	0	0
Study ending due to lack of enrollment.	Phase 4	NCT02885012	2016-06-30	Terminated	2019-04-08	2017-07-07	0	0	0	0	0	0	1	0	0	0	0	0	0	0	0	0	0
difficulty to recrut	nan	NCT02884882	2011-12-31	Terminated	2018-11-28	2018-04-30	0	0	0	0	0	0	1	0	0	0	0	0	0	0	0	0	0
the protocol is too complex and we are not able to recruit appropriate patients	nan	NCT02884830	2019-01-07	Withdrawn	2020-01-29	2019-12-31	0	0	0	0	0	0	1	0	0	0	0	0	0	0	0	0	0
Stopped due to published data regarding THK-5351 non-specificity in Tau imaging	Phase 2	NCT02884492	2016-07-31	Terminated	2018-11-19	2017-06-30	0	0	0	0	0	0	0	0	0	0	0	0	0	0	0	0	0
Low enrolment rate	nan	NCT02883790	2015-10-31	Terminated	2019-02-22	2018-02-28	0	0	0	0	0	0	1	0	0	0	0	0	0	0	0	0	0
The PI is no longer working at UniNove	nan	NCT02883751	2017-01-31	Withdrawn	2020-03-25	2020-12-31	0	0	0	0	0	0	0	0	0	0	0	0	0	0	0	1	0
defect inclusion	nan	NCT02883712	2013-05-21	Terminated	2021-03-12	2021-01-31	0	0	0	0	0	0	0	0	0	0	1	0	0	0	0	0	0
no available patients	nan	NCT02883439	2016-08-31	Withdrawn	2021-07-13	2020-03-31	0	0	0	0	0	0	1	0	0	0	0	0	0	0	0	0	0
It was decided that this study was not feasible at our institution.	nan	NCT02883283	2013-01-31	Withdrawn	2021-09-27	2014-01-23	0	0	0	0	0	0	0	0	0	0	0	0	0	0	0	1	0
Business decision	nan	NCT02883010	2017-01-31	Withdrawn	2019-04-01	2017-01-31	0	1	0	0	0	0	0	0	0	0	0	0	0	0	0	0	0
Poor accrual	nan	NCT02882841	2016-09-30	Terminated	2018-06-12	2017-12-31	0	0	0	0	0	0	1	0	0	0	0	0	0	0	0	0	0
Increasing off-label practice of IV ketamine administration for treatment-resistant depression.	Phase 2	NCT02882711	2016-11-07	Terminated	2020-11-24	2017-08-16	0	0	0	0	0	0	0	0	0	0	0	0	0	0	1	0	0
Temporarily suspended due to equipment issues	nan	NCT02882646	2016-04-30	Withdrawn	2021-06-23	2021-06-30	0	0	0	0	0	0	0	0	0	1	0	0	0	0	0	0	0
Principal Investigator's Request	Phase 2	NCT02882373	2018-10-23	Withdrawn	2019-05-21	2019-05-15	0	0	0	0	0	0	0	0	0	0	0	0	0	0	0	0	0
Difficult√©s d'inclure, les patients sont rares	nan	NCT02882334	2016-11-08	Terminated	2021-07-19	2020-12-31	0	0	0	0	0	0	0	0	0	0	0	0	0	0	0	0	0
Unfavourable opinion of ethical comittee for Amendment Nr 3	nan	NCT02882230	2018-11-19	Terminated	2020-02-27	2019-01-15	0	0	0	0	0	0	0	0	0	0	0	0	1	0	1	0	0
Business decision	Phase 4	NCT02882126	2017-06-30	Withdrawn	2017-05-09	2021-06-30	0	1	0	0	0	0	0	0	0	0	0	0	0	0	0	0	0
Lack of trial population, unable to recruit subjects	Phase 2	NCT02882087	2015-10-31	Terminated	2019-04-03	2019-02-25	0	0	0	0	0	0	1	0	0	0	0	0	0	0	0	0	0
Low enrollment	nan	NCT02882048	2016-09-30	Terminated	2019-04-01	2019-02-25	0	0	0	0	0	0	1	0	0	0	0	0	0	0	0	0	0
Study closed due to lack of participants	nan	NCT02882022	2016-08-31	Terminated	2018-05-11	2017-07-31	0	0	0	0	0	0	1	0	0	0	0	0	0	0	0	0	0
The investiagtor abandoned the project.	nan	NCT02881593	2015-02-02	Withdrawn	2018-08-10	2015-02-02	0	1	0	0	0	0	0	0	0	0	0	0	0	0	0	0	0
Study terminated in line with Biogen decision to withdraw Zinbryta from the market and not to pursue further studies of daclizumab in MS.	Phase 3	NCT02881567	2017-04-18	Terminated	2019-09-27	2018-09-12	0	1	0	0	0	0	0	0	0	0	0	0	0	0	0	0	0
The investigator abandoned the project.	nan	NCT02881541	2015-05-04	Withdrawn	2018-08-13	2015-05-04	0	0	0	0	0	0	0	0	0	0	0	0	0	0	0	1	0
Poor Recruitment prior to end of funding timelines.	Phase 4	NCT02881528	2016-03-30	Withdrawn	2018-10-16	2017-12-22	0	1	0	0	0	0	1	0	0	0	0	0	0	0	0	0	0
Investigator is no longer at Northwestern University	nan	NCT02881229	2016-04-30	Terminated	2020-10-09	2020-01-06	0	0	0	0	0	0	0	0	0	0	0	0	0	0	0	1	0
Investigator is no longer at Northwestern University	nan	NCT02880904	2016-03-31	Terminated	2020-10-09	2020-01-10	0	0	0	0	0	0	0	0	0	0	0	0	0	0	0	1	0
Terminated (failure to enroll)	Phase 1	NCT02880410	2017-08-15	Terminated	2021-08-24	2018-09-14	0	0	0	0	0	0	1	0	0	0	0	0	0	0	0	0	0
Insufficient accrual	Phase 1	NCT02880345	2016-08-31	Withdrawn	2019-04-23	2018-12-31	0	0	0	0	0	0	1	0	0	0	0	0	0	0	0	0	0
Due to a Medicines for Malaria Venture (MMV) strategic business decision	Phase 2	NCT02880241	2017-10-20	Terminated	2020-12-08	2018-09-24	0	1	0	0	0	0	0	0	0	0	0	0	0	0	0	0	0
Due to inadequate enrollment.	nan	NCT02879058	2016-06-30	Terminated	2019-03-04	2018-12-31	0	0	0	0	0	0	1	0	0	0	0	0	0	0	0	0	0
Study was not started due to lack of funding	nan	NCT02879019	2017-11-30	Withdrawn	2019-06-24	2019-10-31	0	1	0	0	0	0	0	0	0	0	0	0	0	0	0	0	0
Feasibility issues	nan	NCT02878980	2016-09-02	Withdrawn	2018-06-15	2018-12-31	0	0	0	0	0	0	0	0	0	1	0	0	0	0	0	0	0
insufficient recruitment	Phase 2/Phase 3	NCT02878694	2019-11-14	Terminated	2020-11-25	2020-10-09	0	0	0	0	0	0	1	0	0	0	0	0	0	0	0	0	0
Study was withdrawn before IRB approval	Early Phase 1	NCT02878538	2018-01-31	Withdrawn	2018-02-06	2023-04-30	0	0	0	0	0	0	0	0	0	0	0	0	1	0	0	0	0
the CELLVIZIO device required to analyse biopsy is available until september 2020	nan	NCT02878083	2017-01-11	Terminated	2021-02-05	2021-01-01	0	0	0	0	0	0	0	0	0	1	0	0	0	0	0	0	0
Change of Trial Sponsor	nan	NCT02877966	2016-10-31	Withdrawn	2016-09-20	2018-12-31	0	1	0	0	0	0	0	0	0	0	0	0	0	0	0	0	0
The funding sponsor elected to terminate the study.	nan	NCT02877732	2016-07-31	Terminated	2018-05-30	2017-04-30	0	1	0	0	0	0	0	0	0	0	0	0	0	0	0	0	0
low accrual	Phase 2	NCT02877641	2014-04-16	Terminated	2017-02-15	2017-02-01	0	0	0	0	0	0	1	0	0	0	0	0	0	0	0	0	0
Step 1 enrollment complete.	nan	NCT02876822	2016-08-26	Terminated	2020-08-20	2017-05-01	0	0	0	0	0	0	0	0	1	0	0	0	0	0	0	0	0
Funds expired	Phase 1	NCT02876640	2018-03-16	Suspended	2021-09-14	2022-02-01	0	1	0	0	0	0	0	0	0	0	0	0	0	0	0	0	0
Terminated: Study halted prematurely and will not resume; participants are no longer being examined or receiving intervention	Phase 2	NCT02876094	2019-01-29	Terminated	2020-10-19	2020-08-06	0	0	0	0	0	0	0	0	1	0	0	0	0	0	1	0	0
medical decision	Phase 2	NCT02876081	2017-09-01	Withdrawn	2017-09-11	2018-12-31	0	1	0	0	0	0	0	0	0	0	0	0	0	0	0	0	0
This study has been withdrawn prior to enrollment.	Phase 2	NCT02876003	2016-09-30	Withdrawn	2017-02-24	2020-10-31	0	0	0	0	0	0	0	0	1	0	0	0	0	0	0	0	0
recruitment challenges	Phase 1	NCT02875678	2016-11-22	Terminated	2017-09-07	2017-08-07	0	0	0	0	0	0	1	0	0	0	0	0	0	0	0	0	0
Slow patient accrual	Phase 2	NCT02875613	2017-01-31	Terminated	2019-09-06	2019-04-30	0	0	0	0	0	0	1	0	0	0	0	0	0	0	0	0	0
Significant results at 50% enrollment	nan	NCT02875483	2016-09-12	Terminated	2018-09-14	2018-08-24	0	0	0	0	0	0	0	0	0	0	1	0	0	0	0	0	0
Changing the study design	Phase 4	NCT02875236	2016-09-01	Terminated	2018-01-09	2016-11-08	0	0	0	0	0	0	0	0	0	0	0	0	0	0	1	0	0
Study Termination	Phase 1	NCT02875093	2017-01-20	Terminated	2020-03-05	2019-07-10	0	0	0	0	0	0	0	0	1	0	0	0	0	0	0	0	0
Merck's decision for early termination of the data	Phase 1/Phase 2	NCT02875067	2016-08-29	Terminated	2020-08-14	2017-10-02	0	1	0	0	0	0	0	0	0	0	0	0	0	0	0	0	0
Study required back-to-back physical therapy (PT) and TMS Experimental sessions; as our practice move to another building, away from PT	nan	NCT02875041	2016-08-31	Withdrawn	2019-05-17	2018-05-02	1	0	0	0	0	0	0	0	0	0	0	0	0	0	0	0	0
Patient recruitment issues.	Early Phase 1	NCT02874820	2016-07-31	Terminated	2020-08-27	2017-07-31	0	0	0	0	0	0	1	0	0	0	0	0	0	0	0	0	0
Collaborating site had difficulty with approval	nan	NCT02874183	2016-08-31	Withdrawn	2018-08-01	2016-12-31	0	1	0	0	0	0	1	0	0	0	0	0	0	0	0	0	0
Difficulties for enrollment	nan	NCT02874105	2016-08-30	Terminated	2021-05-13	2021-02-26	0	0	0	0	0	0	1	0	0	0	0	0	0	0	0	0	0
PI left the NIH	nan	NCT02874053	2019-06-05	Withdrawn	2019-06-19	2019-06-17	0	0	0	0	0	0	0	0	0	0	0	0	0	0	0	1	0
Compound is not expected to change the current treatment practice or fill significant clinical need for patients in China over currently available EE agents.	Phase 3	NCT02873702	2016-12-21	Terminated	2019-02-22	2017-11-06	0	0	0	0	0	0	0	0	0	0	0	0	0	0	1	0	0
Study was terminated due to continued enrolment difficulties.	Phase 1	NCT02873650	2016-12-20	Terminated	2020-12-08	2019-04-08	0	0	0	0	0	0	1	0	0	0	0	0	0	0	0	0	0
No patients recruited	nan	NCT02873624	2016-09-30	Terminated	2019-06-12	2018-12-31	0	0	0	0	0	0	1	0	0	0	0	0	0	0	0	0	0
Lack of funding	nan	NCT02873507	2018-05-31	Withdrawn	2018-02-05	2018-12-31	0	1	0	0	0	0	0	0	0	0	0	0	0	0	0	0	0
Decided to do studies in patients with AMD	Phase 2	NCT02873351	2019-09-30	Withdrawn	2019-04-05	2020-12-31	1	0	0	0	0	0	0	0	0	0	0	0	0	0	1	0	0
Lack of study recruitment	nan	NCT02873325	2016-05-11	Terminated	2018-02-01	2017-02-23	0	0	0	0	0	0	1	0	0	0	0	0	0	0	0	0	0
lack of efficacy	nan	NCT02872766	2016-01-31	Terminated	2019-10-01	2018-01-31	0	0	0	0	0	0	0	0	0	0	1	0	0	0	0	0	0
safety reasons	Phase 2	NCT02872649	2013-01-31	Terminated	2016-08-19	2016-02-29	0	0	0	0	0	0	0	0	0	0	0	0	0	1	0	0	0
No funding	Early Phase 1	NCT02872519	2018-06-30	Withdrawn	2018-06-06	2020-08-31	0	1	0	0	0	0	0	0	0	0	0	0	0	0	0	0	0
investigator decision	nan	NCT02872506	2017-09-30	Withdrawn	2018-10-17	2018-08-31	0	0	0	0	0	0	0	0	1	0	0	0	0	0	0	0	0
Due to COVID-19 restrictions, recruitment suspended until at least Fall, 2021	Phase 1	NCT02872467	2016-05-31	Suspended	2021-08-10	2021-12-31	0	0	1	0	0	0	0	0	0	0	0	0	0	0	0	0	0
at request of funding group because of failure to enroll more than one patient	Phase 1	NCT02872428	2016-11-30	Terminated	2017-11-06	2017-09-29	0	1	0	0	0	0	1	0	0	0	0	0	0	0	0	0	0
The screening service moved to a pan-London service and the trial was not able to be continued.	nan	NCT02872363	2016-08-09	Terminated	2019-04-11	2017-02-20	0	0	0	0	0	0	0	0	1	0	0	0	0	0	0	0	0
Changes to the overall development program for the study medication	Phase 2	NCT02871427	2016-10-20	Terminated	2019-03-27	2019-01-17	0	1	0	0	0	0	0	0	0	0	0	0	0	0	0	0	0
PI decided to withdraw the study after it opened for enrollment but before any patients were enrolled	Phase 1	NCT02871323	2016-11-30	Withdrawn	2019-08-20	nan	0	0	0	0	0	0	0	0	1	0	0	0	0	0	0	0	0
Study discontinued	nan	NCT02871310	2018-03-31	Withdrawn	2020-02-12	2018-12-31	0	0	0	0	0	0	0	0	1	0	0	0	0	0	0	0	0
Stopped product production	nan	NCT02871271	2016-11-30	Withdrawn	2020-02-12	2017-09-30	0	0	0	0	0	0	0	0	0	1	0	0	0	0	0	0	0
The ART Trial was published suggesting harm by the intervention protocol, which was closely related to the protocol in this study, so the study was terminated.	nan	NCT02871102	2016-08-31	Terminated	2018-06-07	2017-12-31	1	0	0	0	0	0	0	0	0	0	0	0	0	1	0	0	0
An alternative Biobank Project was initiated.	nan	NCT02871050	2016-06-30	Withdrawn	2018-07-31	2018-06-30	0	0	0	0	0	0	0	0	0	0	0	0	0	0	1	0	0
Difficult recruitment	nan	NCT02871024	2016-08-31	Terminated	2019-03-28	2019-03-26	0	0	0	0	0	0	1	0	0	0	0	0	0	0	0	0	0
Entry criteria were changed, investigator have registrated a new trials.	nan	NCT02870855	2017-07-28	Withdrawn	2018-12-17	2018-01-01	0	0	0	0	0	0	0	0	0	0	0	0	0	0	0	0	0
Strategy changes.	Phase 4	NCT02870647	nan	Withdrawn	2017-11-14	2020-03-31	0	1	0	0	0	0	0	0	0	0	0	0	0	0	0	0	0
suspended due to inability to enroll subjects	Phase 3	NCT02869425	2016-07-31	Withdrawn	2019-08-29	2019-01-31	0	0	0	0	0	0	1	0	0	0	0	0	0	0	0	0	0
departure of PI from institution and poor population for study participation	Phase 2	NCT02868892	2015-07-31	Terminated	2018-11-02	2017-07-31	0	0	0	0	0	0	1	0	0	0	0	0	0	0	0	1	0
The initial plan was 2 years but due to slow recruitment. We were able to screen 635 patients in 4 years and recruited only 127 patients.	Phase 2/Phase 3	NCT02868827	2017-08-27	Terminated	2020-06-18	2019-11-09	0	0	0	0	0	0	1	0	0	0	0	0	0	0	0	0	0
termination because of low accrual; four subjects enrolled and four screen failures.	Phase 1	NCT02868632	2016-08-07	Withdrawn	2019-04-05	2019-03-04	0	0	0	0	0	0	1	0	0	0	0	0	0	0	0	0	0
lack of funds	nan	NCT02868164	2018-02-28	Withdrawn	2019-11-01	2019-02-28	0	1	0	0	0	0	0	0	0	0	0	0	0	0	0	0	0
It was difficult to recruit patients to get the appropriate sample size.	Phase 4	NCT02867904	2016-03-31	Terminated	2021-05-06	2020-04-30	0	0	0	0	0	0	1	0	0	0	0	0	0	0	0	0	0
inability to recruiti a sufficient number of patients	Phase 2	NCT02867878	2016-08-31	Terminated	2018-10-23	2018-10-31	0	0	0	0	0	0	1	0	0	0	0	0	0	0	0	0	0
The PI decided to not proceed with the trial due to lack of funding.	nan	NCT02867722	2020-12-31	Withdrawn	2021-02-01	2022-12-31	0	1	0	0	0	0	0	0	0	0	0	0	0	0	0	0	0
Unable to recruit	nan	NCT02867696	2015-01-31	Terminated	2021-08-10	2021-04-29	0	0	0	0	0	0	1	0	0	0	0	0	0	0	0	0	0
Results not achievable after interim analysis conclusions and recruting difficulty	nan	NCT02867644	2016-11-17	Terminated	2021-10-01	2020-10-16	0	0	0	0	0	0	1	0	0	0	1	0	0	0	0	0	0
PI left institution	Phase 1/Phase 2	NCT02867618	2016-10-16	Terminated	2021-07-16	2020-06-30	0	0	0	0	0	0	0	0	0	0	0	0	0	0	0	1	0
no funding or finacial support	nan	NCT02867345	2016-11-30	Withdrawn	2019-03-06	2020-12-31	0	1	0	0	0	0	0	0	0	0	0	0	0	0	0	0	0
No funding	Phase 1	NCT02867332	2016-11-30	Withdrawn	2019-03-06	2020-11-30	0	1	0	0	0	0	0	0	0	0	0	0	0	0	0	0	0
Midterm analysis showed negative results.	Phase 3	NCT02867280	2016-06-01	Terminated	2020-02-11	2020-01-31	0	0	0	0	0	0	0	0	0	0	1	0	0	0	0	0	0
Resources to be able to screen and enroll patients are no longer available.	nan	NCT02867228	2016-09-30	Terminated	2017-07-27	2017-05-04	0	0	0	0	0	0	0	0	0	1	0	0	0	0	0	0	0
Study cancelled	Phase 1	NCT02866916	2017-09-30	Withdrawn	2021-01-20	2020-06-30	0	0	0	0	0	0	0	0	1	0	0	0	0	0	0	0	0
Only one center could be open and the center could not include all patients	nan	NCT02866851	2015-09-08	Terminated	2019-01-07	2018-01-31	0	0	0	0	0	0	1	0	0	0	0	0	0	0	0	0	0
No facility to measure volatile anaesthetic concentration in human blood sample	nan	NCT02866630	2017-07-20	Withdrawn	2017-10-26	2017-12-31	0	0	0	0	0	0	0	0	0	1	0	0	0	0	0	0	0
Funding delayed beyond acceptable start date	nan	NCT02866448	2016-08-31	Withdrawn	2016-11-29	2016-10-31	0	1	0	0	0	0	0	0	0	0	0	0	0	0	0	0	0
Lack of funding	nan	NCT02866344	2016-08-31	Terminated	2021-01-19	2018-02-28	0	1	0	0	0	0	0	0	0	0	0	0	0	0	0	0	0
Recruitment could not be completed	nan	NCT02866279	2016-11-30	Suspended	2021-05-03	2021-09-30	0	0	0	0	0	0	1	0	0	0	0	0	0	0	0	0	0
No funding	nan	NCT02865954	2018-07-01	Withdrawn	2018-08-17	2018-07-01	0	1	0	0	0	0	0	0	0	0	0	0	0	0	0	0	0
The risk/benefit profile no longer indicated continued development.	Phase 2	NCT02865915	2016-07-31	Terminated	2021-02-01	2017-09-30	0	0	0	0	0	0	0	0	0	0	1	0	0	0	0	0	0
Another study published with similar results	Phase 4	NCT02865395	2016-03-31	Terminated	2019-02-20	2017-06-30	1	0	0	0	0	0	0	0	0	0	0	0	0	0	0	0	0
Sponsor decision based on enrollment	Phase 2/Phase 3	NCT02865122	2017-03-20	Terminated	2021-10-12	2018-03-22	0	1	0	0	0	0	0	0	0	0	0	0	0	0	0	0	0
unable to reach enrollment goal	nan	NCT02865083	2016-06-01	Terminated	2018-06-04	2017-01-02	0	0	0	0	0	0	1	0	0	0	0	0	0	0	0	0	0
Protocol was withdrawn from IND	Phase 1	NCT02864628	2016-09-30	Withdrawn	2018-08-27	2017-10-27	0	0	0	0	0	0	0	0	0	0	0	0	1	0	0	0	0
Minimally invasive surgical methods have ceased enrollment	nan	NCT02864355	2016-06-30	Terminated	2021-03-02	2020-03-31	0	0	0	0	0	0	0	0	0	0	0	0	0	0	1	0	0
Poor accrual	Phase 2	NCT02864316	2016-12-31	Terminated	2019-08-28	2018-09-30	0	0	0	0	0	0	1	0	0	0	0	0	0	0	0	0	0
Study was terminated due to lack of efficacy.	Phase 1	NCT02864290	2016-11-10	Terminated	2021-10-06	2020-09-03	0	0	0	0	0	0	0	0	0	0	1	0	0	0	0	0	0
Adverse change in the risk/benefit	Phase 1	NCT02864264	2016-09-14	Terminated	2017-10-20	2017-09-27	0	0	0	0	0	0	0	0	0	0	0	0	0	1	0	0	0
No funding	Phase 1	NCT02863913	2016-09-30	Withdrawn	2019-03-06	2019-09-30	0	1	0	0	0	0	0	0	0	0	0	0	0	0	0	0	0
no patients enrolled	nan	NCT02863822	2016-09-30	Withdrawn	2018-04-17	2018-06-30	0	0	0	0	0	0	1	0	1	0	0	0	0	0	0	0	0
6 month follow up for the patients in progress	Phase 4	NCT02863744	2014-12-31	Suspended	2016-08-11	2016-09-30	0	0	0	0	0	0	0	0	1	0	0	0	0	0	0	0	0
Major difficulties of patient inclusions	nan	NCT02863640	2015-12-14	Terminated	2018-01-08	2017-12-18	0	0	0	0	0	0	1	0	0	0	0	0	0	0	0	0	0
recruitment difficulty	nan	NCT02863588	2017-03-30	Terminated	2021-09-08	2019-11-11	0	0	0	0	0	0	1	0	0	0	0	0	0	0	0	0	0
Recruitment was unfeasible due to patients being unavailable to recruit.	nan	NCT02863497	2016-04-30	Terminated	2019-09-06	nan	0	0	0	0	0	0	1	0	0	0	0	0	0	0	0	0	0
Couldnt find sponor for this study	nan	NCT02863393	2017-08-29	Withdrawn	2017-08-30	2018-03-31	0	1	0	0	0	0	0	0	0	0	0	0	0	0	0	0	0
Difficulties in meeting recruitment target	nan	NCT02863263	2016-07-29	Terminated	2019-05-15	2017-07-26	0	0	0	0	0	0	1	0	0	0	0	0	0	0	0	0	0
Lack of enrollment	nan	NCT02863146	2015-05-31	Terminated	2017-10-05	2017-09-30	0	0	0	0	0	0	1	0	0	0	0	0	0	0	0	0	0
PI pulled the study. No participants.	nan	NCT02863042	2016-05-31	Withdrawn	2018-08-22	2018-08-20	0	0	0	0	0	0	1	0	1	0	0	0	0	0	0	0	0
Difficulty recruiting patients	Phase 2	NCT02862691	2016-08-01	Terminated	2018-04-25	2017-08-01	0	0	0	0	0	0	1	0	0	0	0	0	0	0	0	0	0
Lack of Efficacy	Phase 2	NCT02862600	2016-08-01	Terminated	2017-08-31	2017-05-22	0	0	0	0	0	0	0	0	0	0	1	0	0	0	0	0	0
Study was terminated by sponsor and decision was not due to any safety signals.	Phase 2	NCT02862574	2016-12-15	Terminated	2018-06-27	2017-08-07	0	1	0	0	0	0	0	0	0	0	0	0	0	0	0	0	0
Study was terminated due to sponsor's decision to not pursue further development of andecaliximab in oncology	Phase 1	NCT02862535	2016-09-20	Terminated	2020-12-24	2019-10-25	0	1	0	0	0	0	0	0	0	0	0	0	0	0	0	0	0
manufacturing-related issues	Phase 1	NCT02862431	2016-07-31	Terminated	2018-03-29	2016-12-31	0	0	0	0	0	0	0	0	0	1	0	0	0	0	0	0	0
No support staff	nan	NCT02862184	2016-07-31	Withdrawn	2017-01-13	2017-01-31	0	0	0	0	0	0	0	0	0	1	0	0	0	0	0	0	0
5 immune related serious adverse events in Phase 1 study	Phase 1/Phase 2	NCT02862145	2016-08-31	Withdrawn	2016-09-27	2017-12-31	0	0	0	0	0	0	0	0	0	0	0	0	0	1	0	0	0
Difficulty in recruiting patients	nan	NCT02861911	2015-10-20	Terminated	2019-05-09	2018-07-31	0	0	0	0	0	0	1	0	0	0	0	0	0	0	0	0	0
Insufficient patient recruitment	nan	NCT02861612	2016-08-31	Withdrawn	2019-03-21	2019-03-18	0	0	0	0	0	0	1	0	0	0	0	0	0	0	0	0	0
Study stopped due to low enrollment.	nan	NCT02861495	2016-09-30	Terminated	2018-09-07	2018-08-15	0	0	0	0	0	0	1	0	0	0	0	0	0	0	0	0	0
Pending IRB approval to increase accrual	Phase 1/Phase 2	NCT02861300	2016-09-12	Suspended	2021-05-06	2021-10-31	0	0	0	0	0	0	1	0	0	0	0	0	1	0	0	0	0
Study was a pilot and after recruitment started it was determined to not be feasible. Therefore study protocol will be reviewed to adjust for changes.	nan	NCT02861170	2018-02-26	Withdrawn	2020-11-30	2020-10-31	0	0	0	0	0	0	0	0	0	0	0	0	0	0	1	0	0
Unable to provide study medications due to cost.	Phase 4	NCT02860897	2016-07-31	Withdrawn	2018-05-02	2017-07-31	0	0	0	0	0	0	0	0	0	1	0	0	0	0	0	0	0
Pharmaceutical and financial difficulties	Phase 2/Phase 3	NCT02860494	2020-12-31	Withdrawn	2021-05-03	2024-12-31	0	1	0	0	0	0	0	0	0	0	0	0	0	0	0	0	0
no inclusions	nan	NCT02860481	2013-11-30	Terminated	2017-05-19	2017-04-13	0	0	0	0	0	0	1	0	0	0	0	0	0	0	0	0	0
Due to GSK concerns that the data collected in this study could not support reliable interpretation of assessments and conclusions on the primary objectives.	nan	NCT02860169	2016-03-11	Terminated	2019-04-11	2016-11-24	0	0	0	0	0	0	0	0	0	1	1	0	0	0	0	0	0
Study halted due to low recruitment, unrelated to safety or efficacy reasons	Phase 3	NCT02860130	2016-09-27	Terminated	2021-01-05	2018-05-12	0	0	0	0	0	0	1	0	0	0	0	0	0	0	0	0	0
change in hospital policy	Phase 3	NCT02860117	2018-01-31	Withdrawn	2021-05-25	2020-05-01	0	0	0	0	0	0	0	0	0	0	0	0	0	0	1	0	0
Insufficient drug supply	nan	NCT02860078	2021-01-17	Withdrawn	2021-01-20	2021-01-17	0	0	0	0	0	0	0	0	0	1	0	0	0	0	0	0	0
Raw ingredient shortage. Future study start date - TBD	nan	NCT02860026	2016-10-31	Withdrawn	2017-05-31	2018-04-30	0	0	0	0	0	0	0	0	0	1	0	0	0	0	0	0	0
Termination after a few pilot participants due to further protocol development	nan	NCT02859844	2016-10-31	Terminated	2020-09-02	2020-03-31	0	0	0	0	0	0	1	0	0	0	0	0	0	0	1	0	0
Not enough inclusions	nan	NCT02859636	2012-10-31	Terminated	2016-08-09	2016-03-31	0	0	0	0	0	0	1	0	0	0	0	0	0	0	0	0	0
Recruitment difficulties	nan	NCT02859493	2016-08-31	Terminated	2018-06-13	nan	0	0	0	0	0	0	1	0	0	0	0	0	0	0	0	0	0
Investigator left NIH	nan	NCT02859428	2016-11-18	Terminated	2020-10-20	2020-10-16	0	0	0	0	0	0	0	0	0	0	0	0	0	0	0	1	0
Lack of human ressources	nan	NCT02859298	2016-08-09	Withdrawn	2020-08-07	2018-08-24	0	0	0	0	0	0	0	0	0	1	0	0	0	0	0	0	0
We were unable to enroll eligible subjects for the study.	nan	NCT02858843	2016-08-01	Terminated	2018-05-21	2018-05-01	0	0	0	0	0	0	1	0	0	0	0	0	0	0	0	0	0
failure to recruit	nan	NCT02858479	2016-03-25	Terminated	2020-09-28	2019-02-11	0	0	0	0	0	0	1	0	0	0	0	0	0	0	0	0	0
failure to recruit	nan	NCT02858466	2016-03-25	Terminated	2020-09-28	2019-03-22	0	0	0	0	0	0	1	0	0	0	0	0	0	0	0	0	0
The study was terminated due to lack of efficacy in Cohorts 1 and 2.	Phase 2	NCT02858362	2016-06-30	Terminated	2020-01-02	2018-09-11	0	0	0	0	0	0	0	0	0	0	1	0	0	0	0	0	0
Study has been terminated due to small sample size	nan	NCT02858245	2016-11-30	Terminated	2018-05-07	2017-12-31	0	0	0	0	0	0	1	0	0	0	0	0	0	0	0	0	0
Mutations found do not modify the ATM protein+ modifications of methodology would be necessary	nan	NCT02857894	2015-11-05	Terminated	2018-10-29	2018-10-23	0	0	0	0	0	0	0	0	0	0	0	0	0	0	1	0	0
Difficulty of inclusion of patients, impossible to reach the expected number	nan	NCT02857881	2015-10-13	Terminated	2019-06-11	2019-02-07	0	0	0	0	0	0	1	0	0	0	0	0	0	0	0	0	0
Lack of inclusions	nan	NCT02857556	2014-04-17	Terminated	2019-05-03	2017-06-30	0	0	0	0	0	0	1	0	0	0	0	0	0	0	0	0	0
French Agency for the Safety of Health Products refusal	Phase 3	NCT02857465	2017-01-31	Withdrawn	2019-03-07	2017-06-30	0	0	0	0	0	0	0	0	0	0	0	0	1	1	0	0	0
Slow enrolment.	nan	NCT02857309	2014-02-28	Terminated	2020-09-02	2018-02-15	0	0	0	0	0	0	1	0	0	0	0	0	0	0	0	0	0
Site did not obtain LIRB approval due to medication usage.	Phase 2	NCT02857244	2016-11-30	Withdrawn	2017-12-12	2017-11-30	0	0	0	0	0	0	0	0	0	0	0	0	1	0	0	0	0
Inadequate enrollment	Early Phase 1	NCT02857218	2018-04-27	Withdrawn	2021-09-16	2021-08-19	0	0	0	0	0	0	1	0	0	0	0	0	0	0	0	0	0
unavailable recording device and difficulty of patient inclusions	nan	NCT02857088	2014-02-28	Terminated	2016-08-05	2016-04-30	0	0	0	0	0	0	1	0	0	1	0	0	0	0	0	0	0
No participants enrolled	nan	NCT02856958	2016-07-31	Withdrawn	2018-04-11	2017-07-31	0	0	0	0	0	0	1	0	0	0	0	0	0	0	0	0	0
Closed due to slow enrollment.	nan	NCT02856828	2017-03-01	Terminated	2019-10-15	2018-02-06	0	0	0	0	0	0	1	0	0	0	0	0	0	0	0	0	0
inadequate personel	nan	NCT02856737	2016-08-31	Withdrawn	2017-07-11	2017-07-31	0	0	0	0	0	0	0	0	0	1	0	0	0	0	0	0	0
Site dropped study	Phase 1	NCT02856568	2017-05-01	Withdrawn	2017-05-30	2021-10-31	0	0	0	0	0	0	0	0	1	0	0	0	0	0	0	0	0
Lack of Funding	Phase 1/Phase 2	NCT02856503	2019-01-31	Withdrawn	2019-01-18	2024-01-31	0	1	0	0	0	0	0	0	0	0	0	0	0	0	0	0	0
Low enrollment number	Phase 2	NCT02856373	2015-03-03	Terminated	2020-05-06	2020-05-04	0	0	0	0	0	0	1	0	0	0	0	0	0	0	0	0	0
study no longer required	Phase 1/Phase 2	NCT02856178	2017-04-20	Withdrawn	2018-02-15	2017-04-20	0	0	0	0	0	0	0	0	1	0	0	0	0	0	0	0	0
The molecule (GDC-276) is no longer in development.	Phase 1	NCT02856152	2016-06-30	Withdrawn	2018-02-19	2016-11-30	0	1	0	0	0	0	0	0	0	0	0	0	0	0	0	0	0
AVANCE (Grantee and Implementing Agency) relinquished funding. Subsequently, both program and evaluation were terminated prematurely.	nan	NCT02855996	2016-08-31	Terminated	2017-11-17	2017-09-30	0	1	0	0	0	0	0	0	0	0	0	0	0	0	0	0	0
Terminated prematurely Sept 22, 2016 following an internal portfolio prioritization. It is not due to any safety concern or change in benefit:risk assessment.	Phase 2	NCT02855411	2016-08-29	Terminated	2020-01-09	2016-09-26	0	1	0	0	0	0	0	0	0	0	0	0	0	0	0	0	0
Sponsor decision based on portfolio prioritization	Phase 2	NCT02855359	2016-08-31	Terminated	2019-03-11	2018-05-15	0	1	0	0	0	0	0	0	0	0	0	0	0	0	0	0	0
could not find eligible patients	nan	NCT02855099	2016-08-01	Withdrawn	2018-02-15	2017-07-24	0	0	0	0	0	0	1	0	0	0	0	0	0	0	0	0	0
logistics	Phase 1/Phase 2	NCT02855086	2016-10-31	Terminated	2020-03-31	2016-11-22	0	0	0	0	0	0	0	0	0	1	0	0	0	0	0	0	0
No additional funding is available to continue this pilot study at this time.	Early Phase 1	NCT02854774	2016-08-30	Terminated	2020-05-05	2016-11-11	0	1	0	0	0	0	0	0	0	0	0	0	0	0	0	0	0
Recruitment difficulties	nan	NCT02854397	2016-02-15	Terminated	2020-11-18	2020-06-30	0	0	0	0	0	0	1	0	0	0	0	0	0	0	0	0	0
Investigational Medical Device is not available and the 15 patients enrolled completed their 1-yr follow-up per protocol	nan	NCT02854319	2016-09-07	Terminated	2018-05-31	2018-03-13	0	0	0	0	0	0	0	0	0	1	0	0	0	0	0	0	0
Sponsor review of initial results demonstrates a non-favourable risk benefit	Phase 2	NCT02854059	2016-09-30	Terminated	2019-09-13	2017-01-31	0	1	0	0	0	0	0	0	0	0	1	0	0	0	0	0	0
The viability of the study is being analyzed	Phase 3	NCT02853578	2019-12-31	Suspended	2019-07-08	2020-12-31	1	0	0	0	0	0	0	0	0	0	0	0	0	0	0	0	0
scientific question reconsidered	Phase 4	NCT02853253	2017-01-31	Withdrawn	2019-07-24	2019-05-31	0	0	0	0	0	0	0	0	0	0	0	0	0	0	1	0	0
Slow inclusion	Phase 2	NCT02853162	2016-06-30	Terminated	2021-01-05	2020-04-30	0	0	0	0	0	0	1	0	0	0	0	0	0	0	0	0	0
Slow accrual	nan	NCT02853097	2016-06-14	Terminated	2021-04-05	2020-09-27	0	0	0	0	0	0	1	0	0	0	0	0	0	0	0	0	0
difficult of recruiting	Phase 2	NCT02853084	2015-10-31	Terminated	2017-01-04	2019-01-31	0	0	0	0	0	0	1	0	0	0	0	0	0	0	0	0	0
withdrawal industrial	Phase 2	NCT02853071	2017-01-31	Withdrawn	2019-11-18	2020-01-31	0	0	0	0	0	0	0	0	0	1	0	0	0	0	0	0	0
Lack of recruitement	nan	NCT02852187	2016-07-31	Withdrawn	2020-03-19	2018-11-30	0	0	0	0	0	0	1	0	0	0	0	0	0	0	0	0	0
Low enrollment and no plans for analysis	nan	NCT02851875	2016-04-30	Terminated	2021-01-29	2018-05-07	0	0	0	0	0	0	1	0	0	0	0	0	0	0	0	0	0
No open study.	nan	NCT02851693	2016-06-01	Withdrawn	2019-04-04	2017-12-01	0	0	0	0	0	0	0	0	1	0	0	0	0	0	0	0	0
The patient passed before treatment could be started	nan	NCT02851381	2016-08-31	Withdrawn	2016-10-07	2017-08-31	0	0	0	0	0	0	0	0	1	0	0	0	0	0	0	0	0
Temporary lack of funding	Early Phase 1	NCT02851056	2016-10-25	Suspended	2021-06-15	2023-12-31	0	1	0	0	0	0	0	0	0	0	0	0	0	0	0	0	0
On the request of the investigational drug provider. No subjects were newly enrolled in the additional cohort as they were preparing to resume enrollment in the additional cohort. Currently, it is preparing the creation of clinical study report.	Phase 1/Phase 2	NCT02851004	2016-10-31	Terminated	2021-09-05	2021-08-23	0	0	0	0	0	0	0	0	0	1	0	0	0	0	0	0	0
no accrual rate	Phase 2	NCT02850874	2016-02-29	Withdrawn	2021-01-19	2016-12-31	0	0	0	0	0	0	1	0	0	0	0	0	0	0	0	0	0
Organisation problem	nan	NCT02850731	2019-06-30	Withdrawn	2020-11-12	2022-12-31	0	1	0	0	0	0	0	0	0	1	0	0	0	0	0	0	0
we need more participants to complete the research	Phase 1/Phase 2	NCT02850471	2015-03-31	Suspended	2016-08-01	2016-08-31	0	0	0	0	0	0	1	0	1	0	0	0	0	0	0	0	0
Administrative	Phase 2	NCT02850419	nan	Suspended	2018-05-01	2020-02-29	0	1	0	0	0	0	0	0	0	0	0	0	0	0	0	0	0
CI left the country so study has never opened	nan	NCT02850250	2018-07-31	Withdrawn	2019-01-10	2019-10-31	0	0	0	0	0	0	0	0	0	0	0	0	0	0	0	1	0
LT-02 did not appear to help induce remission of UC	Phase 3	NCT02849951	2016-07-31	Terminated	2017-06-15	2019-08-31	0	0	0	0	0	0	0	0	0	0	1	0	0	0	0	0	0
Not authorized by Regulatory agencies - new protocol phase 1a in progress	Phase 2/Phase 3	NCT02849613	2016-03-31	Withdrawn	2021-10-06	2017-09-30	0	0	0	0	0	0	0	0	0	0	0	0	1	0	1	0	0
Unforeseen feasibility issues arose that meant the study did not seem viable in the current form.	nan	NCT02849431	2016-07-31	Withdrawn	2016-08-25	2016-08-31	0	0	0	0	0	0	0	0	0	1	0	0	0	0	0	0	0
different protocol started, new registration	Phase 3	NCT02849301	2016-07-31	Withdrawn	2018-11-19	2018-03-31	0	0	0	0	0	0	0	0	0	0	0	0	0	0	1	0	0
Strategic decision was made to terminate the AFM11 development	Phase 1	NCT02848911	2016-10-31	Terminated	2019-06-19	2019-04-30	0	1	0	0	0	0	0	0	0	0	0	0	0	0	0	0	0
Recruitment failed due to lack of subjects meeting the eligibility criteria	nan	NCT02848586	2016-08-31	Terminated	2020-01-06	2018-05-08	0	0	0	0	0	0	1	0	0	0	0	0	0	0	0	0	0
Investigator choice	Phase 2	NCT02848508	2016-03-16	Withdrawn	2020-07-15	2017-06-07	0	0	0	0	0	0	0	0	0	0	0	0	0	0	0	0	0
Company decision	Phase 2	NCT02847702	2016-08-31	Terminated	2017-11-22	2016-11-22	0	1	0	0	0	0	0	0	0	0	0	0	0	0	0	0	0
Study B7601011 was terminated on 29 Jan 2018 due to lack of efficacy in moderate/advanced Parkinson's disease.	Phase 2	NCT02847650	2016-10-17	Terminated	2020-11-23	2018-01-29	0	0	0	0	0	0	0	0	0	0	1	0	0	0	0	0	0
Sub-Site IRB suspension due to IDE for Optune	Phase 2	NCT02847559	2016-08-31	Suspended	2021-03-18	2022-08-31	0	0	0	0	0	0	0	0	0	0	0	0	1	0	0	0	0
Immunotherapy approved for NSCLC in the first line setting	Phase 1/Phase 2	NCT02846792	2017-06-14	Terminated	2019-03-04	2018-08-16	0	0	0	0	0	0	0	0	0	0	0	0	1	0	1	0	0
Unable to execute a contract agreement with the drug manufacturer.	Phase 2	NCT02846766	2018-07-01	Withdrawn	2018-08-02	2021-06-01	0	1	0	0	0	0	0	0	0	0	0	0	0	0	0	0	0
No finding at halfway point of the study	nan	NCT02846740	2017-03-01	Terminated	2019-12-26	2018-01-22	0	0	0	0	0	0	0	0	0	0	0	0	0	0	0	0	0
Per NIH request	nan	NCT02845687	2016-08-16	Terminated	2019-09-13	2018-05-29	0	0	0	0	0	0	0	0	0	0	0	0	1	0	0	0	0
Funding unavailable	Phase 1	NCT02845414	2018-12-31	Withdrawn	2018-10-03	2022-01-31	0	1	0	0	0	0	0	0	0	0	0	0	0	0	0	0	0
Funding withdrawn.	Phase 3	NCT02845349	2016-10-31	Withdrawn	2016-09-02	2018-10-31	0	1	0	0	0	0	0	0	0	0	0	0	0	0	0	0	0
Poor enrollment	Phase 2	NCT02845336	2017-03-05	Terminated	2020-07-31	2019-06-30	0	0	0	0	0	0	1	0	0	0	0	0	0	0	0	0	0
Enrollment goal was not met.	nan	NCT02845245	2016-09-30	Terminated	2020-08-12	2020-08-31	0	0	0	0	0	0	1	0	0	0	0	0	0	0	0	0	0
No participants found	Phase 1/Phase 2	NCT02845050	2016-07-31	Withdrawn	2018-02-13	2017-07-31	0	0	0	0	0	0	1	0	0	0	0	0	0	0	0	0	0
Insys Therapeutics filed Chapter 11 and terminated all studies.	Phase 2	NCT02844933	2018-06-06	Terminated	2020-11-13	2019-06-10	0	1	0	0	0	0	0	0	0	0	0	0	0	0	0	0	0
failure to recruit 83/99	nan	NCT02844855	2016-12-26	Terminated	2020-09-17	2020-02-21	0	0	0	0	0	0	1	0	0	0	0	0	0	0	0	0	0
End of the period of inclusion, NSN not achieved	nan	NCT02844712	2014-12-31	Terminated	2016-07-26	2016-11-30	0	1	0	0	0	0	0	0	1	0	0	0	0	0	0	0	0
Poor accrual of subjects onto study	Phase 2	NCT02844582	2017-12-20	Terminated	2021-01-25	2019-06-04	0	0	0	0	0	0	1	0	0	0	0	0	0	0	0	0	0
Difficulty of recruiting	nan	NCT02844491	2013-01-22	Terminated	2021-02-02	2014-09-19	0	0	0	0	0	0	1	0	0	0	0	0	0	0	0	0	0
Enrollment problem	nan	NCT02844348	2016-02-29	Withdrawn	2016-10-07	2016-10-31	0	0	0	0	0	0	1	0	0	0	0	0	0	0	0	0	0
Devices proposed for use in the protocol no longer used by physician	nan	NCT02844127	2016-11-30	Withdrawn	2017-09-19	2017-04-04	0	0	0	0	0	0	0	0	0	1	0	0	0	0	1	0	0
recruitment failure	nan	NCT02844023	2015-01-31	Terminated	2019-04-18	2019-01-14	0	0	0	0	0	0	1	0	0	0	0	0	0	0	0	0	0
recruitment difficulties	nan	NCT02843932	2015-05-13	Terminated	2020-11-18	2019-06-30	0	0	0	0	0	0	1	0	0	0	0	0	0	0	0	0	0
not enough subjects	nan	NCT02843919	2014-12-31	Terminated	2018-10-12	2017-12-31	0	0	0	0	0	0	1	0	0	0	0	0	0	0	0	0	0
Problematic has become outdated in relation with current litterature advances.	nan	NCT02843880	2013-03-31	Terminated	2016-07-26	2016-05-31	0	0	0	0	0	0	0	0	0	1	0	0	0	0	1	0	0
Difficulty recruiting patients	nan	NCT02843750	2016-06-30	Withdrawn	2016-12-15	2017-06-30	0	0	0	0	0	0	1	0	0	0	0	0	0	0	0	0	0
Inability to meet protocol objectives	Phase 2	NCT02843659	2016-10-18	Terminated	2018-10-04	2017-07-24	0	0	0	0	0	0	0	0	0	0	1	0	0	0	0	0	0
Enrollment not started	nan	NCT02843620	2018-07-31	Withdrawn	2018-07-20	2018-07-31	0	0	0	0	0	0	1	0	0	0	0	0	0	0	0	0	0
slow recruitment rate. new study planned	nan	NCT02843243	2016-12-31	Terminated	2021-07-22	2019-03-31	0	0	0	0	0	0	1	0	0	0	0	0	0	0	0	0	0
the study did not start due to a lack of staff	nan	NCT02842710	2016-06-04	Withdrawn	2020-11-12	2018-12-15	0	0	0	0	0	0	0	0	0	1	0	0	0	0	0	0	0
Inclusion rythm too slow.	Phase 2	NCT02842580	2016-09-30	Terminated	2020-11-06	2020-10-31	0	0	0	0	0	0	1	0	0	0	0	0	0	0	0	0	0
New study planned.	Phase 1	NCT02842541	2016-09-30	Withdrawn	2016-09-15	2018-02-28	1	0	0	0	0	0	0	0	0	0	0	0	0	0	0	0	0
Study withdrawn due to difficulties in recruiting patients	nan	NCT02842372	2015-12-31	Withdrawn	2018-12-10	2018-12-31	0	0	0	0	0	0	1	0	0	0	0	0	0	0	0	0	0
Drug safety concerns	Phase 2	NCT02840162	2001-05-31	Terminated	2017-04-28	2011-05-31	0	0	0	0	0	0	0	0	0	0	0	0	0	1	0	0	0
Arm C rolled into parallel study; Arms A and B halted for greater efficacy in Arm C	Phase 1/Phase 2	NCT02842125	2018-11-20	Terminated	2020-06-02	2020-05-08	1	0	0	0	0	0	0	0	0	0	0	0	0	0	0	0	0
Failed to meet success criteria	Phase 2	NCT02842021	2016-09-30	Terminated	2020-11-18	2017-10-31	0	0	0	0	0	0	1	0	0	0	1	0	0	0	0	0	0
COVID-19	nan	NCT02841956	2014-09-30	Terminated	2021-06-25	2020-03-13	0	0	1	0	0	0	0	0	0	0	0	0	0	0	0	0	0
Resource Constraints	nan	NCT02841891	2016-07-31	Terminated	2018-08-16	2018-08-13	0	1	0	0	0	0	0	0	0	0	0	0	0	0	0	0	0
Decision of the investigator	nan	NCT02841878	2016-09-30	Withdrawn	2018-02-22	2018-09-30	0	1	0	0	0	0	0	0	1	0	0	0	0	0	0	0	0
Protocol expired with IRB.	nan	NCT02841735	2016-07-31	Terminated	2018-12-03	2018-02-03	0	0	0	0	0	0	0	0	0	0	0	0	1	0	0	0	0
lack of recruitment	nan	NCT02841332	2013-05-31	Terminated	2016-12-20	2016-12-31	0	0	0	0	0	0	1	0	0	0	0	0	0	0	0	0	0
The study was stopped due to resourcing issues.	nan	NCT02841176	2016-07-31	Terminated	2019-03-22	2017-09-19	0	0	0	0	0	0	0	0	0	1	0	0	0	0	0	0	0
Funding for study fell through	nan	NCT02841020	2018-06-30	Withdrawn	2018-10-30	2020-03-31	0	1	0	0	0	0	0	0	0	0	0	0	0	0	0	0	0
Slow recruitment	nan	NCT02840929	2016-07-31	Terminated	2017-11-29	2017-09-30	0	0	0	0	0	0	1	0	0	0	0	0	0	0	0	0	0
Stopped the study due to feasibility issues, no enrollment has taken place.	Phase 4	NCT02840591	2016-07-31	Withdrawn	2017-11-09	2017-11-30	0	0	0	0	0	0	0	0	0	1	0	0	0	0	0	0	0
Due to insufficient patient recruitment and lack of funding	Phase 4	NCT02840513	2017-06-01	Terminated	2020-07-10	2019-06-24	0	1	0	0	0	0	1	0	0	0	0	0	0	0	0	0	0
Study was never initiated.	Phase 1	NCT02840214	nan	Withdrawn	2017-07-02	nan	0	0	0	0	0	0	0	0	1	0	0	0	0	0	0	0	0
Lack of staff	nan	NCT02840136	2016-02-29	Suspended	2018-06-13	2020-12-31	0	0	0	0	0	0	0	0	0	1	0	0	0	0	0	0	0
Business Decision	nan	NCT02840110	2016-10-31	Terminated	2021-10-11	2021-02-23	0	1	0	0	0	0	0	0	0	0	0	0	0	0	0	0	0
adverse event	nan	NCT02840084	2019-09-15	Terminated	2021-06-15	2021-06-10	0	0	0	0	0	0	0	0	0	0	0	0	0	1	0	0	0
No subjects enrolled	nan	NCT02840032	2016-07-31	Withdrawn	2018-05-03	2017-08-31	0	0	0	0	0	0	1	0	0	0	0	0	0	0	0	0	0
The study was stopped due to challenges recruiting eligible patients.	Phase 4	NCT02839889	2016-09-30	Terminated	2019-03-05	2018-01-11	0	0	0	0	0	0	1	0	0	0	0	0	0	0	0	0	0
Lack of funding and staffing	Phase 2	NCT02839798	2016-05-31	Terminated	2020-04-09	2018-11-19	0	1	0	0	0	0	0	0	0	0	0	0	0	0	0	0	0
Low recruitment	Phase 3	NCT02839785	2017-03-29	Terminated	2018-09-27	2018-09-19	0	0	0	0	0	0	1	0	0	0	0	0	0	0	0	0	0
Due to slow, insufficient accrual.	Phase 2	NCT02839681	2016-07-19	Terminated	2019-05-21	2018-07-25	0	0	0	0	0	0	1	0	0	0	0	0	0	0	0	0	0
Aim to assess feasibility achieved, larger project starting earlier than anticipated	nan	NCT02839603	2015-09-30	Terminated	2018-10-11	2017-01-19	0	0	0	0	0	0	0	0	0	1	0	0	0	0	1	0	0
physician's departure	nan	NCT02839499	2016-11-15	Terminated	2019-03-21	2017-03-01	0	0	0	0	0	0	0	0	0	0	0	0	0	0	0	1	0
Study halted prematurely, prior to enrollment of first participant	nan	NCT02839447	2016-09-30	Withdrawn	2021-05-04	2017-04-30	0	0	0	0	0	0	0	0	1	0	0	0	0	0	0	0	0
Recruitment difficulties (study stopped before the expected 80 inclusions)	nan	NCT02839031	2015-03-11	Terminated	2019-09-06	2018-07-01	0	0	0	0	0	0	1	0	0	0	0	0	0	0	0	0	0
Sponsor did not want to supply further product	nan	NCT02838966	2014-08-31	Terminated	2021-07-16	2019-11-11	0	1	0	0	0	0	0	0	0	1	0	0	0	0	0	0	0
Change in research plan.	Phase 1	NCT02838745	2016-09-30	Terminated	2021-03-02	2019-09-05	0	0	0	0	0	0	0	0	0	0	0	0	0	0	1	0	0
no new location to open	nan	NCT02838563	2016-01-13	Terminated	2017-07-13	2017-04-27	0	1	0	0	0	0	1	0	0	0	0	0	0	0	0	0	0
Funding not received	nan	NCT02838355	2016-10-31	Withdrawn	2018-03-20	2018-02-28	0	1	0	0	0	0	0	0	0	0	0	0	0	0	0	0	0
Sponsor Decision to Stop Recruitment	nan	NCT02838108	2016-10-31	Terminated	2019-10-29	2018-04-19	0	1	0	0	0	0	1	0	0	0	0	0	0	0	0	0	0
COVID-19 pandemic	Phase 2	NCT02838030	2018-07-01	Suspended	2020-11-27	2021-08-31	0	0	1	0	0	0	0	0	0	0	0	0	0	0	0	0	0
Based on results of an interim analysis, the study was halted for futility	nan	NCT02838017	2016-11-30	Terminated	2019-08-14	2018-06-30	0	0	0	0	0	0	0	0	0	0	1	0	0	0	0	0	0
Development of CDX-014 discontinued	Phase 1	NCT02837991	2016-06-30	Terminated	2020-06-04	2018-11-16	0	1	0	0	0	0	0	0	0	0	0	0	0	0	0	0	0
Difficulty recruiting study subjects	nan	NCT02837913	2017-06-05	Terminated	2019-09-18	2018-01-01	0	0	0	0	0	0	1	0	0	0	0	0	0	0	0	0	0
Insufficient enrollment	Phase 4	NCT02837783	2016-12-21	Terminated	2020-01-29	2018-10-31	0	0	0	0	0	0	1	0	0	0	0	0	0	0	0	0	0
0	nan	NCT02837562	2016-05-31	Withdrawn	2019-01-18	2018-12-01	0	0	0	0	0	0	0	0	1	0	0	0	0	0	0	0	0
Low Recruitment and Enrollment	nan	NCT02837393	2016-07-31	Terminated	2017-08-18	2017-04-01	0	0	0	0	0	0	1	0	0	0	0	0	0	0	0	0	0
Inability to recruit controls and limited research staff to complete project.	nan	NCT02837185	2016-08-31	Terminated	2018-09-28	2018-09-26	0	0	0	0	0	0	1	0	0	0	0	0	0	0	0	0	0
removal of the Phd student due to not obtaining financing	nan	NCT02837159	2016-10-31	Suspended	2018-03-20	2019-07-31	0	1	0	0	0	0	0	0	0	0	0	0	0	0	0	0	0
Poor accrual	Phase 2	NCT02837042	2016-10-31	Terminated	2020-03-05	2019-10-31	0	0	0	0	0	0	1	0	0	0	0	0	0	0	0	0	0
Reached scientific goals, further recruitment would not further advance the findings of study.	nan	NCT02836353	2017-01-31	Terminated	2019-04-02	2019-03-11	1	0	0	0	0	0	0	0	0	0	0	0	0	0	1	0	0
Inclusion of patients slow	Phase 1/Phase 2	NCT02836340	2016-05-31	Terminated	2021-02-18	2020-04-30	0	0	0	0	0	0	1	0	0	0	0	0	0	0	0	0	0
Lack of funding to support clinical trial	Phase 1/Phase 2	NCT02835794	2016-08-31	Withdrawn	2017-05-03	2018-12-31	0	1	0	0	0	0	0	0	0	0	0	0	0	0	0	0	0
The study sponsor requested the study be terminated as the existing study design did not meet their needs.	nan	NCT02835599	2016-11-01	Terminated	2017-08-22	2017-04-06	0	1	0	0	0	0	0	0	0	0	0	0	0	0	1	0	0
Difficulties encountered with patients inclusion and femtolaser availability	nan	NCT02835482	2016-04-14	Terminated	2017-12-21	2017-11-16	0	0	0	0	0	0	1	0	0	1	0	0	0	0	0	0	0
This study is terminated because of problems wtih the society responsible of the data base.	nan	NCT02835417	2012-01-31	Terminated	2020-05-21	2013-10-31	0	0	0	0	0	0	0	0	0	1	0	0	0	0	0	0	0
Too slow recruitment and study data to be recorded not available.	nan	NCT02835352	2016-06-21	Terminated	2018-01-24	2017-05-01	0	0	0	0	0	0	1	0	0	0	0	0	0	0	0	0	0
Change in clinical practice that logistically prevented this study from being engaged.	nan	NCT02835209	2017-11-30	Withdrawn	2018-02-05	2018-09-30	0	0	0	0	0	0	0	0	0	1	0	0	0	0	0	0	0
Personnel changes; insufficient resources to continue	nan	NCT02835144	2017-02-02	Terminated	2017-11-21	2017-11-15	0	0	0	0	0	0	0	0	0	1	0	0	0	0	0	0	0
change of technique	nan	NCT02835001	2019-01-15	Terminated	2019-08-21	2019-06-15	0	0	0	0	0	0	0	0	0	0	0	0	0	0	1	0	0
Lack of financial support	nan	NCT02834819	2013-09-30	Terminated	2020-02-11	2015-09-30	0	1	0	0	0	0	0	0	0	0	0	0	0	0	0	0	0
Sponsor's decision	Phase 3	NCT02834793	2016-12-13	Terminated	2021-07-27	2021-07-14	0	1	0	0	0	0	0	0	0	0	0	0	0	0	0	0	0
Limited time for enrollment of required number of subjects	Phase 2	NCT02834754	2018-12-01	Withdrawn	2020-05-14	2019-05-01	0	0	0	0	0	0	1	0	0	0	0	0	0	0	0	0	0
too complicated recruitment	nan	NCT02834481	2016-11-21	Terminated	2020-08-03	2020-01-31	0	0	0	0	0	0	1	0	0	0	0	0	0	0	0	0	0
Patient inclusion cannot be reached within timelimits	nan	NCT02834455	2015-05-31	Terminated	2020-12-17	2020-12-15	0	0	0	0	0	0	1	0	0	0	0	0	0	0	0	0	0
Insufficient efficacy of drug; no safety concern	Phase 1	NCT02834247	2016-08-12	Terminated	2020-03-31	2018-11-30	0	0	0	0	0	0	0	0	0	0	1	0	0	0	0	0	0
the trial was prematurely terminated as per SAKK board decision from 14th of November 2020. The trial is to be terminated after primary endpoint is reached.	Phase 2	NCT02833766	2016-10-28	Terminated	2021-09-29	2021-08-03	0	1	0	0	0	0	0	0	0	0	0	0	0	0	0	0	0
production of adjuvant to be used with vaccine was discontinued by sponsor	Phase 1	NCT02833506	2017-12-08	Withdrawn	2018-05-01	2019-08-15	0	1	0	0	0	0	0	0	0	0	0	0	0	0	1	0	0
Conducting an interim analysis that allowed with the number of patients included of 150 to meet the objectives of this research	nan	NCT02832895	2015-07-31	Terminated	2018-01-18	2016-12-30	0	0	0	0	0	0	0	0	0	0	1	0	0	0	0	0	0
Due to changes in Hospital Protocols and COVID-19	nan	NCT02832752	2016-07-01	Terminated	2021-04-19	2019-05-31	0	0	1	0	0	0	0	0	0	0	0	0	0	0	0	0	0
Lack of funding	Phase 2	NCT02831933	2017-02-15	Terminated	2020-11-19	2020-11-05	0	1	0	0	0	0	0	0	0	0	0	0	0	0	0	0	0
Enrollment stopped for missing availability of the site	nan	NCT02831595	2016-06-30	Terminated	2019-10-23	2019-01-31	0	1	0	0	0	0	0	0	0	1	0	0	0	0	0	0	0
To pursue broader program objectives in oncology.	Phase 2	NCT02831491	2016-11-30	Withdrawn	2020-06-09	2018-01-31	0	1	0	0	0	0	0	0	0	0	0	0	0	0	0	0	0
This study was merged into HOWTO-BRS study.	nan	NCT02831218	2016-12-31	Terminated	2018-01-05	2017-09-30	1	0	0	0	0	0	0	0	0	0	0	0	0	0	0	0	0
Due to current BVS safety issue	Phase 4	NCT02831205	2016-07-31	Terminated	2017-12-15	2017-12-31	0	0	0	0	0	0	0	0	0	0	0	0	0	1	0	0	0
Loss of funding support	Phase 1	NCT02831179	2017-12-31	Withdrawn	2017-09-28	2020-02-29	0	1	0	0	0	0	0	0	0	0	0	0	0	0	0	0	0
(suspension)	Phase 1/Phase 2	NCT02830724	2017-04-06	Suspended	2021-01-29	2028-01-01	0	0	0	0	0	0	0	0	0	1	0	0	0	0	0	0	0
Not enough participants recruited	nan	NCT02830438	2016-07-01	Terminated	2020-06-05	2018-06-10	0	0	0	0	0	0	1	0	0	0	0	0	0	0	0	0	0
No patients enrolled	nan	NCT02830412	2016-11-30	Withdrawn	2017-08-11	2016-12-31	0	0	0	0	0	0	1	0	1	0	0	0	0	0	0	0	0
this study was determined by IRB not to be humans subjects research	nan	NCT02830334	2016-07-09	Terminated	2020-04-28	2020-04-22	0	0	0	0	0	0	0	0	0	0	0	0	1	0	0	0	0
no more subjects for recrutment	nan	NCT02830100	2015-07-23	Terminated	2018-10-15	2015-12-12	0	0	0	0	0	0	1	0	0	0	0	0	0	0	0	0	0
No patient follow-up	nan	NCT02830087	2016-06-30	Terminated	2018-12-19	2016-09-20	0	0	0	0	0	0	1	0	1	0	0	0	0	0	0	0	0
After reviewing the feasibility and projected completion date of the study, UCB has made the decision to stop the study	Phase 2	NCT02829827	2017-12-04	Terminated	2019-09-17	2018-10-02	0	1	0	0	0	0	0	0	0	1	0	0	0	0	0	0	0
For business reason unrelated to safety or tolerability,Tonix has discontinued the Fibromyalgia development with TNX102 SL.	Phase 3	NCT02829814	2016-07-31	Terminated	2018-04-25	2016-09-30	0	1	0	0	0	0	0	0	0	0	0	0	0	0	0	0	0
Because of dynamics in the field of minimal invasive mitral repair and the development of newer devices	nan	NCT02829749	2020-06-30	Withdrawn	2020-01-13	2022-10-31	0	0	0	0	0	0	0	0	0	0	0	0	0	0	1	0	0
Study halted prematurely and will not resume; participants are no longer being examined or receiving intervention	Phase 1	NCT02829372	2016-05-31	Terminated	2020-10-09	2019-05-31	0	0	0	0	0	0	0	0	1	0	0	0	0	0	1	0	0
Study halted at interim analysis to allow the sponsor to focus on a new study with different design.	nan	NCT02829047	2016-08-31	Terminated	2017-03-14	2017-03-31	0	0	0	0	0	0	0	0	0	0	0	0	0	0	1	0	0
This study is being closed due to the inability to acquire the required technology to complete the study	nan	NCT02828891	2016-07-31	Withdrawn	2020-10-30	2018-12-31	0	1	0	0	0	0	0	0	0	1	0	0	0	0	0	0	0
investigator choice	nan	NCT02828800	2016-07-12	Terminated	2020-07-17	2019-02-18	0	0	0	0	0	0	0	0	0	0	0	0	0	0	0	0	0
End of the inclusion period. A late start of inclusions and reduced scanner availability meant that the number of 45 participants could not be reached.	nan	NCT02828787	2017-01-16	Terminated	2020-11-05	2018-05-31	0	0	0	0	0	0	1	0	0	1	0	0	0	0	0	0	0
Business objectives have changed	Phase 1/Phase 2	NCT02828124	2016-08-23	Terminated	2019-01-30	2018-01-08	0	1	0	0	0	0	0	0	0	0	0	0	0	0	0	0	0
changed drug approval	nan	NCT02828059	2016-08-31	Withdrawn	2017-03-29	2016-08-31	0	0	0	0	0	0	0	0	0	0	0	0	0	0	1	0	0
Not enough participant interest.	Phase 2	NCT02827747	2021-08-01	Withdrawn	2021-08-16	2023-03-31	0	0	0	0	0	0	1	0	0	0	0	0	0	0	0	0	0
The liquidation of our industrial partner NEOLYS Diagnostics, directly involved in the methodology of the study and a sub-optimal rate of inclusions which did not allow us to include all patient within the allotted time.	nan	NCT02827552	2017-03-13	Terminated	2021-02-12	2020-02-07	0	1	0	0	0	0	1	0	0	0	0	0	0	0	0	0	0
Change in resources to support study activities	nan	NCT02827539	2018-11-01	Withdrawn	2018-11-14	2018-11-06	0	0	0	0	0	0	0	0	0	1	0	0	0	0	0	0	0
due to difficulties recruiting patients and therefore too slow progress	nan	NCT02827058	2016-03-31	Terminated	2020-04-24	2018-05-01	0	0	0	0	0	0	1	0	0	0	0	0	0	0	0	0	0
COVID-19 institutional restrictions on screening colonoscopies	nan	NCT02826967	2016-06-30	Terminated	2020-07-01	2020-06-08	0	0	1	0	0	0	0	0	0	0	0	0	0	0	0	0	0
lack of funding	nan	NCT02826655	2016-06-30	Terminated	2020-09-23	2016-06-30	0	1	0	0	0	0	0	0	0	0	0	0	0	0	0	0	0
Not enough data.	nan	NCT02826551	2017-01-01	Terminated	2018-09-05	2017-05-10	0	0	0	0	0	0	0	0	0	0	0	0	0	0	0	0	0
difficulties recruiting participants	nan	NCT02826538	2017-07-30	Terminated	2019-07-12	2019-05-10	0	0	0	0	0	0	1	0	0	0	0	0	0	0	0	0	0
Insufficient enrollment of eligible patients	nan	NCT02826473	2017-04-01	Terminated	2019-12-12	2019-05-01	0	0	0	0	0	0	1	0	0	0	0	0	0	0	0	0	0
Change of treatment landscape and evolving standard of care	Phase 3	NCT02826161	2016-11-30	Terminated	2021-06-15	2017-04-24	0	0	0	0	0	0	0	0	0	0	0	0	0	0	1	0	0
Low recruitment and competing studies have published.	Phase 2	NCT02825849	2016-11-30	Terminated	2021-02-09	2019-08-31	1	0	0	0	0	0	1	0	0	0	0	0	0	0	0	0	0
No funding issues, poor prevalence of low cervical motor control	nan	NCT02825810	2016-10-31	Suspended	2018-03-20	2019-02-28	0	1	0	0	0	0	1	0	0	0	0	0	0	0	0	0	0
Ulipristal was withdrawal from the market	Phase 4	NCT02825719	2015-12-02	Terminated	2020-04-09	2020-03-31	0	1	0	0	0	0	0	0	0	0	0	0	0	0	0	0	0
a significant number of patients were not selected	nan	NCT02825446	2016-05-31	Terminated	2020-07-08	2020-06-30	0	0	0	0	0	0	1	0	0	0	0	0	0	0	0	0	0
Primary endpoint was reached.	Phase 4	NCT02825342	2014-03-31	Terminated	2019-12-02	2017-12-31	0	0	0	0	0	0	0	0	0	0	1	0	0	0	0	0	0
Slow enrollment and unable to meet enrollment targets	nan	NCT02825043	2016-02-29	Terminated	2020-06-29	2018-11-21	0	0	0	0	0	0	1	0	0	0	0	0	0	0	0	0	0
Study stopped due to COVID-19 pandemic and will not resume.	nan	NCT02824848	2016-08-04	Terminated	2020-05-12	2020-05-06	0	0	1	0	0	0	0	0	0	0	0	0	0	0	0	0	0
Due to permanant change of stations of investigators.	nan	NCT02824445	2015-05-31	Terminated	2020-01-02	2018-05-28	0	0	0	0	0	0	0	0	0	0	0	0	0	0	1	0	0
Was unable to obtain funding	nan	NCT02824211	2018-03-31	Withdrawn	2020-10-14	2020-07-31	0	1	0	0	0	0	0	0	0	0	0	0	0	0	0	0	0
Funding not obtained	Phase 4	NCT02823977	2018-02-28	Withdrawn	2018-01-19	2018-12-31	0	1	0	0	0	0	0	0	0	0	0	0	0	0	0	0	0
Study submitted in error	nan	NCT02823873	2016-07-31	Withdrawn	2016-07-22	nan	0	1	0	0	0	0	0	0	0	0	0	0	0	0	1	0	0
Study terminated early due to slow recruitment of patients.	Phase 4	NCT02823470	2016-06-30	Terminated	2018-09-27	2017-08-31	0	0	0	0	0	0	1	0	0	0	0	0	0	0	0	0	0
Investigator changed jobs	nan	NCT02823275	2012-01-31	Terminated	2016-07-06	2012-11-30	0	0	0	0	0	0	0	0	0	0	0	0	0	0	0	1	0
not enough patients	nan	NCT02823158	2016-09-30	Terminated	2019-10-22	2018-12-31	0	0	0	0	0	0	1	0	0	0	0	0	0	0	0	0	0
Study put on clinical hold by FDA. Sponsor decided to no pursue the study.	Phase 1	NCT02823106	2016-08-31	Withdrawn	2016-09-23	2016-09-30	0	1	0	0	0	0	0	0	0	0	0	0	0	0	0	0	0
No funding	nan	NCT02822963	2016-03-31	Withdrawn	2020-10-06	2016-08-31	0	1	0	0	0	0	0	0	0	0	0	0	0	0	0	0	0
Data collection sites lost research personnel that were recruiting subjects.	nan	NCT02822755	2016-06-30	Terminated	2019-04-17	2018-09-30	0	0	0	0	0	0	0	0	0	1	0	0	0	0	0	0	0
futilty of the treatment	Phase 1/Phase 2	NCT02822482	2016-06-30	Terminated	2021-03-29	2019-10-09	0	0	0	0	0	0	0	0	0	0	1	0	0	0	0	0	0
Critical study personnel left the institution	Phase 4	NCT02822196	2018-12-31	Withdrawn	2020-09-16	2019-12-31	0	0	0	0	0	0	0	0	0	1	0	0	0	0	0	0	0
Difficult recruitment	Phase 4	NCT02821819	2017-01-10	Terminated	2019-08-19	2018-01-12	0	0	0	0	0	0	1	0	0	0	0	0	0	0	0	0	0
Because of COVID-19, we could complete the follow-ups	nan	NCT02821650	2017-04-19	Terminated	2021-03-11	2020-03-10	0	0	1	0	0	0	0	0	0	0	0	0	0	0	0	0	0
Poor case accrual	Phase 2	NCT02821533	2012-02-29	Terminated	2017-08-22	2017-08-31	0	0	0	0	0	0	1	0	0	0	0	0	0	0	0	0	0
Limitaiotn of financial support	nan	NCT02821091	2015-04-16	Terminated	2017-05-08	2017-01-24	0	1	0	0	0	0	0	0	0	0	0	0	0	0	0	0	0
We decided to complete our research in the 4th year, and publish the data. The data are under evaluation.	nan	NCT02821039	2016-06-30	Terminated	2019-09-25	2019-07-08	0	0	0	0	0	0	0	0	1	0	0	0	0	0	0	0	0
Slow inclusion	nan	NCT02820831	2016-06-09	Terminated	2021-10-08	2021-02-02	0	0	0	0	0	0	1	0	0	0	0	0	0	0	0	0	0
Logistics of study did not allow for consistent data collection	nan	NCT02820766	2016-09-30	Terminated	2017-08-10	2017-04-27	0	0	0	0	0	0	0	0	0	1	0	0	0	0	0	0	0
Terminated (failure to enroll)	nan	NCT02820740	2017-04-21	Terminated	2019-08-14	2019-06-24	0	0	0	0	0	0	1	0	0	0	0	0	0	0	0	0	0
Intolerable high amount of adverse events	Phase 2	NCT02820519	2016-06-30	Terminated	2017-08-28	2017-07-21	0	0	0	0	0	0	0	0	0	0	0	0	0	1	0	0	0
Internal problems	Phase 4	NCT02820493	2016-09-30	Withdrawn	2018-05-14	2019-03-31	0	0	0	0	0	0	0	0	0	1	0	0	0	0	0	0	0
Global recall of Hemospray	nan	NCT02820077	2016-08-06	Terminated	2020-08-31	2020-08-27	0	0	0	0	0	0	0	0	0	0	0	0	1	1	0	0	0
Strategic considerations	Phase 1	NCT02819999	2016-10-31	Terminated	2020-03-12	2019-05-31	0	1	0	0	0	0	0	0	0	0	0	0	0	0	0	0	0
Difficulty in Recruiting Research Participants	Phase 4	NCT02819921	2017-11-10	Terminated	2019-09-20	2019-06-15	0	0	0	0	0	0	1	0	0	0	0	0	0	0	0	0	0
insufficient for the fund	Phase 2	NCT02819869	2016-08-01	Terminated	2017-04-19	2016-12-14	0	1	0	0	0	0	0	0	0	0	0	0	0	0	0	0	0
MHRA CTA rejected due to no UK MHRA MA certificate or equivalent product info	Phase 1/Phase 2	NCT02819817	2017-04-30	Withdrawn	2017-02-17	2019-02-28	0	0	0	0	0	0	0	0	0	0	0	0	1	0	0	0	0
Due to funding and accrual issues	Phase 1	NCT02819804	2017-08-17	Terminated	2020-02-11	2018-08-30	0	1	0	0	0	0	1	0	0	0	0	0	0	0	0	0	0
investigator choice	Phase 3	NCT02819544	2016-09-30	Withdrawn	2020-07-17	2017-05-10	0	0	0	0	0	0	0	0	0	0	0	0	0	0	0	0	0
Due to inability to recruit sufficient sample size in reasonable time frame.	nan	NCT02818959	2013-12-31	Terminated	2020-05-21	2015-05-31	0	0	0	0	0	0	1	0	0	0	0	0	0	0	0	0	0
low enrollment	nan	NCT02818946	2016-07-31	Terminated	2020-01-07	2019-08-06	0	0	0	0	0	0	1	0	0	0	0	0	0	0	0	0	0
COVID related limitations	nan	NCT02818764	2016-06-30	Terminated	2020-12-23	2020-12-31	0	0	1	0	0	0	0	0	0	0	0	0	0	0	0	0	0
Two patients developed corneal laceration and hence study re-reviewed by IEC and decided to terminate the study prematurely	nan	NCT02818530	2017-06-21	Terminated	2018-05-14	2018-05-07	0	0	0	0	0	0	0	0	0	0	0	0	1	0	0	0	0
The app platform was cancelled and key personnel withdrew from the project	nan	NCT02818088	2016-02-29	Terminated	2021-05-06	2019-12-31	0	1	0	0	0	0	0	0	0	1	0	0	0	0	0	0	0
Not enough patient	nan	NCT02818049	2015-02-06	Terminated	2018-03-29	2018-02-06	0	0	0	0	0	0	1	0	0	0	0	0	0	0	0	0	0
Pre-specified Interim Analysis Indicated Futility	Phase 3	NCT02817906	2016-08-29	Terminated	2021-06-29	2019-01-30	0	0	0	0	0	0	0	0	0	0	1	0	0	0	0	0	0
The dataset was not strong enough to do NLP analysis.	nan	NCT02817672	2016-05-25	Withdrawn	2020-01-22	2018-04-10	0	0	0	0	0	0	0	0	0	0	0	0	0	0	0	0	0
Manufacture didn't provide enough information for submitting IRB approval	nan	NCT02817529	2016-07-31	Withdrawn	2017-10-25	2017-05-31	0	1	0	0	0	0	0	0	0	0	0	0	1	0	0	0	0
Principle investigator (Sylvia Herbozo) left the university.	nan	NCT02817412	2016-06-30	Terminated	2019-11-25	2018-04-24	0	0	0	0	0	0	0	0	0	0	0	0	0	0	0	1	0
Slow recruitment	nan	NCT02817165	2016-11-30	Terminated	2018-04-18	2018-01-31	0	0	0	0	0	0	1	0	0	0	0	0	0	0	0	0	0
Strategy change	Phase 1	NCT02817113	2016-06-30	Terminated	2021-04-30	2018-09-30	0	1	0	0	0	0	0	0	0	0	0	0	0	0	0	0	0
safety	Phase 1	NCT02816437	2016-07-31	Withdrawn	2020-05-26	2022-12-31	0	0	0	0	0	0	0	0	0	0	0	0	0	1	0	0	0
Due to the withdrawal of Gore Korea Co.Ltd., manufacturer of medical device, it is impossible to supply the medical device(C-TAG).	nan	NCT02816333	2016-06-30	Withdrawn	2018-06-21	2020-06-30	0	0	0	0	0	0	0	0	0	1	0	0	0	0	0	0	0
Investigator on medical leave, and difficult recruitment	Phase 1/Phase 2	NCT02815540	2017-02-16	Terminated	2021-02-12	2018-12-01	0	0	0	0	0	0	1	0	0	0	0	0	0	0	0	1	0
Investigator choice	nan	NCT02815501	2012-03-01	Withdrawn	2020-07-15	2017-10-26	0	0	0	0	0	0	0	0	0	0	0	0	0	0	0	0	0
Very poor recruitment in the Part 4 of the study	Phase 1/Phase 2	NCT02815488	2016-01-22	Terminated	2020-04-17	2019-03-31	0	0	0	0	0	0	1	0	0	0	0	0	0	0	0	0	0
Poor accrual	Phase 2	NCT02815397	2016-02-29	Terminated	2017-11-17	2016-07-31	0	0	0	0	0	0	1	0	0	0	0	0	0	0	0	0	0
Not IRB approved	nan	NCT02815111	2016-07-31	Withdrawn	2019-07-31	2018-07-31	0	0	0	0	0	0	0	0	0	0	0	0	1	0	0	0	0
Termination of Investigator Initiated Studies using Ibrutinib	Phase 1	NCT02815059	2016-09-28	Withdrawn	2018-01-31	2018-01-09	1	0	0	0	0	0	0	0	0	0	0	0	0	0	0	0	0
OCT cost is high	nan	NCT02814578	2017-07-31	Terminated	2018-09-06	2017-07-31	0	0	0	0	0	0	0	0	0	1	0	0	0	0	0	0	0
Investigator choice	nan	NCT02814344	2011-08-09	Terminated	2020-07-15	2017-10-10	0	0	0	0	0	0	0	0	0	0	0	0	0	0	0	0	0
Ancef (Cefazolin) became the new standard of care (instead of Vancomycin) for GBS prophylaxis if the patient is allergic to penicillin.	nan	NCT02814318	2016-06-30	Terminated	2020-04-06	2019-10-31	0	0	0	0	0	0	0	0	0	0	0	0	0	0	1	0	0
Interim analysis concluded to futility	Phase 3	NCT02814019	2016-09-30	Terminated	2021-05-21	2020-10-31	0	0	0	0	0	0	0	0	0	0	1	0	0	0	0	0	0
Lack of funding.	Phase 1	NCT02813902	2019-07-31	Withdrawn	2019-03-08	2020-05-31	0	1	0	0	0	0	0	0	0	0	0	0	0	0	0	0	0
FDA allowed other data to be leveraged to meet the study requirements	nan	NCT02813577	2018-04-20	Terminated	2020-04-24	2019-02-18	0	0	0	0	0	0	0	0	0	0	0	0	0	0	1	0	0
COVID-19 hold	nan	NCT02813447	2016-08-31	Terminated	2021-09-10	2019-02-20	0	0	1	0	0	0	0	0	0	0	0	0	0	0	0	0	0
Logistic reasons	nan	NCT02812849	2016-06-30	Withdrawn	2020-10-14	2020-02-27	0	0	0	0	0	0	0	0	0	1	0	0	0	0	0	0	0
Study did not receive funding and will not be implemented.	Early Phase 1	NCT02812719	2018-07-31	Withdrawn	2018-06-26	2019-02-28	0	1	0	0	0	0	0	0	0	0	0	0	0	0	0	0	0
poor accrual	Phase 1/Phase 2	NCT02812693	2016-11-04	Withdrawn	2018-04-05	2017-11-20	0	0	0	0	0	0	1	0	0	0	0	0	0	0	0	0	0
No linger a clinically relevant research question	nan	NCT02812407	2016-06-30	Withdrawn	2020-06-09	2019-08-31	1	0	0	0	0	0	0	0	0	0	0	0	0	0	0	0	0
Failure to recruit	Phase 2	NCT02812368	2016-08-31	Withdrawn	2017-02-02	2017-01-31	0	0	0	0	0	0	1	0	0	0	0	0	0	0	0	0	0
The PI is leaving MSK.	nan	NCT02812082	2016-06-30	Withdrawn	2016-09-14	nan	0	0	0	0	0	0	0	0	0	0	0	0	0	0	0	1	0
Superceded by a larger trial by the pharmaceutical company	nan	NCT02812030	2016-09-30	Withdrawn	2017-05-04	2018-08-31	0	0	0	0	0	0	0	0	0	0	0	0	0	0	1	0	0
Withdrawn due to operational issues. The study was withdrawn early, before enrolling its first participant.	Phase 2	NCT02811809	2020-12-31	Withdrawn	2020-02-27	2025-12-31	0	0	0	0	0	0	0	0	0	1	0	0	0	0	0	0	0
Inability to enroll due to the widespread use of both classes of drugs in patients with T2DM, including those on concomitant insulin therapy.	Phase 4	NCT02811484	2016-06-30	Withdrawn	2017-03-03	2018-12-31	0	0	0	0	0	0	1	0	0	0	0	0	0	0	1	0	0
Lack of interest	nan	NCT02811315	2016-07-31	Withdrawn	2018-11-16	2016-12-15	0	1	0	0	0	0	0	0	0	0	0	0	0	0	0	0	0
Business decision	Phase 2	NCT02811159	2016-07-26	Terminated	2019-06-27	2017-05-04	0	1	0	0	0	0	0	0	0	0	0	0	0	0	0	0	0
COVID situation	nan	NCT02811094	2016-11-09	Terminated	2021-08-18	2021-01-14	0	0	1	0	0	0	0	0	0	0	0	0	0	0	0	0	0
Recent publications demonstrating the clinical interest in performing 68Ga-PSMA for recurrence detection of prostate cancer patients with biochemical relapse	Phase 2	NCT02810886	2016-10-31	Withdrawn	2017-08-22	2017-01-20	1	0	0	0	0	0	0	0	0	0	0	0	0	0	0	0	0
Study terminated by PI	nan	NCT02810873	2008-09-30	Terminated	2018-01-09	2012-07-31	0	0	0	0	0	0	0	0	1	0	0	0	0	0	0	0	0
Study never started.	nan	NCT02810613	2016-05-31	Withdrawn	2017-08-29	2016-05-31	0	0	0	0	0	0	0	0	1	0	0	0	0	0	0	0	0
The study is suspended due to the pandemic	nan	NCT02810236	2018-02-13	Suspended	2021-09-24	2022-03-31	0	0	1	0	0	0	0	0	0	0	0	0	0	0	0	0	0
Study was dropped and never started.	nan	NCT02810067	2016-06-30	Withdrawn	2018-06-18	2017-12-31	0	0	0	0	0	0	0	0	1	0	0	0	0	0	0	0	0
Unable to recruit enough participants.	nan	NCT02809846	2016-07-31	Terminated	2020-01-21	2017-10-31	0	0	0	0	0	0	1	0	0	0	0	0	0	0	0	0	0
While 33 people signed consent, no one was enrolled in the study, because none of these patients developed shoulder pain in the recovery room.	Phase 4	NCT02809755	2016-08-08	Withdrawn	2019-04-18	2017-04-03	0	0	0	0	0	0	1	0	0	0	0	0	0	0	0	0	0
PI departed study site. Study closed.	nan	NCT02809703	2017-08-28	Withdrawn	2019-11-22	2018-07-18	0	0	0	0	0	0	0	0	0	0	0	0	0	0	0	1	0
Due to the small number of patients, none could be included in the study.	nan	NCT02809248	2016-07-31	Withdrawn	2018-07-17	2017-12-31	0	0	0	0	0	0	1	0	0	0	0	0	0	0	0	0	0
Availability of relevant new efficacy data from another study	Phase 3	NCT02809118	2016-06-30	Terminated	2020-08-07	2018-02-28	1	0	0	0	0	0	0	0	0	0	0	0	0	0	0	0	0
Due to the COVID-19 pandemic, in-person interventions/assessments no longer possible.	nan	NCT02808676	2016-07-14	Terminated	2021-10-08	2020-11-24	0	0	1	0	0	0	0	0	0	0	0	0	0	0	0	0	0
technical difficulties	nan	NCT02808806	2017-12-01	Terminated	2020-09-30	2020-03-01	0	0	0	0	0	0	0	0	0	1	0	0	0	0	0	0	0
Study was terminated early as per sponsor decision due to unexpectedly slow enrollment.	Phase 2	NCT02808429	2017-01-31	Terminated	2021-02-25	2020-02-07	0	0	0	0	0	0	1	0	0	0	0	0	0	0	0	0	0
Sponsor decision	Phase 2	NCT02808390	2016-11-28	Terminated	2018-11-27	2017-07-31	0	1	0	0	0	0	0	0	0	0	0	0	0	0	0	0	0
Exceed of pre-specified number of failures in the experimental arm	Phase 2	NCT02808247	2017-07-07	Terminated	2021-09-20	2021-04-14	0	0	0	0	0	0	0	0	0	1	0	0	0	0	0	0	0
Slow recruitment	Phase 2	NCT02808091	2011-03-31	Terminated	2016-09-05	2014-03-31	0	0	0	0	0	0	1	0	0	0	0	0	0	0	0	0	0
Sponsor decision due to change in strategy	Phase 1	NCT02808052	2017-05-29	Terminated	2019-09-04	2018-06-04	0	1	0	0	0	0	0	0	0	0	0	0	0	0	0	0	0
Transferred study to Antwerp, Belgium	Phase 1	NCT02807961	2016-07-31	Terminated	2019-10-22	2017-05-31	0	0	0	0	0	0	0	0	0	0	0	0	0	0	0	1	0
No funding	nan	NCT02807792	2017-07-31	Withdrawn	2017-04-27	2018-07-31	0	1	0	0	0	0	0	0	0	0	0	0	0	0	0	0	0
Sponsor funding ended	nan	NCT02807753	2016-09-16	Terminated	2021-01-22	2020-12-07	0	1	0	0	0	0	0	0	0	0	0	0	0	0	0	0	0
Study underwent major protocol changes prior to planned enrollment	nan	NCT02807571	2017-02-10	Withdrawn	2017-10-05	2017-10-03	0	0	0	0	0	0	0	0	0	0	0	0	0	0	1	0	0
Drug delivery was below target dose due to partial obstruction by aggregated particles.	Phase 1	NCT02806960	2014-06-30	Terminated	2019-12-13	2014-08-31	0	0	0	0	0	0	0	0	0	1	0	0	0	0	0	0	0
Decision to discontinue product development at this time	nan	NCT02806726	2016-07-13	Terminated	2019-02-08	2017-11-09	0	1	0	0	0	0	0	0	0	0	0	0	0	0	0	0	0
Study halted prematurely, prior to enrollment of first participant	Phase 3	NCT02806362	2016-09-30	Withdrawn	2016-12-05	2018-08-31	0	0	0	0	0	0	0	0	1	0	0	0	0	0	0	0	0
Ethical approval declined	nan	NCT02806167	2016-09-30	Withdrawn	2018-04-11	2019-11-30	0	0	0	0	0	0	0	0	0	0	0	0	1	0	0	0	0
No patient included at target sample sizes	Phase 3	NCT02806141	2016-09-30	Terminated	2018-08-02	2017-10-31	0	0	0	0	0	0	1	0	0	0	0	0	0	0	0	0	0
Prostate cancer treatment has greatly changed since the initiation of this trial and therefore we have stopped this trial to allow for further evaluation of the treatment landscape	Phase 1/Phase 2	NCT02805894	2017-11-15	Terminated	2021-05-10	2020-03-19	0	0	0	0	0	0	0	0	0	0	0	0	0	0	1	0	0
Funding	Early Phase 1	NCT02805868	2016-06-30	Withdrawn	2016-10-24	nan	0	1	0	0	0	0	0	0	0	0	0	0	0	0	0	0	0
Study not required due to change in device	nan	NCT02805777	2017-05-01	Withdrawn	2021-02-04	2017-12-31	0	0	0	0	0	0	0	0	0	0	0	0	0	0	1	0	0
No suitable candidates	nan	NCT02805764	2018-04-01	Withdrawn	2019-02-05	2019-01-02	0	0	0	0	0	0	1	0	0	0	0	0	0	0	0	0	0
The study was discontinued early because the Sponsor de-prioritized development of mocetinostat. The decision to stop was not due to any patient safety issues.	Phase 1/Phase 2	NCT02805660	2016-06-01	Terminated	2021-04-06	2019-12-20	0	1	0	0	0	0	0	0	0	0	0	0	0	0	0	0	0
Target of recruitment not reachable	Phase 3	NCT02805452	2016-07-31	Terminated	2018-01-19	2017-07-15	0	0	0	0	0	0	1	0	0	0	0	0	0	0	0	0	0
Lower recruitment rate than expected	nan	NCT02805127	2016-12-22	Terminated	2017-12-08	2017-08-06	0	0	0	0	0	0	1	0	0	0	0	0	0	0	0	0	0
internal recruitment difficulties and reorganization of the Intensive Care Units	nan	NCT02804997	2015-05-13	Terminated	2018-10-01	2017-01-27	0	0	0	0	0	0	1	0	0	1	0	0	0	0	0	0	0
No further funding available, remaining visits halted due to threat of Covid 19	nan	NCT02804789	2016-05-31	Terminated	2020-03-31	2020-03-13	0	0	1	0	0	0	0	0	0	0	0	0	0	0	0	0	0
recruitment problem	nan	NCT02803632	2013-02-06	Terminated	2020-12-08	2018-08-24	0	0	0	0	0	0	1	0	0	0	0	0	0	0	0	0	0
inclusion rate too low & investigators enable to recruit new patients rapidly	nan	NCT02803489	2016-04-08	Terminated	2017-05-12	2017-05-09	0	0	0	0	0	0	1	0	0	0	0	0	0	0	0	0	0
The protocol will be rewritten.	nan	NCT02803450	2016-02-29	Withdrawn	2021-09-27	2017-01-31	0	0	0	0	0	0	0	0	0	0	0	0	0	0	1	0	0
Subjects could not be recruited	Phase 2/Phase 3	NCT02803073	2016-08-31	Withdrawn	2019-11-21	2017-05-31	0	0	0	0	0	0	1	0	0	0	0	0	0	0	0	0	0
Resource issue	Phase 3	NCT02802995	2016-05-31	Terminated	2017-10-26	2017-05-31	0	0	0	0	0	0	0	0	0	1	0	0	0	0	0	0	0
Not enough study participants	nan	NCT02802774	2016-07-31	Terminated	2021-03-22	2020-04-19	0	0	0	0	0	0	1	0	0	0	0	0	0	0	0	0	0
Loss of funding	Phase 1/Phase 2	NCT02802592	2015-05-31	Terminated	2019-02-26	2017-02-27	0	1	0	0	0	0	0	0	0	0	0	0	0	0	0	0	0
due to COVID19	nan	NCT02802553	2017-12-28	Suspended	2021-04-20	2021-10-31	0	0	1	0	0	0	0	0	0	0	0	0	0	0	0	0	0
Administrative changes precluded enrollment.	nan	NCT02802436	2016-10-03	Withdrawn	2018-07-05	2018-07-31	0	1	0	0	0	0	1	0	0	0	0	0	0	0	0	0	0
Study temporarily suspended due to COVID-19 pandemic then closed due to low enrollment numbers	nan	NCT02802293	2017-08-17	Terminated	2021-05-18	2021-03-23	0	0	1	0	0	0	0	0	0	0	0	0	0	0	0	0	0
study drug unavailable	Phase 1/Phase 2	NCT02802163	2017-06-30	Withdrawn	2017-04-25	2020-12-31	0	0	0	0	0	0	0	0	0	1	0	0	0	0	0	0	0
The trial was comprised of two parts. After the first part we could repudiate our hypothesis. Thus, no reason to carry on with the second part of the trial.	Phase 1	NCT02801799	2016-10-10	Terminated	2017-03-30	2016-12-09	0	0	0	0	0	0	0	0	0	0	0	0	0	0	1	0	0
expiration time limit of recruitment	Phase 3	NCT02801617	2015-09-30	Terminated	2019-10-28	2017-07-19	0	0	0	0	0	0	1	0	0	0	0	0	0	0	0	0	0
Slow accrual of patients.	Phase 1/Phase 2	NCT02801487	2015-09-30	Terminated	2020-02-17	2017-01-31	0	0	0	0	0	0	1	0	0	0	0	0	0	0	0	0	0
To much effort needed, high costs for an academic study	nan	NCT02801162	2016-09-30	Terminated	2018-10-16	2017-04-30	0	1	0	0	0	0	0	0	0	1	0	0	0	0	0	0	0
Study withdrawn; no participants enrolled	Phase 1	NCT02800889	2016-10-24	Withdrawn	2020-01-29	2018-07-10	0	0	0	0	0	0	0	0	1	0	0	0	0	0	0	0	0
departure of the coordinating investigator from another institution	nan	NCT02800135	2016-04-11	Terminated	2019-06-14	2018-03-21	0	0	0	0	0	0	0	0	0	0	0	0	0	0	0	1	0
Sponsor decision	Phase 2	NCT02800083	2016-10-31	Withdrawn	2017-01-12	nan	0	1	0	0	0	0	0	0	0	0	0	0	0	0	0	0	0
Results were not accurate; despite multiple efforts to troubleshoot.	nan	NCT02800044	2017-03-14	Terminated	2020-07-30	2018-03-27	0	0	0	0	0	0	0	0	0	0	1	0	0	0	0	0	0
Collaborator, MyndTec, withdrew from the study due to lack of resources	nan	NCT02799966	2017-12-12	Terminated	2019-09-26	2019-07-07	0	1	0	0	0	0	0	0	0	1	0	0	0	0	0	0	0
Difficult patient recruitment. No patients enrolled.	nan	NCT02799914	2016-04-30	Withdrawn	2019-02-08	2018-06-30	0	0	0	0	0	0	1	0	0	0	0	0	0	0	0	0	0
This study never started, did not receive IRB approval and was closed administratively at the site. Therefore, no subjects were recruited or enrolled.	nan	NCT02799836	2019-08-01	Withdrawn	2020-08-04	2020-06-01	0	1	0	0	0	0	0	0	0	0	0	0	1	0	0	0	0
Change of organizational circumstances.	nan	NCT02799654	2017-08-31	Withdrawn	2017-09-07	2019-12-31	0	1	0	0	0	0	0	0	0	0	0	0	0	0	0	0	0
Difficulty in recruitment	Phase 4	NCT02799589	2016-07-31	Withdrawn	2021-04-06	2017-11-30	0	0	0	0	0	0	1	0	0	0	0	0	0	0	0	0	0
Never initiated.	nan	NCT02799407	2018-11-01	Withdrawn	2018-05-09	2019-08-01	0	0	0	0	0	0	0	0	1	0	0	0	0	0	0	0	0
inclusion difficulty	nan	NCT02799108	2012-05-31	Terminated	2016-06-14	2015-01-31	0	0	0	0	0	0	1	0	0	0	0	0	0	0	0	0	0
investigator choice	nan	NCT02798939	2010-03-01	Terminated	2020-07-17	2017-02-14	0	0	0	0	0	0	0	0	0	0	0	0	0	0	0	0	0
We did not get funding to develop the clinical trial.	nan	NCT02798900	2017-01-10	Withdrawn	2021-09-10	2018-01-09	0	1	0	0	0	0	0	0	0	0	0	0	0	0	0	0	0
Study blind compromised.	nan	NCT02798393	2016-06-30	Terminated	2017-03-01	2016-10-31	0	0	0	0	0	0	0	0	1	0	0	0	0	0	0	0	0
No recruitment	nan	NCT02798107	2019-05-20	Withdrawn	2019-07-15	2019-05-24	0	0	0	0	0	0	1	0	0	0	0	0	0	0	0	0	0
the treatment was found to be inefficient for all recruited patients	Phase 1/Phase 2	NCT02797704	2017-03-02	Terminated	2019-09-16	2019-09-10	0	0	0	0	0	0	1	0	0	0	0	0	0	0	0	0	0
Company decision to discontinue trial	Phase 1	NCT02797522	2016-06-30	Terminated	2018-09-25	2016-11-30	0	1	0	0	0	0	0	0	0	0	0	0	0	0	0	0	0
failure of supply of test product	Phase 2	NCT02797431	2016-01-14	Terminated	2017-11-29	2017-11-13	0	0	0	0	0	0	0	0	0	1	0	0	0	0	0	0	0
Recruitment difficulties	nan	NCT02797418	2016-09-14	Terminated	2021-08-13	2021-04-30	0	0	0	0	0	0	1	0	0	0	0	0	0	0	0	0	0
Withdrawal of analysis study Partner.	nan	NCT02797405	2016-10-31	Terminated	2020-03-25	2020-03-13	0	0	0	0	0	0	0	0	0	0	0	0	0	0	0	0	0
Not enough enrollment	Phase 2	NCT02796729	2016-10-31	Terminated	2019-01-28	2018-12-31	0	0	0	0	0	0	1	0	0	0	0	0	0	0	0	0	0
Lack of human ressources	Phase 2	NCT02796547	2016-07-14	Withdrawn	2018-07-13	2018-05-29	0	0	0	0	0	0	0	0	0	1	0	0	0	0	0	0	0
no more budget for personal to enrol participants	nan	NCT02796521	2015-03-31	Terminated	2018-10-15	2017-02-28	0	1	0	0	0	0	0	0	0	0	0	0	0	0	0	0	0
Study has been completed in terms of duration but no patient has been recruited during this time	nan	NCT02796495	2016-05-31	Withdrawn	2017-11-14	2017-11-30	0	0	0	0	0	0	1	0	0	0	0	0	0	0	0	0	0
Slow accrual.	Phase 2	NCT02796352	2016-09-30	Terminated	2018-04-20	2017-04-30	0	0	0	0	0	0	1	0	0	0	0	0	0	0	0	0	0
The sponsor decided to terminate the study.	nan	NCT02796300	2017-01-20	Terminated	2020-08-13	2019-06-25	0	1	0	0	0	0	0	0	0	0	0	0	0	0	0	0	0
The principal investigator decided to stop the study.	nan	NCT02796287	2015-09-02	Terminated	2019-02-15	2018-12-31	0	0	0	0	0	0	0	0	1	0	0	0	0	0	0	0	0
Difficulties of recruitment	nan	NCT02796235	2012-11-08	Terminated	2021-05-27	2019-08-08	0	0	0	0	0	0	1	0	0	0	0	0	0	0	0	0	0
The FDA advised of a possible health risk associated with lorcaserin and the drug is being withdrawn.	Phase 4	NCT02796144	2016-09-30	Terminated	2021-03-03	2020-02-14	0	0	0	0	0	0	0	0	0	0	0	0	0	1	0	0	0
Protocol not approved	Phase 2	NCT02796066	2016-06-30	Withdrawn	2017-04-26	2017-02-28	0	0	0	0	0	0	0	0	0	0	0	0	0	0	1	0	0
Sponsor business decision	nan	NCT02795975	2016-06-30	Terminated	2017-03-24	2017-03-01	0	1	0	0	0	0	0	0	0	0	0	0	0	0	0	0	0
Because of reconsideration of using erlotinib(EGFR Tyrosine kinase inhibitor) as adjuvant aim	Phase 3	NCT02795884	2016-06-30	Withdrawn	2016-12-30	2020-11-30	0	0	0	0	0	0	0	0	0	0	0	0	0	0	1	0	0
Study drug no longer being clinically developed by manufacturer	Phase 1	NCT02795819	2016-07-08	Terminated	2019-10-24	2019-03-14	0	1	0	0	0	0	0	0	0	0	0	0	0	0	1	0	0
Cessation of funding	nan	NCT02795715	2016-04-30	Withdrawn	2021-05-07	2018-12-31	0	1	0	0	0	0	0	0	0	0	0	0	0	0	0	0	0
Retirement of the Principal Investigator	Phase 2	NCT02795572	2017-06-27	Terminated	2019-07-05	2017-08-31	0	0	0	0	0	0	0	0	0	0	0	0	0	0	0	1	0
Project did not receive funding	nan	NCT02795338	2018-03-31	Withdrawn	2019-12-11	2021-10-31	0	1	0	0	0	0	0	0	0	0	0	0	0	0	0	0	0
Study not started due to Sponsor decision to not move forward with compound.	Phase 2	NCT02795299	2018-01-31	Withdrawn	2018-07-11	2019-09-30	0	1	0	0	0	0	0	0	0	0	0	0	0	0	0	0	0
Decision made to stop study following availability of results from another study	Phase 2/Phase 3	NCT02795273	2016-05-31	Withdrawn	2016-06-23	nan	1	0	0	0	0	0	0	0	0	0	0	0	0	0	0	0	0
unresolved budget issues	Phase 4	NCT02794714	2016-06-30	Withdrawn	2018-10-04	2017-12-31	0	1	0	0	0	0	0	0	0	0	0	0	0	0	0	0	0
This study has suspended participant recruitment.	Phase 2	NCT02794519	2016-09-23	Withdrawn	2018-08-31	2016-10-04	0	0	0	0	0	0	0	0	1	0	0	0	0	0	0	0	0
Study was prematurely discontinued due to GSK's change in prioritization for the portfolio and is not due to any safety concerns or regulatory interaction.	Phase 2	NCT02794467	2016-07-31	Withdrawn	2017-01-18	2016-10-31	0	1	0	0	0	0	0	0	0	0	0	0	0	0	0	0	0
Study was terminated due to administrative reasons.	Phase 2	NCT02794246	2016-06-30	Terminated	2020-04-02	2019-05-31	0	1	0	0	0	0	0	0	0	0	0	0	0	0	0	0	0
Lack of recruitment	nan	NCT02794142	2015-05-31	Terminated	2021-02-03	2018-03-31	0	0	0	0	0	0	1	0	0	0	0	0	0	0	0	0	0
COVID-19 pandemic	nan	NCT02793895	2017-02-24	Terminated	2021-06-18	2020-09-11	0	0	1	0	0	0	0	0	0	0	0	0	0	0	0	0	0
enrollment	Phase 2	NCT02793778	2016-07-31	Terminated	2019-06-28	2018-06-01	0	0	0	0	0	0	1	0	0	0	0	0	0	0	0	0	0
Dendreon was sold and new company decided not to fund study.	Phase 2	NCT02793765	2016-12-31	Withdrawn	2017-10-30	2021-07-31	0	1	0	0	0	0	0	0	0	0	0	0	0	0	0	0	0
low enrollment potential in local community	nan	NCT02793531	2016-05-31	Withdrawn	2018-03-22	2019-05-31	0	0	0	0	0	0	1	0	0	0	0	0	0	0	0	0	0
Company have withdrawn the product	nan	NCT02793349	2015-06-30	Terminated	2019-04-17	2017-06-30	0	1	0	0	0	0	0	0	0	0	0	0	0	0	0	0	0
Dendreon was sold and new company decided not to fund study.	Phase 2	NCT02793219	2016-12-31	Withdrawn	2017-10-30	2021-07-31	0	1	0	0	0	0	0	0	0	0	0	0	0	0	0	0	0
Early termination due to insufficient enrollment.	Phase 4	NCT02793154	2016-09-26	Terminated	2020-10-30	2017-03-16	0	0	0	0	0	0	1	0	0	0	0	0	0	0	0	0	0
Lack of patient responding to criteria	nan	NCT02793102	2012-09-30	Withdrawn	2016-06-08	2015-03-31	0	0	0	0	0	0	1	0	0	0	0	0	0	0	0	0	0
The study was withdrawn after 18 months due to lack of recruitment.	Phase 1	NCT02792153	2016-12-31	Withdrawn	2018-08-24	2018-08-22	0	0	0	0	0	0	1	0	0	0	0	0	0	0	0	0	0
Other - Protocol moved to Disapproved	Phase 1	NCT02791919	2017-05-25	Withdrawn	2017-05-03	2019-05-31	0	0	0	0	0	0	0	0	0	0	0	0	1	0	1	0	0
lack of funding	Phase 2	NCT02791906	2016-05-31	Terminated	2020-08-13	2019-03-31	0	1	0	0	0	0	0	0	0	0	0	0	0	0	0	0	0
The study drug was not provided resulting in termination for unacceptable delays	Phase 1/Phase 2	NCT02791867	2014-12-31	Terminated	2018-11-27	2017-07-31	0	0	0	0	0	0	0	0	0	1	0	0	0	0	0	0	0
Study was terminated early due to low enrollment numbers.	nan	NCT02791555	2016-06-30	Terminated	2017-04-11	2017-03-31	0	0	0	0	0	0	1	0	0	0	0	0	0	0	0	0	0
Intervention was inferior in pilot trial.	Phase 1	NCT02791529	2016-09-30	Terminated	2020-03-12	2018-01-31	0	0	0	0	0	0	0	0	0	0	1	0	0	0	1	0	0
The device did not provide sufficient quality of data	nan	NCT02791451	2016-10-31	Terminated	2021-04-15	2017-12-31	0	0	0	0	0	0	0	0	0	1	0	0	0	0	0	0	0
The developer of the BCI left the institution so the study could not continue	nan	NCT02791425	2017-03-01	Terminated	2019-04-17	2017-08-25	0	1	0	0	0	0	0	0	0	0	0	0	0	0	0	1	0
Low likelihood of identifying a statistically significant treatment effect.	Phase 2	NCT02791191	2016-06-16	Terminated	2021-04-19	2018-07-02	0	0	0	0	0	0	0	0	0	0	1	0	0	0	0	0	0
Planned interim analysis yielded different event rate affecting sample size and ability to recruit sufficient numbers within remaining trial time frame	Phase 2	NCT02790996	2017-02-27	Terminated	2020-09-09	2020-04-01	0	0	0	0	0	0	1	0	0	0	1	0	0	0	0	0	0
Safety reasons	Phase 2	NCT02790957	2016-06-30	Terminated	2019-12-19	2019-11-30	0	0	0	0	0	0	0	0	0	0	0	0	0	1	0	0	0
COVID-19 restrictions	Phase 4	NCT02790736	2016-06-30	Terminated	2021-10-06	2020-10-30	0	0	1	0	0	0	0	0	0	0	0	0	0	0	0	0	0
Study has been suspended due to reconsideration of study design.	Phase 4	NCT02790710	2016-06-30	Suspended	2021-08-04	2022-06-30	0	0	0	0	0	0	0	0	0	0	0	0	0	0	1	0	0
DMC review concluded study has a low probability of meeting its primary endpoint	Phase 3	NCT02790632	2016-07-31	Terminated	2018-07-26	2018-06-30	0	0	0	0	0	0	0	0	0	0	1	0	0	0	0	0	0
Funding issue	Phase 4	NCT02790528	2017-07-31	Withdrawn	2017-06-15	2023-12-31	0	1	0	0	0	0	0	0	0	0	0	0	0	0	0	0	0
The study did not demonstrate evidence of efficacy on the primary or secondary efficacy variables	Phase 2/Phase 3	NCT02790034	2016-08-31	Terminated	2020-11-09	2020-07-24	0	0	0	0	0	0	0	0	0	0	1	0	0	0	0	0	0
No funding for study.	Phase 2	NCT02789397	2016-05-02	Withdrawn	2020-03-10	2018-03-06	0	1	0	0	0	0	0	0	0	0	0	0	0	0	0	0	0
Insufficient funding	nan	NCT02789267	2016-12-01	Terminated	2019-04-25	2018-03-01	0	1	0	0	0	0	0	0	0	0	0	0	0	0	0	0	0
Only 32 patients included in 21 months	nan	NCT02788760	2016-06-30	Terminated	2020-03-09	2018-04-30	0	0	0	0	0	0	1	0	0	0	0	0	0	0	0	0	0
Inadequate Recruitment	Phase 4	NCT02788656	2016-09-30	Terminated	2020-02-17	2018-11-09	0	0	0	0	0	0	1	0	0	0	0	0	0	0	0	0	0
The study terminated prematurely due to insufficient recruitment.	nan	NCT02788578	2016-06-30	Terminated	2018-12-21	2017-07-31	0	0	0	0	0	0	1	0	0	0	0	0	0	0	0	0	0
difficulty recruiting patients	nan	NCT02788318	2014-01-31	Terminated	2019-04-03	2019-01-31	0	0	0	0	0	0	1	0	0	0	0	0	0	0	0	0	0
research determined not to be human subject research	nan	NCT02788214	2016-07-27	Terminated	2020-12-19	2020-05-15	0	0	0	0	0	0	0	0	1	0	0	0	0	0	0	0	0
Internal reassessment of the medicinal product development strategy by Sponsor	Phase 4	NCT02788123	2017-03-03	Terminated	2017-09-21	2017-06-13	0	1	0	0	0	0	0	0	0	0	0	0	0	0	0	0	0
Large and sustained difference in pregnancy rate	nan	NCT02788097	2016-05-31	Terminated	2017-02-03	2016-10-31	0	0	0	0	0	0	0	0	0	0	1	0	0	0	0	0	0
Unable to complete the sample size needed for 80% power due to changes in surgical approach to adductor block usage.	Phase 4	NCT02788019	2016-05-26	Terminated	2021-04-21	2020-03-23	0	0	0	0	0	0	1	0	0	0	0	0	0	0	1	0	0
PI transferred to another institution and did not take this study with him.	nan	NCT02787954	2016-01-31	Terminated	2018-10-18	2017-04-30	0	0	0	0	0	0	0	0	0	0	0	0	0	0	0	1	0
Lack of reliable supply of of preservative free IV Hydromorphone for intrathecal use.	Phase 1	NCT02787928	2016-04-30	Terminated	2018-04-24	2017-12-31	0	0	0	0	0	0	0	0	0	1	0	0	0	0	0	0	0
Today Entresto treatment has marketing authorization and is available for all patients, that is the reason why study was halted prematurely.	Phase 4	NCT02787798	2016-10-31	Terminated	2019-02-07	2018-01-31	0	0	0	0	0	0	0	0	0	0	0	0	1	0	0	0	0
Study withdrawn - changing study design.	nan	NCT02787421	2016-04-30	Withdrawn	2017-06-14	2017-05-31	0	0	0	0	0	0	0	0	0	0	0	0	0	0	1	0	0
Project was not funded by FDA	nan	NCT02787356	2017-10-01	Withdrawn	2017-10-09	2017-12-31	0	1	0	0	0	0	0	0	0	0	0	0	0	0	0	0	0
Low enrollment	Phase 4	NCT02787226	2014-08-31	Terminated	2018-02-09	2017-05-31	0	0	0	0	0	0	1	0	0	0	0	0	0	0	0	0	0
Low enrollment	Phase 3	NCT02787083	2016-08-31	Terminated	2019-12-03	2019-07-05	0	0	0	0	0	0	1	0	0	0	0	0	0	0	0	0	0
Upon interim analysis, sponsor's decision due to absence of demonstration of efficacy.	Phase 4	NCT02786979	2010-07-31	Terminated	2016-06-21	2013-01-31	0	0	0	0	0	0	0	0	0	0	1	0	0	0	0	0	0
Sponsor	Phase 3	NCT02786732	2012-08-31	Terminated	2016-06-01	2017-10-31	0	1	0	0	0	0	0	0	0	0	0	0	0	0	0	0	0
Strategic considerations	nan	NCT02786563	2018-09-30	Withdrawn	2018-11-26	2018-11-21	0	1	0	0	0	0	0	0	0	0	0	0	0	0	0	0	0
Due to safety; specifically a higher rate of deaths, including fatal infections, in the SGN33A arm versus the control arm	Phase 3	NCT02785900	2016-05-31	Terminated	2018-12-12	2017-10-03	0	0	0	0	0	0	0	0	0	0	0	0	0	1	0	0	0
insufficient for the fund	nan	NCT02785874	2016-09-01	Terminated	2017-04-19	2016-11-01	0	1	0	0	0	0	0	0	0	0	0	0	0	0	0	0	0
Difficulties in recruitment	Phase 4	NCT02785822	2017-02-23	Terminated	2019-02-25	2018-05-09	0	0	0	0	0	0	1	0	0	0	0	0	0	0	0	0	0
Principal Investigator has left the Institution	nan	NCT02785692	2016-01-31	Terminated	2018-10-02	2018-07-31	0	0	0	0	0	0	0	0	0	0	0	0	0	0	0	1	0
Insufficient recruitment	nan	NCT02785341	2015-05-31	Terminated	2016-05-27	2015-08-31	0	0	0	0	0	0	1	0	0	0	0	0	0	0	0	0	0
Difficulty controlling for confounding factors	nan	NCT02785432	2016-05-31	Terminated	2020-07-07	2016-11-30	0	1	0	0	0	0	0	0	0	0	0	0	0	0	0	0	0
Study not initiated	nan	NCT02785276	2016-08-31	Withdrawn	2019-09-30	2018-08-31	0	0	0	0	0	0	0	0	1	0	0	0	0	0	0	0	0
due to finalizing af phd project and fundings	nan	NCT02785198	2016-04-30	Terminated	2020-02-24	2018-07-31	0	1	0	0	0	0	0	0	0	0	0	0	0	0	0	0	0
Lack of Funding	Phase 4	NCT02785003	2016-07-31	Withdrawn	2017-10-26	2018-08-31	0	1	0	0	0	0	0	0	0	0	0	0	0	0	0	0	0
lack of funding	Phase 1	NCT02784834	2016-06-30	Terminated	2019-09-19	2019-02-28	0	1	0	0	0	0	0	0	0	0	0	0	0	0	0	0	0
Changes of the standard adjuvant treatment which does not allow an iterative PICC placement	Phase 3	NCT02784730	2018-01-10	Withdrawn	2018-02-05	2018-01-10	0	0	0	0	0	0	0	0	0	0	0	0	0	0	1	0	0
Based on FDA requirements	Phase 1	NCT02784483	2017-02-10	Terminated	2020-03-03	2019-04-22	0	0	0	0	0	0	0	0	0	0	0	0	1	0	0	0	0
To obtain clinical data in EU for CE Mark	nan	NCT02784431	2016-07-31	Terminated	2021-06-23	2018-10-31	1	0	0	0	0	0	0	0	0	0	0	0	0	0	0	0	0
Funding issues due to the pandemic	nan	NCT02784418	2016-05-31	Withdrawn	2021-06-07	2021-12-31	0	0	1	0	0	0	0	0	0	0	0	0	0	0	0	0	0
Clinical Trial Material	Phase 4	NCT02784067	2016-05-31	Withdrawn	2017-09-25	2017-12-31	0	0	0	0	0	0	0	0	0	1	0	0	0	0	0	0	0
The resident graduated.	nan	NCT02783911	2015-01-29	Terminated	2021-06-11	2017-03-14	0	0	0	0	0	0	0	0	1	0	0	0	0	0	0	0	0
An independent assessment concluded the trial was not likely to meet the primary endpoint upon completion and therefore, trial stopped for futility.	Phase 3	NCT02783573	2016-07-01	Terminated	2019-12-03	2018-09-28	0	0	0	0	0	0	0	0	0	0	1	0	0	0	0	0	0
Funding	nan	NCT02783495	2016-07-19	Terminated	2020-01-18	2019-01-17	0	1	0	0	0	0	0	0	0	0	0	0	0	0	0	0	0
Major difficulties of patient inclusions	nan	NCT02783209	2014-12-31	Terminated	2018-02-05	2018-02-01	0	0	0	0	0	0	1	0	0	0	0	0	0	0	0	0	0
ViewRay maintenance	Phase 1/Phase 2	NCT02782715	2018-06-28	Suspended	2020-12-19	2022-01-01	0	0	0	0	0	0	0	0	0	1	0	0	0	0	0	0	0
difficulties in enrolling patients	nan	NCT02782689	2014-06-30	Terminated	2018-04-26	2017-03-31	0	0	0	0	0	0	1	0	0	0	0	0	0	0	0	0	0
difficulties acquiring the drug and funding for the drug	Phase 2/Phase 3	NCT02782559	2016-07-31	Withdrawn	2018-03-27	2017-07-31	0	1	0	0	0	0	0	0	0	0	0	0	0	0	0	0	0
Decision to change the study design	Phase 3	NCT02782481	2016-08-31	Withdrawn	2019-12-10	2018-10-15	0	0	0	0	0	0	0	0	0	0	0	0	0	0	1	0	0
Terminated per PI's request at the time of CR. Study was closed due to low/slow accrual due to other competing studies.	Phase 1	NCT02782403	2017-03-20	Terminated	2020-11-19	2019-11-11	0	0	0	0	0	0	1	0	0	0	0	0	0	0	0	0	0
Due low efficacy of FMT in interim analysis.	Phase 1/Phase 2	NCT02782325	2017-06-01	Terminated	2019-05-14	2018-12-03	0	0	0	0	0	0	0	0	0	0	1	0	0	0	0	0	0
IRB closed project as the continuing review was not submitted. PI has left WU.	nan	NCT02782299	2015-12-31	Terminated	2019-01-10	2018-11-30	0	1	0	0	0	0	0	0	0	0	0	0	0	0	0	0	0
Closed early due to poor accrual.	Phase 1	NCT02782182	2016-06-28	Terminated	2019-03-19	2018-03-29	0	0	0	0	0	0	1	0	0	0	0	0	0	0	0	0	0
Sponsor's decision	Phase 3	NCT02782052	2016-07-31	Withdrawn	2020-01-29	2019-02-28	0	1	0	0	0	0	0	0	0	0	0	0	0	0	0	0	0
Ran out of funding.	nan	NCT02781701	2017-01-31	Suspended	2021-04-08	2021-12-31	0	1	0	0	0	0	0	0	0	0	0	0	0	0	0	0	0
Replaced by US RCT	nan	NCT02781636	2016-04-30	Terminated	2020-09-09	2017-09-30	1	0	0	0	0	0	0	0	0	0	0	0	0	0	0	0	0
Since the treatment landscape for metastatic kidney cancer changed, patients were not becoming eligible for this trial and therefore, the trial was terminated.	Phase 2	NCT02781506	2016-06-20	Terminated	2021-06-04	2021-05-24	0	0	0	0	0	0	1	0	0	0	0	0	0	0	1	0	0
Business Decision	Phase 1	NCT02781467	2016-07-11	Terminated	2020-07-22	2017-12-07	0	1	0	0	0	0	0	0	0	0	0	0	0	0	0	0	0
Lack of enrollment	nan	NCT02781103	2017-01-20	Terminated	2019-10-02	2019-09-26	0	0	0	0	0	0	1	0	0	0	0	0	0	0	0	0	0
Due to stringent inclusion/exclusion criteria, study investigator deemed it not feasible.	Phase 2	NCT02780882	2015-12-31	Withdrawn	2018-01-26	2019-06-30	0	0	0	0	0	0	1	0	0	0	0	0	0	0	0	0	0
Study D2276C00001 was not started. No patients were enrolled. The sponsor decided to pursue an alternate design.	Phase 1	NCT02780830	2016-06-30	Withdrawn	2016-09-15	2019-04-30	0	0	0	0	0	0	0	0	0	0	0	0	0	0	1	0	0
Insufficient recruited participants due to a lack of collaborating study centers	nan	NCT02780791	2017-09-10	Terminated	2020-08-14	2020-07-31	0	0	0	0	0	0	1	0	0	0	0	0	0	0	0	0	0
Substance discontinued	Phase 2	NCT02780700	2016-07-05	Terminated	2018-10-11	2016-09-09	0	0	0	0	0	0	0	0	0	0	0	0	0	0	0	0	0
Airvo 2 not suitable for CO2 clearance, awaiting Optiflow THRIVE machine	nan	NCT02780518	2016-06-30	Withdrawn	2017-05-01	2017-06-30	0	0	0	0	0	0	0	0	0	1	0	0	0	0	0	0	0
insufficient number of participants met the enrollment criteria.	Phase 4	NCT02780479	2017-03-20	Terminated	2019-06-21	2017-08-29	0	0	0	0	0	0	1	0	0	0	0	0	0	0	0	0	0
insufficient recruitment	Phase 2	NCT02780180	2016-06-30	Terminated	2018-10-16	2018-09-12	0	0	0	0	0	0	1	0	0	0	0	0	0	0	0	0	0
lack of funding	Phase 1	NCT02780011	2015-12-31	Withdrawn	2018-07-27	2018-09-30	0	1	0	0	0	0	0	0	0	0	0	0	0	0	0	0	0
Lack of sufficient recruitment, other priorities	nan	NCT02779816	2017-05-01	Terminated	2019-08-14	2018-07-02	0	1	0	0	0	0	1	0	0	0	0	0	0	0	0	0	0
Lack of efficacy	Phase 2	NCT02779777	2016-05-31	Terminated	2020-02-05	2020-01-24	0	0	0	0	0	0	0	0	0	0	1	0	0	0	0	0	0
Investigator left institution	nan	NCT02779686	2012-01-31	Terminated	2016-10-04	2012-12-31	0	0	0	0	0	0	0	0	0	0	0	0	0	0	0	1	0
Due to Chief Investigator relocating out of the United Kingdom.	nan	NCT02779621	2016-01-31	Withdrawn	2017-02-24	2017-01-25	0	0	0	0	0	0	0	0	0	0	0	0	0	0	0	1	0
Subject passed away prior to enrollment	Phase 4	NCT02779257	2016-04-30	Withdrawn	2019-11-07	2016-06-30	0	0	0	0	0	0	0	0	1	0	0	0	0	0	0	0	0
closed in agreement of the sponsor and institution due to lack of patient accrual.	Phase 4	NCT02779153	2016-10-31	Withdrawn	2019-09-13	2019-05-22	0	0	0	0	0	0	1	0	0	0	0	0	0	0	0	0	0
Methodology of subject enrollment would require significant modification.	nan	NCT02779023	2015-10-29	Terminated	2018-09-11	2016-07-11	0	0	0	0	0	0	0	0	0	0	0	0	0	0	1	0	0
Preliminary analysis of accrued data failed to indicate any meaningful pharmacodynamic response.	Phase 1	NCT02778477	2016-05-23	Terminated	2017-06-21	2017-05-23	0	0	0	0	0	0	1	0	0	0	1	0	0	0	0	0	0
Preliminary results indicated that this test had a number of false-negative results.	nan	NCT02778412	2016-05-31	Terminated	2017-08-21	2017-08-31	0	0	0	0	0	0	0	0	0	0	1	0	0	0	0	0	0
Funding problems	nan	NCT02778048	2019-07-31	Suspended	2019-01-16	2020-12-31	0	1	0	0	0	0	0	0	0	0	0	0	0	0	0	0	0
No participants	nan	NCT02775149	2016-11-01	Suspended	2020-11-06	2021-12-31	0	0	0	0	0	0	1	0	0	0	0	0	0	0	0	0	0
Unproven hypothesis	Phase 2	NCT02777489	2016-02-18	Terminated	2017-08-03	2017-04-27	0	0	0	0	0	0	0	0	0	0	0	0	0	0	0	0	0
Funding	nan	NCT02777281	2015-09-30	Suspended	2021-04-01	2021-12-31	0	1	0	0	0	0	0	0	0	0	0	0	0	0	0	0	0
PI left University	nan	NCT02777255	2012-05-31	Withdrawn	2016-05-19	2014-12-31	0	0	0	0	0	0	0	0	0	0	0	0	0	0	0	1	0
Sponsor decision, not safety related	nan	NCT02777164	2016-05-31	Terminated	2019-05-03	2018-10-31	0	1	0	0	0	0	0	0	0	0	0	0	0	0	0	0	0
Unexpected dose production issues prevented study start up	Phase 2	NCT02776891	2016-06-13	Withdrawn	2019-10-10	2018-04-09	0	0	0	0	0	0	0	0	0	1	0	0	0	0	0	0	0
Business Decision	nan	NCT02776800	2016-08-31	Withdrawn	2017-02-09	2017-10-31	0	1	0	0	0	0	0	0	0	0	0	0	0	0	0	0	0
could not and did not recruit any participants	nan	NCT02776618	2016-05-15	Withdrawn	2017-05-17	2017-05-15	0	0	0	0	0	0	1	0	0	0	0	0	0	0	0	0	0
Funding	nan	NCT02776111	2016-07-31	Terminated	2019-07-01	2019-06-26	0	1	0	0	0	0	0	0	0	0	0	0	0	0	0	0	0
Principal Investigator has left the Institution	nan	NCT02775799	2015-04-30	Terminated	2018-10-02	2018-07-31	0	0	0	0	0	0	0	0	0	0	0	0	0	0	0	1	0
Withdrawn before IRB review. Investigator no longer working at facility.	nan	NCT02775487	2013-01-31	Withdrawn	2016-09-30	2013-01-31	0	1	0	0	0	0	0	0	0	0	0	0	0	0	0	1	0
Difficulties in recruiting process	Phase 2	NCT02775448	2016-02-29	Terminated	2019-02-28	2017-09-30	0	0	0	0	0	0	1	0	0	0	0	0	0	0	0	0	0
Low inclusion rate.	nan	NCT02775422	2015-03-30	Terminated	2020-08-25	2020-07-26	0	0	0	0	0	0	1	0	0	0	0	0	0	0	0	0	0
Because of technical and feasibility issues with InterACTION, the study to investigate the system for individuals following ACL reconstruction was terminated.	nan	NCT02775188	2016-07-31	Withdrawn	2018-12-11	2018-01-19	0	0	0	0	0	0	0	0	0	1	0	0	0	0	0	0	0
accrual to slow, target not achievable	Phase 3	NCT02775006	2016-10-14	Terminated	2019-04-30	2019-04-30	0	0	0	0	0	0	1	0	0	0	0	0	0	0	0	0	0
Not enough inclusion	nan	NCT02774863	2016-11-23	Terminated	2017-08-09	2017-07-05	0	0	0	0	0	0	1	0	0	0	0	0	0	0	0	0	0
Unable to maintain a functional laser in the environment	nan	NCT02774811	2014-02-28	Terminated	2019-05-02	2019-01-31	0	0	0	0	0	0	0	0	0	1	0	0	0	0	0	0	0
Slow accrual	Phase 2	NCT02774681	2016-08-31	Terminated	2020-04-14	2020-02-16	0	0	0	0	0	0	1	0	0	0	0	0	0	0	0	0	0
Due to lack of funding the study was terminated early	nan	NCT02774603	2015-06-30	Terminated	2018-10-09	2018-03-31	0	1	0	0	0	0	0	0	0	0	0	0	0	0	0	0	0
Closed for recruitment March 2020 due to the ongoing covid-19 situation and the termination of the study inclusion was done in August 2020.	nan	NCT02774551	2016-01-31	Terminated	2020-12-14	2020-06-30	0	0	1	0	0	0	0	0	0	0	0	0	0	0	0	0	0
none participant has been enrolled and recruited during the first year after competent autority autorisation.	Early Phase 1	NCT02774512	2016-05-31	Withdrawn	2017-10-06	2017-11-30	0	0	0	0	0	0	1	0	0	0	0	0	0	0	0	0	0
The clinical team couldn't recruit patients who met the criteria for enrollment	Phase 4	NCT02774317	2017-10-31	Withdrawn	2018-10-24	2020-12-31	0	0	0	0	0	0	1	0	0	0	0	0	0	0	0	0	0
Proved difficult to consent patient population due to comorbidities	Phase 4	NCT02774148	2016-12-31	Terminated	2018-02-07	2016-12-31	0	0	0	0	0	0	1	0	0	0	0	0	0	0	0	0	0
No financial support	nan	NCT02774070	2016-10-31	Withdrawn	2020-01-14	2017-02-28	0	1	0	0	0	0	0	0	0	0	0	0	0	0	0	0	0
Slow recruitment	Phase 3	NCT02773966	2017-11-12	Terminated	2021-05-24	2020-03-06	0	0	0	0	0	0	1	0	0	0	0	0	0	0	0	0	0
Recruitment temporarily held for site retraining	nan	NCT02773888	2015-12-31	Suspended	2017-02-27	2017-12-31	0	0	0	0	0	0	0	0	1	0	0	0	0	0	0	0	0
Per IRB submission history, submission declined and withdrawn. PI no longer at institution.	Phase 2/Phase 3	NCT02773771	2017-01-31	Withdrawn	2021-05-05	2019-01-31	0	1	0	0	0	0	0	0	0	0	0	0	0	0	0	1	0
methodological concerns about study design	nan	NCT02773628	2016-05-31	Terminated	2019-02-08	2018-08-31	0	0	0	0	0	0	0	0	0	0	0	0	0	0	1	0	0
Low recruiment.	Phase 4	NCT02773550	2014-01-31	Terminated	2020-01-18	2018-07-31	0	0	0	0	0	0	1	0	0	0	0	0	0	0	0	0	0
Inability to successfully recruit study participants	nan	NCT02772887	2016-08-31	Terminated	2019-05-30	2019-05-31	0	0	0	0	0	0	1	0	0	0	0	0	0	0	0	0	0
The robot was no longer available to the study.	nan	NCT02772809	2014-03-31	Terminated	2020-09-04	2017-07-31	0	0	0	0	0	0	0	0	0	1	0	0	0	0	0	0	0
After 2 patients it was concluded that a large change in exclusion criteria and study design was needed to obtain the ojective for the study	nan	NCT02772146	2016-05-11	Terminated	2017-03-14	2017-01-23	0	0	0	0	0	0	0	0	0	0	0	0	0	0	1	0	0
Before enrollment, suspended due to changing insurance coverage of study drugs.	Phase 4	NCT02772120	nan	Withdrawn	2019-09-09	nan	0	0	0	0	0	0	0	0	0	1	0	0	0	0	1	0	0
The grant for this project wasn't funded, so there has been no enrollment. We are still hopeful that the project will go forward some day, but not now.	Early Phase 1	NCT02772068	2015-09-30	Withdrawn	2019-09-13	2018-12-01	0	1	0	0	0	0	1	0	0	0	0	0	0	0	0	0	0
Due to poor compliance of patients in the study.	Phase 4	NCT02771925	2016-06-30	Terminated	2020-02-13	2018-05-16	0	0	0	0	0	0	0	0	0	0	0	0	0	0	1	0	0
Considering the life-threatening risk posed by COVID-19 disease to a fragile population, the Sponsor concluded that the benefit of continuing the study does not outweigh the risk to the safety of patients & site staffs.	nan	NCT02771795	2016-04-30	Terminated	2021-01-07	2020-12-31	0	0	1	0	0	0	0	0	0	0	0	0	0	0	0	0	0
Data review	nan	NCT02771769	2016-01-31	Terminated	2020-01-18	2020-01-01	0	0	0	0	0	0	0	1	0	0	0	0	0	0	0	0	0
Decision by sponsor, development stopped.	nan	NCT02771444	2016-12-31	Terminated	2018-03-26	2018-03-22	0	1	0	0	0	0	0	0	0	0	0	0	0	0	0	0	0
Study never started	Phase 4	NCT02771158	2017-08-31	Withdrawn	2017-11-06	2017-11-01	0	0	0	0	0	0	0	0	1	0	0	0	0	0	0	0	0
Design change	nan	NCT02770989	2016-03-31	Terminated	2018-12-13	2018-09-30	0	0	0	0	0	0	0	0	0	0	0	0	0	0	1	0	0
Corporate decision	nan	NCT02770755	2014-09-30	Withdrawn	2016-05-12	2017-05-31	0	1	0	0	0	0	0	0	0	0	0	0	0	0	0	0	0
Study closed to recruitment early as endpoints were reached on several participants	nan	NCT02770443	2016-02-19	Terminated	2020-01-23	2019-11-30	0	0	0	0	0	0	0	0	0	0	1	0	0	0	0	0	0
Terminated due to Osimertinib approval	Phase 2	NCT02770014	2016-06-30	Terminated	2019-11-22	2019-06-19	0	0	0	0	0	0	0	0	0	0	0	0	1	0	0	0	0
Loss of team members.	nan	NCT02769871	2017-01-31	Terminated	2020-08-12	2020-07-31	0	1	0	0	0	0	0	0	0	0	0	0	0	0	0	0	0
Suspended due to COVID-19	nan	NCT02769806	2016-05-23	Suspended	2021-03-30	2022-04-30	0	0	1	0	0	0	0	0	0	0	0	0	0	0	0	0	0
unable to meet the target enrollment goal	nan	NCT02769637	2017-09-07	Terminated	2018-06-27	2018-01-18	0	0	0	0	0	0	1	0	0	0	0	0	0	0	0	0	0
Study was stopped early due to inability to recruit additional participants	Phase 2	NCT02769624	2017-02-21	Terminated	2020-07-29	2018-09-21	0	0	0	0	0	0	1	0	0	0	0	0	0	0	0	0	0
It was decided to prematurely terminate the GENTLE-UF registry as a parallel study conducted with the same device has been prematurely terminated due to low recruitment.	nan	NCT02769351	2015-12-03	Terminated	2021-08-05	2019-03-04	1	0	0	0	0	0	1	0	0	0	0	0	0	0	0	0	0
study protocol changed	Phase 2/Phase 3	NCT02769169	2018-08-01	Terminated	2019-09-19	2018-12-15	0	0	0	0	0	0	0	0	0	0	0	0	0	0	1	0	0
Due to Health Canada losartan recall, a new formulation being added to the protocol/ temporary suspension	Phase 1/Phase 2	NCT02769130	2016-05-31	Suspended	2019-07-30	2021-05-31	0	0	0	0	0	0	0	0	0	0	0	0	1	0	1	0	0
Business decision	Phase 2	NCT02769091	2016-09-30	Withdrawn	2018-01-04	2018-02-28	0	1	0	0	0	0	0	0	0	0	0	0	0	0	0	0	0
Terminated prematurely as data from cohort no longer needed due to indication change.	Phase 1	NCT02769065	2016-05-05	Terminated	2019-06-10	2017-06-08	0	0	0	0	0	0	0	0	0	0	0	0	0	0	1	0	0
Strategic changes regarding the product development	Phase 3	NCT02768714	2018-01-31	Withdrawn	2017-09-15	2019-10-31	0	1	0	0	0	0	0	0	0	0	0	0	0	0	0	0	0
Negative Efficacy Results from the recently completed Phase 3 study 104-201506	Phase 3	NCT02768662	2016-08-31	Terminated	2017-09-15	2017-09-30	1	0	0	0	0	0	0	0	0	0	1	0	0	0	0	0	0
Another treatment found efficacious	Phase 3	NCT02768558	2016-10-17	Terminated	2021-06-02	2019-01-23	1	0	0	0	0	0	0	0	0	0	0	0	0	0	0	0	0
no funding	Phase 4	NCT02768220	2017-12-01	Withdrawn	2018-02-15	2018-12-31	0	1	0	0	0	0	0	0	0	0	0	0	0	0	0	0	0
PI terminated the project prematurely	nan	NCT02768090	2016-02-25	Withdrawn	2019-09-03	2017-01-30	0	0	0	0	0	0	0	0	1	0	0	0	0	0	0	0	0
Business decision of the management	nan	NCT02768051	2016-05-31	Withdrawn	2018-05-17	2016-05-31	0	1	0	0	0	0	0	0	0	0	0	0	0	0	0	0	0
Potential participants to date all had etiological factors for their sexual dysfunction additional to the antidepressant. Thus they all had exclusion criterior	nan	NCT02768012	2016-07-31	Withdrawn	2017-10-26	2018-07-31	0	0	0	0	0	0	0	0	0	0	0	0	0	1	0	0	0
Terminated due to lack of efficacy	Phase 2	NCT02767934	2017-01-13	Terminated	2020-08-20	2019-12-17	0	0	0	0	0	0	0	0	0	0	1	0	0	0	0	0	0
Difficulty with enrollment and change in available study resources	nan	NCT02767895	2016-07-01	Terminated	2019-09-09	2017-11-07	0	0	0	0	0	0	1	0	0	1	0	0	0	0	0	0	0
Recruiting sufficient number of qualified subjects proved impossible.	nan	NCT02767843	2016-05-31	Terminated	2017-03-24	2016-12-31	0	0	0	0	0	0	1	0	0	0	0	0	0	0	0	0	0
Poor accrual and change of SOC (FOLFIRINOX in adjuvant setting)	Phase 2	NCT02767752	2016-11-30	Terminated	2018-07-10	2018-07-31	0	0	0	0	0	0	1	0	0	0	0	0	0	0	0	0	0
recruitment difficulties	nan	NCT02767648	2010-05-31	Terminated	2016-05-10	2013-10-31	0	0	0	0	0	0	1	0	0	0	0	0	0	0	0	0	0
Insufficient recruitment rate	Phase 4	NCT02767596	2016-07-12	Terminated	2017-04-07	2017-02-21	0	0	0	0	0	0	1	0	0	0	0	0	0	0	0	0	0
Study data collection was terminated due to COVID-19 pandemic and will not resume.	nan	NCT02767570	2016-11-01	Terminated	2021-08-20	2020-10-31	0	0	1	0	0	0	0	0	0	0	0	0	0	0	0	0	0
Did not receive NIH Funding	Phase 3	NCT02767232	2018-07-31	Withdrawn	2018-08-10	2023-06-30	0	1	0	0	0	0	0	0	0	0	0	0	0	0	0	0	0
No patients enrolled	Phase 4	NCT02767024	2018-05-01	Withdrawn	2018-10-31	2018-06-01	0	0	0	0	0	0	1	0	1	0	0	0	0	0	0	0	0
The reason was the fact that the ProCore needle was removed from clinical use	Phase 2	NCT02766842	2016-04-30	Withdrawn	2017-05-15	2017-02-28	0	0	0	0	0	0	0	0	0	0	0	0	0	0	1	0	0
Enrollment and study activities are temporarily suspended due to COVID-19.	Phase 2	NCT02766478	2017-10-16	Suspended	2020-12-04	2021-10-31	0	0	1	0	0	0	0	0	0	0	0	0	0	0	0	0	0
difficulty in recruitment	Phase 3	NCT02766140	2016-06-30	Terminated	2019-01-18	2016-11-30	0	0	0	0	0	0	1	0	0	0	0	0	0	0	0	0	0
Low enrollment	nan	NCT02766075	2016-05-31	Terminated	2018-04-12	2018-02-28	0	0	0	0	0	0	1	0	0	0	0	0	0	0	0	0	0
IRB Disapproval	Phase 2	NCT02765997	2017-04-30	Withdrawn	2017-12-05	2022-06-30	0	0	0	0	0	0	0	0	0	0	0	0	1	0	0	0	0
competing protocol	Phase 4	NCT02765815	2016-02-29	Withdrawn	2017-08-09	2017-01-31	1	0	0	0	0	0	0	0	0	0	0	0	0	0	1	0	0
The primary investigator was transferred to another hospital	nan	NCT02765750	2016-03-31	Terminated	2018-06-28	2018-03-31	0	0	0	0	0	0	0	0	0	0	0	0	0	0	0	1	0
Slow enrollment, issues with inclusion/exclusion and choice of control	nan	NCT02765737	2016-04-30	Terminated	2020-11-12	2019-01-31	0	0	0	0	0	0	1	0	0	0	0	0	0	0	0	0	0
Inability to recruit	nan	NCT02765516	2017-07-05	Terminated	2020-06-01	2019-12-31	0	0	0	0	0	0	1	0	0	0	0	0	0	0	0	0	0
Loss of department staff and COVID	nan	NCT02765425	2017-08-30	Withdrawn	2020-11-04	2020-09-09	0	0	1	0	0	0	0	0	0	0	0	0	0	0	0	0	0
After several years of trying to recruit participants, it was decided to stop the study after recruiting only 12 participants.	nan	NCT02765386	2015-10-07	Terminated	2021-07-06	2020-05-08	0	0	0	0	0	0	1	0	0	0	0	0	0	0	0	0	0
Business reasons not related to safety	Phase 1/Phase 2	NCT02765165	2016-04-30	Terminated	2021-07-23	2020-07-01	0	1	0	0	0	0	0	0	0	0	0	0	0	0	0	0	0
Enrollment did not progress as anticipated. No participants enrolled.	nan	NCT02764736	2016-03-04	Withdrawn	2017-05-18	2017-03-22	0	0	0	0	0	0	1	0	0	0	0	0	0	0	0	0	0
Donor altered priorities for available funding and eliminated the project	nan	NCT02764528	2016-02-01	Withdrawn	2020-11-02	2018-08-31	0	1	0	0	0	0	0	0	0	0	0	0	0	0	0	0	0
COVID precautions	nan	NCT02764476	2016-05-31	Suspended	2021-04-08	2022-01-31	0	0	1	0	0	0	0	0	0	0	0	0	0	0	0	0	0
Poor enrollment, lack of feasibility	Phase 3	NCT02764411	2016-06-30	Terminated	2019-04-16	2018-10-31	0	0	0	0	0	0	1	0	0	1	0	0	0	0	0	0	0
Lack of efficacy of test drug	Phase 2	NCT02764229	2016-11-01	Terminated	2019-03-27	2018-07-18	0	0	0	0	0	0	0	0	0	0	1	0	0	0	0	0	0
Lack of funding	nan	NCT02764164	2015-01-31	Terminated	2021-03-05	2016-08-31	0	1	0	0	0	0	0	0	0	0	0	0	0	0	0	0	0
Sponsor decided to prematurely terminate the study and not to pursue marketing approval for the indication of malignant glioma.	Phase 1	NCT02764151	2016-09-09	Terminated	2020-01-27	2018-12-26	0	1	0	0	0	0	0	0	0	0	0	0	1	0	0	0	0
Accrual lower than anticipated and not expected to improve	Phase 1/Phase 2	NCT02764086	2016-08-10	Terminated	2020-06-16	2020-06-05	0	0	0	0	0	0	1	0	0	0	0	0	0	0	0	0	0
recruitment difficulties	nan	NCT02763813	2010-05-31	Terminated	2016-10-14	2013-02-28	0	0	0	0	0	0	1	0	0	0	0	0	0	0	0	0	0
Insufficient enrollment	Phase 2	NCT02763761	2016-08-16	Withdrawn	2018-10-09	2017-03-31	0	0	0	0	0	0	1	0	0	0	0	0	0	0	0	0	0
LFG316, had been studied in seven patients with transplantation-associated microangiopathy. Due to low confidence of clinical benefit, this study was closed.	Phase 2	NCT02763644	2016-04-22	Terminated	2021-01-05	2017-06-30	0	0	0	0	0	0	0	0	0	0	1	0	0	0	0	0	0
Insufficient recruitment rate	Phase 2	NCT02763254	2016-11-30	Terminated	2019-03-26	2018-02-17	0	0	0	0	0	0	1	0	0	0	0	0	0	0	0	0	0
The device did not work well enough in its current form to continue the study.	nan	NCT02763189	2016-06-30	Terminated	2018-09-05	2017-01-31	0	0	0	0	0	0	0	0	0	1	0	0	0	0	0	0	0
difficulty in recruiting patients	Phase 4	NCT02763007	2016-05-18	Terminated	2019-06-05	2019-02-28	0	0	0	0	0	0	1	0	0	0	0	0	0	0	0	0	0
Business decision	nan	NCT02762877	2016-04-30	Terminated	2020-11-17	2019-06-19	0	1	0	0	0	0	0	0	0	0	0	0	0	0	0	0	0
Safety-related	Phase 1	NCT02762617	2017-02-24	Terminated	2018-08-21	2017-10-17	0	0	0	0	0	0	0	0	0	0	0	0	0	1	0	0	0
Insufficient enrollment	nan	NCT02762487	2015-11-30	Terminated	2017-10-16	2017-02-28	0	0	0	0	0	0	1	0	0	0	0	0	0	0	0	0	0
no patient enrollment	nan	NCT02762448	2016-07-31	Withdrawn	2018-04-19	2018-04-18	0	0	0	0	0	0	1	0	0	0	0	0	0	0	0	0	0
Low recruitment	Phase 3	NCT02762383	2005-03-31	Terminated	2016-09-07	2009-06-30	0	0	0	0	0	0	1	0	0	0	0	0	0	0	0	0	0
Therapy shown effective by larger studies	Phase 1	NCT02762331	2017-01-01	Terminated	2019-06-24	2018-03-13	1	0	0	0	0	0	0	0	0	0	0	0	0	0	0	0	0
Lack of funding	nan	NCT02762318	2015-12-31	Terminated	2020-07-31	2020-07-31	0	1	0	0	0	0	0	0	0	0	0	0	0	0	0	0	0
No IND submitted to the FDA	Phase 2	NCT02762253	2012-09-30	Terminated	2016-05-05	2016-04-30	0	0	0	0	0	0	0	0	0	0	0	0	1	0	0	0	0
Sponsor and principal investigator decision	nan	NCT02762201	2014-05-16	Terminated	2019-08-28	2019-06-06	0	1	0	0	0	0	0	0	0	0	0	0	0	0	0	0	0
Analysis after 20 patients was convincing for a negative result for the primary outcome, so the study was stopped.	nan	NCT02762149	2016-05-31	Terminated	2017-08-01	2016-08-31	0	0	0	0	0	0	0	0	0	0	1	0	0	0	0	0	0
Study stopped due to similar case control study already completed	Phase 3	NCT02762097	2017-01-30	Withdrawn	2018-11-06	2020-01-30	1	0	0	0	0	0	0	0	0	0	0	0	0	0	0	0	0
Insufficient enrollment, lack of funding to continue	nan	NCT02761928	2016-01-31	Terminated	2020-11-12	2017-08-01	0	1	0	0	0	0	1	0	0	0	0	0	0	0	0	0	0
Business Reasons	Phase 1	NCT02761694	2016-06-26	Terminated	2021-05-27	2021-03-08	0	1	0	0	0	0	0	0	0	0	0	0	0	0	0	0	0
Comparator was not available in the planned setting	Phase 4	NCT02761083	2016-05-31	Withdrawn	2016-06-10	2017-09-30	0	0	0	0	0	0	0	0	0	1	0	0	0	0	0	0	0
Study product will not be commercialized.	nan	NCT02760927	2016-03-31	Terminated	2018-09-06	2016-05-31	0	1	0	0	0	0	0	0	0	0	0	0	0	0	1	0	0
No relevant data	Phase 2	NCT02760719	2015-12-31	Terminated	2019-08-05	2019-07-31	0	0	0	0	0	1	0	0	0	0	0	0	0	0	0	0	0
No enrollment	Phase 4	NCT02760615	2016-11-01	Withdrawn	2020-10-27	2020-08-01	0	0	0	0	0	0	1	0	0	0	0	0	0	0	0	0	0
Insufficient scientific evidence that solanezumab would likely demonstrate a meaningful benefit to participants with prodromal AD as defined by study protocol.	Phase 3	NCT02760602	2016-06-30	Terminated	2019-10-10	2017-05-31	0	0	0	0	0	0	0	0	0	0	1	0	0	0	0	0	0
This protocol was re-written and resubmitted under a different trial number again (NCT02980419)	nan	NCT02760173	2016-06-01	Withdrawn	2018-07-02	2018-06-28	0	0	0	0	0	0	0	0	0	0	0	0	0	0	1	0	0
no staff available to do the research	nan	NCT02759705	2017-09-30	Withdrawn	2019-03-13	2018-05-31	0	0	0	0	0	0	0	0	0	1	0	0	0	0	0	0	0
Discontinuation of development for this indication	Phase 2	NCT02759562	2016-11-04	Terminated	2018-08-17	2017-07-21	0	1	0	0	0	0	0	0	0	0	0	0	0	0	1	0	0
The study was terminated based on review of Phase 2 efficacy data	Phase 2	NCT02759315	2016-05-03	Terminated	2019-06-26	2017-11-16	1	0	0	0	0	0	0	0	0	0	0	0	0	0	0	0	0
Terminated for futility after review of first planned interim analysis.	Phase 3	NCT02759120	2017-03-22	Terminated	2021-04-08	2020-03-16	0	0	0	0	0	0	0	0	0	0	1	0	0	0	0	0	0
Recruiting and financial constraints	nan	NCT02758990	2016-03-31	Terminated	2017-10-02	2016-11-23	0	1	0	0	0	0	1	0	0	0	0	0	0	0	0	0	0
Study was terminated due to high heterogeneity of enrolled patients	Phase 2	NCT02758366	2016-02-29	Terminated	2021-02-09	2020-01-16	0	0	0	0	0	0	0	0	0	0	0	0	0	0	0	0	0
Slow enrollment	nan	NCT02758184	2016-06-30	Terminated	2021-03-19	2018-05-16	0	0	0	0	0	0	1	0	0	0	0	0	0	0	0	0	0
Low accruals	Phase 2	NCT02758132	2016-03-01	Terminated	2019-11-08	2016-09-06	0	0	0	0	0	0	1	0	0	0	0	0	0	0	0	0	0
This study was withdrawn for administrative reasons. There were no safety concerns.	Phase 3	NCT02758067	2016-06-30	Withdrawn	2016-08-01	nan	0	1	0	0	0	0	0	0	0	0	0	0	0	0	0	0	0
Consensus RAFT-LVendo Steering Committee to terminate.	nan	NCT02757976	2018-03-08	Terminated	2020-09-04	2019-06-20	0	0	0	0	0	0	0	0	0	0	0	0	1	0	0	0	0
A larger study collecting the same outcomes is currently being conducted by the study team.	Phase 1	NCT02757833	2019-02-15	Withdrawn	2020-03-04	2019-02-15	1	0	0	0	0	0	0	0	0	0	0	0	0	0	0	0	0
Business decision to discontinue development of this investigational device.	nan	NCT02757547	2015-09-30	Terminated	2020-07-23	2017-11-15	0	1	0	0	0	0	0	0	0	0	0	0	0	0	0	0	0
Study sponsor ended trial due to low recruitment	Early Phase 1	NCT02757521	2016-03-25	Terminated	2019-07-05	2016-12-06	0	0	0	0	0	0	1	0	0	0	0	0	0	0	0	0	0
Study halted prematurely and will not resume; participants are no longer being examined or receiving intervention.	Phase 1	NCT02757391	2019-08-09	Terminated	2020-10-30	2020-10-02	0	0	0	0	0	0	0	0	1	0	0	0	0	0	0	0	0
Expiration of National Cancer Institute (NCI) funding of the study.	Phase 1/Phase 2	NCT02757326	2016-12-13	Terminated	2021-06-18	2019-05-31	0	1	0	0	0	0	0	0	0	0	0	0	0	0	0	0	0
Lack of financial support	Phase 4	NCT02757287	2016-05-31	Withdrawn	2018-09-05	2018-12-01	0	1	0	0	0	0	0	0	0	0	0	0	0	0	0	0	0
Boehringer Ingelheim is discontinuing their volasertib development program	Phase 1	NCT02757248	2016-11-30	Withdrawn	2016-12-01	2016-11-30	0	1	0	0	0	0	0	0	0	0	0	0	0	0	0	0	0
Hydrotherapy pool has closed.	nan	NCT02757157	2016-10-31	Terminated	2021-08-25	2020-01-01	0	0	0	0	0	0	0	0	0	1	0	0	0	0	0	0	0
This study was terminated June 28 2016 for low enrollment and PI moving away. No results were obtained	nan	NCT02757053	2016-04-30	Terminated	2018-05-14	2016-06-14	0	0	0	0	0	0	1	0	0	0	0	0	0	0	0	0	0
Study suspended until IRB continuing review approval.	nan	NCT02756923	2012-04-30	Suspended	2021-03-25	2025-12-31	0	0	0	0	0	0	0	0	0	0	0	0	1	0	0	0	0
Full clinical hold from FDA	Phase 1/Phase 2	NCT02756728	2016-05-31	Terminated	2020-03-12	2016-12-31	0	0	0	0	0	0	0	0	0	0	0	0	1	0	0	0	0
PI is no longer with the institution	nan	NCT02756325	2016-06-30	Withdrawn	2019-01-29	2019-01-31	0	0	0	0	0	0	0	0	0	0	0	0	0	0	0	1	0
funding was not secured	Phase 1/Phase 2	NCT02756130	2018-08-01	Withdrawn	2020-07-24	2021-02-01	0	1	0	0	0	0	0	0	0	0	0	0	0	0	0	0	0
Lack of accrual - terminated	Phase 2	NCT02756013	2016-04-20	Terminated	2020-08-06	2019-01-24	0	0	0	0	0	0	1	0	0	0	0	0	0	0	0	0	0
insufficient patients with CKD willing to be injected with heparin	nan	NCT02755818	2008-10-22	Terminated	2021-02-23	2019-02-28	0	0	0	0	0	0	1	0	0	0	0	0	0	0	0	0	0
Safety	Phase 3	NCT02755597	2016-07-11	Suspended	2021-07-20	2022-02-14	0	0	0	0	0	0	0	0	0	0	0	0	0	1	0	0	0
PI has left UHN. This study is no longer running at UHN.	nan	NCT02755480	2015-02-28	Terminated	2018-10-30	2017-02-28	0	0	0	0	0	0	0	0	0	0	0	0	0	0	0	1	0
This infrastructure project has been taken over by another study.	nan	NCT02755194	2014-09-30	Terminated	2020-10-22	2019-09-25	0	1	0	0	0	0	0	0	0	1	0	0	0	0	0	0	0
too many patients were expected and the investigative team would not be able to recruit this number	Phase 4	NCT02755155	2016-09-30	Terminated	2021-09-20	2019-08-10	0	0	0	0	0	0	1	0	0	0	0	0	0	0	0	0	0
Children could not be examined longer than 2 years due to COVID-19 pandemic and schools closure.	nan	NCT02754466	2017-05-02	Terminated	2021-10-01	2021-09-28	0	0	1	0	0	0	0	0	0	0	0	0	0	0	0	0	0
No funding	nan	NCT02754453	2013-07-31	Withdrawn	2016-04-28	2015-10-31	0	1	0	0	0	0	0	0	0	0	0	0	0	0	0	0	0
Due to personnel changes / departure of Dr. Chi.	Phase 2	NCT02754362	2016-11-30	Withdrawn	2020-01-13	2019-06-30	0	1	0	0	0	0	0	0	0	1	0	0	0	0	0	0	0
Due to resource problems in the clinic at University Hospital Odense	nan	NCT02754232	2016-08-31	Withdrawn	2016-08-26	2016-08-31	0	0	0	0	0	0	0	0	0	1	0	0	0	0	0	0	0
PI left university and IRB protocol closed	nan	NCT02754206	2016-01-31	Terminated	2021-09-14	2021-09-01	0	0	0	0	0	0	0	0	0	0	0	0	0	0	0	1	0
Study enrollment and goals unable to be reached.	nan	NCT02753816	2016-04-30	Terminated	2021-08-23	2019-12-03	0	0	0	0	0	0	1	0	0	0	0	0	0	0	0	0	0
evolving standard of care and difficulties of enrolling participants	Phase 1/Phase 2	NCT02753595	2016-07-13	Terminated	2020-07-13	2019-08-16	0	0	0	0	0	0	1	0	0	0	0	0	0	0	1	0	0
Due to tolerability issues related to the dose titration, unexpected withdrawals were observed and it was unlikely for the trial to meet its objectives	Phase 1	NCT02753218	2016-04-30	Terminated	2017-05-03	2016-05-31	0	0	0	0	0	0	0	0	0	0	1	0	0	1	0	0	0
Limited study funding	nan	NCT02752841	2016-05-01	Terminated	2019-07-23	2019-05-31	0	1	0	0	0	0	0	0	0	0	0	0	0	0	0	0	0
The study was stopped early due to low recruitment	nan	NCT02752607	2016-05-31	Terminated	2018-11-26	2018-11-09	0	0	0	0	0	0	1	0	0	0	0	0	0	0	0	0	0
This study was terminated due to low enrollment	nan	NCT02752373	2016-05-31	Terminated	2017-03-20	2017-02-28	0	0	0	0	0	0	1	0	0	0	0	0	0	0	0	0	0
There was a software server issue. Investigators were no longer able to sign patients up to the software program.	nan	NCT02752321	2016-08-31	Terminated	2018-01-10	2017-12-31	0	0	0	0	0	0	0	0	0	1	0	0	0	0	0	0	0
Attending physician left network	Phase 4	NCT02752230	2016-11-29	Withdrawn	2020-07-15	2021-06-01	0	0	0	0	0	0	0	0	0	0	0	0	0	0	0	1	0
The data that would be generated is no longer clinically novel.	nan	NCT02752009	2016-04-26	Withdrawn	2017-11-21	2016-12-21	0	0	0	0	0	0	0	0	0	0	0	0	0	0	1	0	0
lack of enrollment and funding + Covid-19 pandemic	nan	NCT02751502	2017-01-31	Terminated	2021-10-05	2021-02-09	0	0	1	0	0	0	0	0	0	0	0	0	0	0	0	0	0
Study data is currently under review.	Phase 1	NCT02751424	2016-06-13	Terminated	2018-09-12	2017-02-02	0	0	0	0	0	0	0	0	0	0	0	0	1	0	0	0	0
Terminated- Study halted due to low recruitment.	Phase 1	NCT02751385	2016-05-20	Terminated	2019-03-14	2017-11-28	0	0	0	0	0	0	1	0	0	0	0	0	0	0	0	0	0
The reason was the fact that the study was not clinically feasible.	Phase 2	NCT02751333	2016-03-31	Withdrawn	2017-05-15	2017-02-28	0	0	0	0	0	0	0	0	0	0	0	0	0	0	0	0	0
Slow recruitment and preliminary observations leading to early termination	nan	NCT02751112	2015-11-30	Terminated	2017-11-01	2017-08-31	0	0	0	0	0	0	1	0	0	0	0	0	0	0	0	0	0
The termination was result of GSK business considerations and not due to quality, safety or efficacy concerns with any albiglutide formulations or study conduct	Phase 4	NCT02750930	2016-10-07	Terminated	2019-07-12	2017-03-21	0	1	0	0	0	0	0	0	0	0	0	0	0	0	0	0	0
The standard of care for the patient population changed and we were unable to accrue any longer.	Phase 2	NCT02750514	2016-05-09	Terminated	2021-03-22	2020-01-29	0	0	0	0	0	0	1	0	0	0	0	0	0	0	1	0	0
Sponsor strategic decision based on preliminary results	Phase 1	NCT02750384	2016-05-31	Terminated	2016-09-14	2016-07-31	0	1	0	0	0	0	0	0	0	0	0	0	0	0	0	0	0
Toxicity. Only enrolled patients in phase I portion of trial.	Phase 1	NCT02750254	2016-06-27	Terminated	2020-10-20	2020-10-14	0	0	0	0	0	0	0	0	0	0	0	0	0	1	0	0	0
Protocol changed to meet IRB requirements for patient safety	nan	NCT02750033	2016-10-31	Withdrawn	2018-08-20	2017-03-31	0	0	0	0	0	0	0	0	0	0	0	0	1	0	0	0	0
Withdrawal of funding support	Phase 4	NCT02749825	2002-09-30	Terminated	2016-04-25	2006-07-31	0	1	0	0	0	0	0	0	0	0	0	0	0	0	0	0	0
Study drug supply expired and could not be renewed.	Phase 1	NCT02749708	2017-01-30	Terminated	2019-04-22	2018-08-14	0	0	0	0	0	0	0	0	0	1	0	0	0	0	0	0	0
Study was stopped due to lack of enrollment.	Phase 2	NCT02749617	2016-08-09	Terminated	2021-08-23	2019-03-28	0	0	0	0	0	0	1	0	0	0	0	0	0	0	0	0	0
low accrual rate	Phase 2	NCT02749526	2016-04-30	Terminated	2020-07-27	2018-12-31	0	0	0	0	0	0	1	0	0	0	0	0	0	0	0	0	0
The study was stopped due to lack of recruitment.	nan	NCT02749435	2016-05-03	Terminated	2017-10-16	2016-10-13	0	0	0	0	0	0	1	0	0	0	0	0	0	0	0	0	0
Case numbers not enough, however, the funding is over	Phase 3	NCT02749409	2016-08-08	Terminated	2020-01-31	2018-07-20	0	1	0	0	0	0	1	0	0	0	0	0	0	0	0	0	0
Company Assets Being Sold	nan	NCT02749318	2017-07-31	Withdrawn	2017-09-13	2018-06-30	0	1	0	0	0	0	0	0	0	0	0	0	0	0	0	0	0
Lack of funding	Phase 2	NCT02749227	2017-07-10	Terminated	2021-04-27	2020-03-31	0	1	0	0	0	0	0	0	0	0	0	0	0	0	0	0	0
Company no longer operational	nan	NCT02749071	2016-05-31	Terminated	2019-10-18	2019-10-31	0	1	0	0	0	0	0	0	0	0	0	0	0	0	0	0	0
Hard to enroll	nan	NCT02749006	2016-04-30	Terminated	2021-03-04	2020-12-30	0	0	0	0	0	0	1	0	0	0	0	0	0	0	0	0	0
Difficulties with recruitment	Phase 1/Phase 2	NCT02748889	2016-03-31	Terminated	2018-07-02	2017-05-09	0	0	0	0	0	0	1	0	0	0	0	0	0	0	0	0	0
Unable to achieve device(s) which will be used in this study.	nan	NCT02748746	2018-08-31	Withdrawn	2020-06-04	2019-11-30	0	0	0	0	0	0	0	0	0	0	0	0	0	0	1	0	0
No IRB approval	Phase 4	NCT02748395	2016-05-31	Withdrawn	2016-12-05	nan	0	0	0	0	0	0	0	0	0	0	0	0	1	0	0	0	0
The enrollment of this study was slow. With the approval of lenvatinib in HCC,many patients choose the new drug, so subsequent enrollment may be more difficult.	nan	NCT02748304	2016-04-30	Terminated	2019-02-15	2019-02-11	0	0	0	0	0	0	1	0	0	0	0	0	0	0	1	0	0
screening survey data was not correctly collected; Study halted prematurely	nan	NCT02748174	2016-03-31	Withdrawn	2018-12-06	2018-04-30	0	0	0	0	0	0	0	0	0	0	0	0	0	0	0	0	0
Low enrollment	nan	NCT02748161	2015-08-31	Terminated	2018-06-21	2018-06-15	0	0	0	0	0	0	1	0	0	0	0	0	0	0	0	0	0
PI left institution	nan	NCT02748122	2015-10-31	Terminated	2019-09-17	2019-03-27	0	0	0	0	0	0	0	0	0	0	0	0	0	0	0	1	0
Drug Shortage	nan	NCT02747875	2016-09-30	Terminated	2021-06-01	2019-02-07	0	0	0	0	0	0	0	0	0	1	0	0	0	0	0	0	0
We have decided not to test the newly designed TENS device	nan	NCT02747810	2016-03-31	Withdrawn	2018-02-06	2017-04-30	0	0	0	0	0	0	0	0	0	1	0	0	0	0	0	0	0
Drug Supply No Longer Available	Phase 2	NCT02747797	2017-04-30	Withdrawn	2018-08-02	2022-04-30	0	0	0	0	0	0	0	0	0	1	0	0	0	0	0	0	0
Lack of recruitment	nan	NCT02747784	2017-07-25	Terminated	2020-11-25	2018-09-28	0	0	0	0	0	0	1	0	0	0	0	0	0	0	0	0	0
Recruitment due to CORONA	nan	NCT02747758	2016-09-19	Terminated	2021-02-01	2021-01-31	0	0	0	0	0	0	0	0	0	0	0	0	0	1	0	0	0
Could not recruit participants for the study	Phase 2	NCT02747537	2016-06-24	Withdrawn	2019-09-09	2020-02-29	0	0	0	0	0	0	1	0	0	0	0	0	0	0	0	0	0
lack of enrollment	nan	NCT02747238	2018-01-29	Terminated	2021-04-15	2020-02-24	0	0	0	0	0	0	1	0	0	0	0	0	0	0	0	0	0
New data available in public domain requires re-evaluation of protocol.	nan	NCT02747069	2016-05-31	Suspended	2018-05-17	2018-12-31	0	0	0	0	0	0	0	0	0	0	0	0	0	0	1	0	0
Problems of the MST device	nan	NCT02746965	2017-03-01	Suspended	2019-01-17	2020-03-01	0	0	0	0	0	0	0	0	0	1	0	0	0	0	0	0	0
Staffing change	nan	NCT02746939	2016-03-29	Withdrawn	2019-01-04	2017-12-31	0	0	0	0	0	0	0	0	0	1	0	0	0	0	0	0	0
Lack of funding	nan	NCT02746913	2017-11-30	Withdrawn	2017-09-11	2017-12-31	0	1	0	0	0	0	0	0	0	0	0	0	0	0	0	0	0
Could not recruit enough subjects	nan	NCT02746523	2016-03-31	Terminated	2017-07-28	2017-03-31	0	0	0	0	0	0	1	0	0	0	0	0	0	0	0	0	0
The company who was sponsoring devices and funding pulled out before we enrolled any subjects.	nan	NCT02746419	2016-12-31	Withdrawn	2019-04-03	2020-05-31	0	1	0	0	0	0	0	0	0	0	0	0	0	0	0	0	0
Business decision because enrollment was slower than expected	Phase 4	NCT02746263	2016-04-27	Terminated	2019-11-19	2016-05-05	0	1	0	0	0	0	1	0	0	0	0	0	0	0	0	0	0
Recruitment difficulties	nan	NCT02746146	2017-04-05	Terminated	2021-03-04	2020-03-02	0	0	0	0	0	0	1	0	0	0	0	0	0	0	0	0	0
Change strategy	nan	NCT02746094	2017-04-30	Withdrawn	2017-06-20	2019-04-30	0	1	0	0	0	0	0	0	0	0	0	0	0	0	1	0	0
This study was closed earlier than planned because of lack of research staff.	nan	NCT02745964	2016-05-09	Terminated	2018-07-18	2016-06-11	0	0	0	0	0	0	0	0	0	1	0	0	0	0	0	0	0
no enrollment	Phase 1	NCT02745756	2016-04-14	Withdrawn	2017-08-30	2017-08-21	0	0	0	0	0	0	1	0	0	0	0	0	0	0	0	0	0
Couldn't enough accrue patients	Phase 2	NCT02745353	2016-05-31	Terminated	2019-12-09	2017-06-22	0	0	0	0	0	0	1	0	0	0	0	0	0	0	0	0	0
The acquisition sequence was incompatible with MRI hardware	nan	NCT02745210	2009-09-30	Terminated	2020-12-31	2019-02-28	0	0	0	0	0	0	0	0	0	1	0	0	0	0	0	0	0
change in concept	Phase 2	NCT02745197	2017-05-31	Withdrawn	2018-10-16	2018-10-31	0	0	0	0	0	0	0	0	0	0	0	0	0	0	1	0	0
Difficulties experienced in identifying participants who meet the eligibility criteria of the trial.	Phase 2	NCT02745145	2016-05-31	Terminated	2019-06-18	2018-05-30	0	0	0	0	0	0	1	0	0	0	0	0	0	0	0	0	0
The protocol was cancelled becouse lack of funding	nan	NCT02745028	2016-04-30	Withdrawn	2018-03-22	2017-10-31	0	1	0	0	0	0	0	0	0	0	0	0	0	0	0	0	0
The trial was funded in part by a grant; the trial closed when the grant ended.	Phase 1/Phase 2	NCT02744833	2016-07-31	Terminated	2019-06-14	2016-11-30	0	1	0	0	0	0	0	0	0	0	0	0	0	0	0	0	0
It was considered by the sponsor that the study objective has been met by dosing 13 instead of 15 patients	Phase 1	NCT02744820	2016-04-30	Terminated	2017-10-12	2017-09-30	0	1	0	0	0	0	0	0	0	0	0	0	0	0	1	0	0
lack of patients	Phase 3	NCT02744482	2016-05-31	Terminated	2018-10-17	2018-03-22	0	0	0	0	0	0	1	0	0	0	0	0	0	0	0	0	0
prior to its planned completion as anticipated by the protocol due to lack of resources	nan	NCT02744352	2016-10-31	Terminated	2020-03-25	2018-10-05	0	0	0	0	0	0	0	0	0	1	0	0	0	0	0	0	0
Unable to move forward due to funding	nan	NCT02744235	2016-03-31	Withdrawn	2017-04-27	2017-04-30	0	1	0	0	0	0	0	0	0	0	0	0	0	0	0	0	0
Low accrual	nan	NCT02744209	2016-04-30	Terminated	2019-11-07	2019-01-31	0	0	0	0	0	0	1	0	0	0	0	0	0	0	0	0	0
Insufficient tumor-to-background ratios in the first three dose groups	Phase 1/Phase 2	NCT02743975	2016-12-01	Terminated	2020-01-28	2018-05-01	0	0	0	0	0	0	0	0	0	0	0	0	0	0	0	0	0
Difficulties identifying subjects who were qualified to participate in the study	nan	NCT02743650	2016-02-29	Terminated	2018-11-14	2017-06-14	0	0	0	0	0	0	1	0	0	0	0	0	0	0	0	0	0
COVID-19 pandemic and potential risks to study participants and study staff.	nan	NCT02743793	2016-06-30	Terminated	2021-09-21	2020-03-24	0	0	1	0	0	0	0	0	0	0	0	0	0	0	0	0	0
problem due to new regulations for CE-marking of implants; lack of funding	nan	NCT02743208	2019-09-30	Withdrawn	2019-12-12	2021-09-30	0	1	0	0	0	0	0	0	0	0	0	0	1	0	0	0	0
Could not acquire data	nan	NCT02743169	2017-04-01	Withdrawn	2020-08-26	2020-06-29	0	1	0	0	0	0	0	0	0	0	0	0	0	0	0	0	0
Protocol being reconsidered	nan	NCT02743104	2016-05-31	Suspended	2017-04-28	2019-05-31	0	0	0	0	0	0	0	0	0	0	0	0	0	0	1	0	0
Treatment now available commercially	Phase 2	NCT02743078	2017-05-09	Terminated	2021-06-02	2019-10-15	0	0	0	0	0	0	0	0	0	0	0	0	0	0	1	0	0
COVID-19 pandemic and patient recruitment issues	Phase 1/Phase 2	NCT02742844	2016-08-31	Terminated	2020-07-07	2019-01-15	0	0	1	0	0	0	0	0	0	0	0	0	0	0	0	0	0
No subjects were enrolled and the grant period is ending.	nan	NCT02742831	2017-08-01	Withdrawn	2018-08-14	2018-08-31	0	1	0	0	0	0	0	0	0	0	0	0	0	0	0	0	0
Low enrollment.	Phase 3	NCT02742519	2016-05-31	Terminated	2018-11-19	2017-08-31	0	0	0	0	0	0	1	0	0	0	0	0	0	0	0	0	0
The protocol will be discussed and consulted. Potentially will resume.	nan	NCT02742428	2018-01-31	Suspended	2017-05-02	2020-03-31	0	0	0	0	0	0	0	0	0	0	0	0	0	0	1	0	0
No enrolled participants	nan	NCT02742259	2016-05-31	Withdrawn	2019-03-26	2017-09-30	0	0	0	0	0	0	1	0	0	0	0	0	0	0	0	0	0
Investigator moved locations.	nan	NCT02741869	2016-05-31	Withdrawn	2018-08-16	2016-12-01	0	0	0	0	0	0	0	0	0	0	0	0	0	0	0	1	0
Sponsor lack of funding	nan	NCT02741609	2016-04-30	Terminated	2018-01-17	2018-01-31	0	1	0	0	0	0	0	0	0	0	0	0	0	0	0	0	0
Funding was not obtained	nan	NCT02741505	2019-06-30	Withdrawn	2020-07-13	2019-12-01	0	1	0	0	0	0	0	0	0	0	0	0	0	0	0	0	0
Primary Investigator no longer with institution	Phase 1	NCT02741362	2015-12-31	Terminated	2017-03-03	2016-12-31	0	0	0	0	0	0	0	0	0	0	0	0	0	0	0	1	0
COVID-19	nan	NCT02741180	2017-09-29	Suspended	2021-08-24	2022-08-31	0	0	1	0	0	0	0	0	0	0	0	0	0	0	0	0	0
the study was stopped due to a change in delivery room practices	nan	NCT02741141	2016-09-21	Terminated	2021-10-14	2019-10-07	0	0	0	0	0	0	0	0	0	0	0	0	0	0	1	0	0
Inability to recruit sufficient no. of subjects over an acceptable time period	Phase 4	NCT02741076	2016-09-14	Terminated	2019-11-06	2018-04-27	0	0	0	0	0	0	1	0	0	0	0	0	0	0	0	0	0
poor recruitment & retention	nan	NCT02741050	2016-08-31	Terminated	2020-01-13	2019-10-31	0	0	0	0	0	0	1	0	0	0	0	0	0	0	0	0	0
Technical issues	nan	NCT02740673	2019-01-31	Withdrawn	2019-05-02	2022-01-31	0	0	0	0	0	0	0	0	0	1	0	0	0	0	0	0	0
Negative Efficacy Results from the recently completed Phase 3 study 104-201506	Phase 2	NCT02740387	2016-06-30	Terminated	2017-09-15	2017-09-30	1	0	0	0	0	0	0	0	0	0	1	0	0	0	0	0	0
PI no longer at institution and no subjects enrolled	nan	NCT02740322	2015-09-30	Withdrawn	2017-10-16	2016-05-31	0	0	0	0	0	0	0	0	0	0	0	0	0	0	0	1	0
PI left Institution	nan	NCT02740309	2016-04-30	Withdrawn	2018-12-05	2018-03-31	0	0	0	0	0	0	0	0	0	0	0	0	0	0	0	1	0
difficulties of recruitment	nan	NCT02740244	2011-01-31	Terminated	2018-08-02	2015-01-31	0	0	0	0	0	0	1	0	0	0	0	0	0	0	0	0	0
Per PIs request	Phase 3	NCT02740114	2016-08-31	Terminated	2021-09-22	2020-07-23	0	0	0	0	0	0	0	0	1	0	0	0	0	0	0	0	0
Slow enrollment, access to devices	nan	NCT02739685	2016-09-30	Terminated	2019-09-26	2017-01-31	0	0	0	0	0	0	1	0	0	1	0	0	0	0	0	0	0
Slow recruitment	Phase 3	NCT02739594	2006-02-28	Terminated	2016-07-22	2009-04-30	0	0	0	0	0	0	1	0	0	0	0	0	0	0	0	0	0
Lack of funds	nan	NCT02739581	nan	Withdrawn	2019-10-10	2019-04-30	0	1	0	0	0	0	0	0	0	0	0	0	0	0	0	0	0
End date of epidemic	Phase 2	NCT02739477	2016-04-30	Terminated	2018-10-18	2016-08-31	0	0	0	0	0	0	0	0	1	0	0	0	0	0	0	0	0
Institutional implementation of a same day discharge pathway	nan	NCT02739256	2016-02-29	Terminated	2018-06-27	2017-03-01	0	0	0	0	0	0	0	0	0	0	0	0	0	0	1	0	0
Enrolment slower than anticipated accrual.	Phase 3	NCT02739243	2016-04-30	Withdrawn	2016-10-26	2016-10-31	0	0	0	0	0	0	1	0	0	0	0	0	0	0	0	0	0
Administratively inactivated by IRB due to no response for Continuing Review	nan	NCT02739178	2016-04-30	Terminated	2019-04-04	2018-05-31	0	1	0	0	0	0	0	0	0	0	0	0	1	0	0	0	0
insufficient support	Early Phase 1	NCT02738905	2016-01-31	Withdrawn	2019-02-28	2019-02-26	0	1	0	0	0	0	0	0	0	1	0	0	0	0	0	0	0
materials incomplete	nan	NCT02738762	2017-11-15	Withdrawn	2018-03-23	2018-12-31	0	0	0	0	0	0	0	0	0	1	0	0	0	0	0	0	0
Company decision to discontinue trial	Phase 2	NCT02738008	2016-03-31	Terminated	2019-04-16	2016-12-31	0	1	0	0	0	0	0	0	0	0	0	0	0	0	0	0	0
Slow recruitment and lack of funding to expand to other sites.	Phase 2	NCT02737930	2016-05-31	Terminated	2021-10-13	2020-08-31	0	1	0	0	0	0	1	0	0	0	0	0	0	0	0	0	0
The study have difficulty in recruiting subjectes	Phase 2	NCT02737709	2016-03-31	Terminated	2018-10-29	2018-10-25	0	0	0	0	0	0	1	0	0	0	0	0	0	0	0	0	0
recruitment difficulties	nan	NCT02737540	2017-08-16	Terminated	2021-02-01	2020-11-30	0	0	0	0	0	0	1	0	0	0	0	0	0	0	0	0	0
Due to COVID-19 and expiration of grant funds	nan	NCT02737293	2016-04-30	Terminated	2021-07-20	2020-03-25	0	0	1	0	0	0	0	0	0	0	0	0	0	0	0	0	0
Slow recruitment	nan	NCT02737280	2016-03-31	Terminated	2018-12-19	2018-09-30	0	0	0	0	0	0	1	0	0	0	0	0	0	0	0	0	0
Terminated early due to sufficient data acquired to meet our study objectives	nan	NCT02737163	2016-04-01	Terminated	2020-01-18	2017-06-08	0	0	0	0	0	0	0	0	1	0	0	0	0	0	0	0	0
Study is currently Lapsed	Phase 3	NCT02737124	2017-02-16	Withdrawn	2018-07-26	2018-03-19	0	0	0	0	0	0	0	0	1	0	0	0	0	0	0	0	0
funding not available to continue	Phase 2	NCT02736890	2016-03-31	Terminated	2019-04-09	2018-07-17	0	1	0	0	0	0	0	0	0	0	0	0	0	0	0	0	0
The study data to date show the required primary study endpoint will not be met.	nan	NCT02736825	2016-04-11	Terminated	2020-02-19	2017-04-25	0	0	0	0	0	0	0	0	0	0	1	0	0	0	0	0	0
Logistics	Phase 2	NCT02736578	2016-07-31	Terminated	2019-06-25	2017-05-22	0	0	0	0	0	0	0	0	0	1	0	0	0	0	0	0	0
Commercial strategy	Phase 3	NCT02736539	2017-04-15	Withdrawn	2017-07-21	2019-02-28	0	1	0	0	0	0	0	0	0	0	0	0	0	0	0	0	0
Lengthy delays and inadequate support to proceed.	Phase 3	NCT02736435	2018-01-18	Withdrawn	2018-02-06	2018-01-18	0	1	0	0	0	0	0	0	0	1	0	0	0	0	0	0	0
Following the failure to demonstrate efficacy in EIG-UBX-001, the sponsor decided to terminate Study EIG-UBX-002.	Phase 2	NCT02736149	2016-12-31	Terminated	2019-07-18	2018-08-31	0	0	0	0	0	0	0	0	0	0	1	0	0	0	0	0	0
PI is closing the trial as he will be leaving the University of Pittsburgh Medical Center	Phase 1/Phase 2	NCT02736123	2016-10-31	Withdrawn	2017-09-20	2017-02-09	0	0	0	0	0	0	0	0	0	0	0	0	0	0	0	1	0
Corporate decision	nan	NCT02736110	2014-09-30	Withdrawn	2016-04-13	2017-07-31	0	1	0	0	0	0	0	0	0	0	0	0	0	0	0	0	0
No participants enrolled	nan	NCT02736045	2015-07-01	Withdrawn	2019-08-30	2016-07-30	0	0	0	0	0	0	1	0	0	0	0	0	0	0	0	0	0
Corporate decision	nan	NCT02735993	2014-10-31	Withdrawn	2016-04-13	2020-03-31	0	1	0	0	0	0	0	0	0	0	0	0	0	0	0	0	0
Not yet submitted, unclear timelines	Phase 2	NCT02735850	2015-12-31	Withdrawn	2017-05-23	2021-06-30	0	1	0	0	0	0	0	0	0	0	0	0	0	0	0	0	0
The study was not started due to the sponsor choosing to not fund the trial.	Early Phase 1	NCT02735798	2016-04-30	Withdrawn	2017-05-04	2018-06-30	0	1	0	0	0	0	0	0	0	0	0	0	0	0	0	0	0
Required revisions were unable to be made to protocol.	nan	NCT02735759	2018-07-31	Withdrawn	2018-07-26	2019-12-31	0	0	0	0	0	0	0	0	0	0	0	0	0	0	1	0	0
Analysis of initial sample shows negative results.	Phase 1	NCT02735694	2015-09-30	Terminated	2019-09-17	2016-11-30	1	0	0	0	0	0	0	0	0	0	1	0	0	0	0	0	0
Trouble recruiting	nan	NCT02735681	2017-02-01	Withdrawn	2018-04-26	2018-03-28	0	0	0	0	0	0	1	0	0	0	0	0	0	0	0	0	0
Inadequate participant enrollment during recruitment period.	Phase 4	NCT02735551	2016-04-30	Terminated	2019-11-12	2017-03-31	0	0	0	0	0	0	1	0	0	0	0	0	0	0	0	0	0
only recruited 5 patients at this location	Phase 3	NCT02735343	2016-08-31	Terminated	2017-06-02	2017-05-31	0	0	0	0	0	0	1	0	0	0	0	0	0	0	0	0	0
methodological difficulties	nan	NCT02735135	2019-01-31	Withdrawn	2019-04-25	2019-08-31	0	0	0	0	0	0	0	0	0	1	0	0	0	0	0	0	0
Funding ended at the end of 2016	nan	NCT02735096	2016-07-31	Terminated	2019-04-08	2016-10-31	0	1	0	0	0	0	0	0	0	0	0	0	0	0	0	0	0
Unable to find participants who met inclusion/exclusion criteria	Phase 4	NCT02734940	2016-07-11	Terminated	2018-08-07	2017-02-01	0	0	0	0	0	0	1	0	0	0	0	0	0	0	0	0	0
Sponsor's decision	Phase 1	NCT02734615	2016-06-14	Terminated	2021-10-11	2021-09-13	0	1	0	0	0	0	0	0	0	0	0	0	0	0	0	0	0
DSMB recommendation of stopping the trial after reviewing the interim data	nan	NCT02734589	2017-01-24	Terminated	2021-04-23	2020-12-30	0	0	0	0	0	0	0	0	0	0	1	0	0	0	0	0	0
Study closed due to positive interim results.	nan	NCT02734576	2017-01-24	Terminated	2021-04-02	2020-03-01	0	0	0	0	0	0	0	0	0	0	1	0	0	0	0	0	0
Unable to enroll	nan	NCT02734498	2017-01-31	Terminated	2019-07-02	2017-03-19	0	0	0	0	0	0	1	0	0	0	0	0	0	0	0	0	0
The longitudinal goal could not be completed due to CT scans not being performed at baseline.	nan	NCT02734368	2010-02-28	Terminated	2016-04-12	2015-03-31	0	0	0	0	0	0	0	0	0	0	0	0	0	0	1	0	0
The trial prematurely terminated due to the loss of funding.	Phase 2	NCT02734147	2016-04-01	Terminated	2021-02-16	2017-11-23	0	1	0	0	0	0	0	0	0	0	0	0	0	0	0	0	0
Lack of funding	Phase 1	NCT02733848	2014-02-28	Terminated	2018-02-05	2018-01-31	0	1	0	0	0	0	0	0	0	0	0	0	0	0	0	0	0
COVID-19	Phase 2	NCT02733614	2016-12-31	Suspended	2020-06-18	2021-06-30	0	0	1	0	0	0	0	0	0	0	0	0	0	0	0	0	0
Finally it was decided not to initiate the study due to logistical issues	nan	NCT02733211	2019-03-31	Withdrawn	2019-12-30	2019-12-31	0	0	0	0	0	0	0	0	0	1	0	0	0	0	0	0	0
Lack of funding	nan	NCT02733081	2018-01-01	Withdrawn	2020-02-06	2020-10-31	0	1	0	0	0	0	0	0	0	0	0	0	0	0	0	0	0
Pfizer made a business-related decision on 04May2017 to terminate study based on change in portfolio prioritization, and is not due to safety or efficacy.	Phase 2	NCT02732938	2016-05-04	Terminated	2019-02-04	2017-10-10	0	1	0	0	0	0	0	0	0	0	0	0	0	0	0	0	0
Difficulties with recruitment due to change in referral rates.	nan	NCT02732925	2017-06-09	Terminated	2018-04-06	2018-03-28	0	0	0	0	0	0	1	0	0	0	0	0	0	0	1	0	0
Study was never initiated	nan	NCT02732548	2016-01-31	Withdrawn	2017-07-19	2017-07-31	0	0	0	0	0	0	0	0	1	0	0	0	0	0	0	0	0
No longer aligned with the revised clinical development plan and commercial strategy	Phase 2	NCT02732327	2016-05-17	Terminated	2017-07-21	2016-06-27	0	1	0	0	0	0	0	0	0	0	0	0	0	0	0	0	0
Terminated per PI's request	Phase 2	NCT02732015	2016-10-12	Terminated	2021-08-09	2020-07-10	0	0	0	0	0	0	0	0	1	0	0	0	0	0	0	0	0
It has been determined on June 10th that the 205165 study will not progress. This decision has been made prior to study start, no patients were screened.	Phase 3	NCT02731846	2016-06-30	Withdrawn	2016-07-22	2016-11-30	0	0	0	0	0	0	0	0	1	0	0	0	0	0	0	0	0
The study was terminated early due to business reasons.	Phase 1	NCT02731742	2016-06-22	Terminated	2019-02-04	2018-01-08	0	1	0	0	0	0	0	0	0	0	0	0	0	0	0	0	0
Less enrollment than expected. Would have been grossly underpowered	nan	NCT02731625	2016-04-30	Terminated	2017-03-13	2016-10-31	0	0	0	0	0	0	1	0	0	0	0	0	0	0	0	0	0
Study stopped to await new generation of device anticipated to be released 2018.	nan	NCT02731365	2015-02-28	Withdrawn	2016-11-17	2016-11-30	0	0	0	0	0	0	0	0	0	0	0	0	0	0	1	0	0
The protocol was modified substantially and will be resubmitted to Clinical Trial	Phase 4	NCT02731144	2016-06-30	Suspended	2017-01-31	2018-01-31	0	0	0	0	0	0	0	0	0	0	0	0	0	0	1	0	0
Difficulty recruiting patients and no effect on preliminary analysis	Phase 3	NCT02731118	2016-04-30	Terminated	2021-05-14	2020-12-31	0	0	0	0	0	0	1	0	0	0	1	0	0	0	0	0	0
Delays in IND approval caused a lack of funding to conduct the trial.	Phase 2	NCT02730962	2016-06-30	Terminated	2020-11-20	2018-01-31	0	1	0	0	0	0	0	0	0	0	0	0	0	0	0	0	0
Sponsor decision to discontinue the study.	nan	NCT02730936	2016-01-12	Withdrawn	2017-02-13	2020-07-31	0	1	0	0	0	0	0	0	0	0	0	0	0	0	0	0	0
Terminated Per PIs request due to low accrual	Phase 2	NCT02730884	2017-08-16	Terminated	2020-08-07	2019-08-22	0	0	0	0	0	0	1	0	0	0	0	0	0	0	0	0	0
Enrollment Challenges	Phase 4	NCT02730871	2016-06-24	Terminated	2019-05-29	2018-07-13	0	0	0	0	0	0	1	0	0	0	0	0	0	0	0	0	0
terminated due to an inability to recruit study subjects	Phase 2	NCT02730793	2017-01-31	Terminated	2021-01-28	2019-09-19	0	0	0	0	0	0	1	0	0	0	0	0	0	0	0	0	0
Re-evaluation of amount of T Cell collection needed.	nan	NCT02730715	2010-11-30	Suspended	2021-08-31	2022-01-31	0	0	0	0	0	0	0	0	0	1	0	0	0	0	0	0	0
for treatment amendment	Phase 1/Phase 2	NCT02730546	2016-06-24	Suspended	2021-04-08	2022-04-01	0	0	0	0	0	0	0	0	0	0	0	0	0	0	1	0	0
The clinical phase of the study (from FSFV to LSLV) was never initiated due to the sponsor's decision.	Phase 3	NCT02730364	2017-02-01	Withdrawn	2018-03-12	2017-04-01	0	1	0	0	0	0	0	0	0	0	0	0	0	0	0	0	0
Centers recruited poorly	nan	NCT02730052	2016-12-31	Withdrawn	2019-02-01	2019-12-31	0	0	0	0	0	0	1	0	0	0	0	0	0	0	0	0	0
Administrative closure	Phase 1/Phase 2	NCT02729961	2018-01-03	Withdrawn	2019-10-10	2023-07-01	0	1	0	0	0	0	0	0	0	0	0	0	0	0	0	0	0
Funding Issue	nan	NCT02729883	2016-02-29	Terminated	2018-07-03	2016-04-30	0	1	0	0	0	0	0	0	0	0	0	0	0	0	0	0	0
lack of funding	nan	NCT02729870	2018-01-31	Withdrawn	2018-01-29	2018-12-31	0	1	0	0	0	0	0	0	0	0	0	0	0	0	0	0	0
Too limited accrual	nan	NCT02729558	2015-05-31	Terminated	2019-05-20	2017-05-31	0	0	0	0	0	0	1	0	0	0	0	0	0	0	0	0	0
Funding withdrawn	nan	NCT02729233	2017-01-31	Withdrawn	2018-01-08	2017-01-27	0	1	0	0	0	0	0	0	0	0	0	0	0	0	0	0	0
Did not want to expose additional subjects to Arterial Line placement	nan	NCT02728999	2013-06-30	Terminated	2018-01-23	2016-07-20	0	0	0	0	0	0	0	0	0	0	0	0	0	0	1	0	0
Study under review. Temporarily suspended	nan	NCT02728960	2015-02-28	Withdrawn	2019-05-10	2018-12-31	0	0	0	0	0	0	0	0	0	0	0	0	1	0	0	0	0
Accrual factor	Phase 1	NCT02728700	2016-02-29	Terminated	2018-09-12	2018-07-31	0	0	0	0	0	0	1	0	0	0	0	0	0	0	0	0	0
Difficult to recruit patients	Phase 4	NCT02728648	2016-04-30	Suspended	2019-04-22	2019-12-31	0	0	0	0	0	0	1	0	0	0	0	0	0	0	0	0	0
Insufficient recruitment.	Phase 4	NCT02728453	2016-04-27	Terminated	2019-03-22	2017-09-27	0	0	0	0	0	0	1	0	0	0	0	0	0	0	0	0	0
COVID-19	nan	NCT02728336	2014-11-30	Suspended	2021-08-23	2024-08-31	0	0	1	0	0	0	0	0	0	0	0	0	0	0	0	0	0
Terminated	Phase 3	NCT02728323	2013-10-31	Terminated	2020-08-12	2015-10-31	0	0	0	0	0	0	0	0	1	0	0	0	0	0	0	0	0
Terminated	Phase 3	NCT02728310	2012-09-30	Terminated	2020-08-12	2014-11-30	0	0	0	0	0	0	0	0	1	0	0	0	0	0	0	0	0
COVID-19	nan	NCT02728284	2018-03-29	Suspended	2021-08-24	2022-08-31	0	0	1	0	0	0	0	0	0	0	0	0	0	0	0	0	0
PI left the institution	Early Phase 1	NCT02728271	2016-04-30	Terminated	2017-08-01	2016-08-20	0	0	0	0	0	0	0	0	0	0	0	0	0	0	0	1	0
Placebo cannot be prepared	Phase 2	NCT02728245	2017-10-31	Withdrawn	2017-10-31	2018-03-31	0	0	0	0	0	0	0	0	0	0	0	0	0	0	1	0	0
Poor accrual	nan	NCT02728167	2016-04-30	Terminated	2018-08-15	2018-08-31	0	0	0	0	0	0	1	0	0	0	0	0	0	0	0	0	0
Site did not meet recruitment goals and target numbers	nan	NCT02727985	2016-03-31	Withdrawn	2020-01-18	2018-12-27	0	0	0	0	0	0	1	0	0	0	0	0	0	0	0	0	0
Poor Accrual	Phase 1/Phase 2	NCT02727777	2017-03-01	Terminated	2020-03-12	2018-07-10	0	0	0	0	0	0	1	0	0	0	0	0	0	0	0	0	0
Lost funding due to low enrollment	nan	NCT02727127	2015-09-30	Terminated	2020-07-24	2019-09-11	0	1	0	0	0	0	1	0	0	0	0	0	0	0	0	0	0
slow enrollment	Phase 4	NCT02727101	2015-11-30	Terminated	2017-08-29	2017-07-31	0	0	0	0	0	0	1	0	0	0	0	0	0	0	0	0	0
no college athlete availability	nan	NCT02727049	2015-02-28	Withdrawn	2017-10-12	2017-10-31	0	0	0	0	0	0	1	0	0	0	0	0	0	0	0	0	0
No participants enrolled	Phase 3	NCT02726867	2014-02-28	Withdrawn	2017-08-29	2016-11-30	0	0	0	0	0	0	1	0	0	0	0	0	0	0	0	0	0
lack of recruitment	nan	NCT02726672	2016-02-29	Terminated	2018-11-23	2018-11-30	0	0	0	0	0	0	1	0	0	0	0	0	0	0	0	0	0
Lack of Recruitment	Early Phase 1	NCT02726490	2016-07-31	Terminated	2020-10-12	2018-08-14	0	0	0	0	0	0	1	0	0	0	0	0	0	0	0	0	0
Low accrual rate	Phase 2	NCT02726399	2016-03-18	Terminated	2020-01-21	2019-02-26	0	0	0	0	0	0	1	0	0	0	0	0	0	0	0	0	0
Monotherapy arm completed. Combination arm did not proceed (sponsor decision).	Phase 1	NCT02726334	2016-03-31	Terminated	2019-01-16	2018-02-28	0	1	0	0	0	0	0	0	0	0	0	0	0	0	0	0	0
funding not available	nan	NCT02726282	2016-03-31	Withdrawn	2017-07-28	2017-03-31	0	1	0	0	0	0	0	0	0	0	0	0	0	0	0	0	0
Study Lapsed	nan	NCT02726191	2017-01-31	Withdrawn	2017-07-18	2018-04-30	0	0	0	0	0	0	0	0	1	0	0	0	0	0	0	0	0
No participants enrolled	nan	NCT02726139	2016-07-15	Withdrawn	2021-02-25	2021-01-25	0	0	0	0	0	0	1	0	0	0	0	0	0	0	0	0	0
Fisher & Paykel Healthcare placed an administrative hold on the Simplus and Eson Non-Invasive Ventilation Evaluation study being conducted at Charite, Berlin	nan	NCT02726048	2016-04-30	Terminated	2018-08-02	2017-07-31	0	1	0	0	0	0	0	0	0	1	0	0	0	0	0	0	0
PI deceased	Phase 4	NCT02726035	2014-02-22	Withdrawn	2017-11-06	2017-01-04	0	0	0	0	0	0	0	0	0	0	0	0	0	0	0	1	0
Due to futility	nan	NCT02725788	2014-09-30	Terminated	2017-05-30	2015-05-31	0	0	0	0	0	0	0	0	0	0	1	0	0	0	0	0	0
too few participans available	nan	NCT02725697	2016-04-30	Terminated	2018-09-06	2018-06-30	0	0	0	0	0	0	1	0	0	0	0	0	0	0	0	0	0
Poor enrollment due to insufficient study support.	nan	NCT02725671	2015-04-30	Terminated	2020-07-09	2020-06-26	0	0	0	0	0	0	1	0	0	0	0	0	0	0	0	0	0
This study doesn't meet NIH criteria of clinical trial study	nan	NCT02725658	2015-12-31	Withdrawn	2018-12-17	2019-12-31	0	0	0	0	0	0	0	0	0	0	0	0	1	0	0	0	0
loss of funding support	Phase 2	NCT02725541	2016-03-31	Withdrawn	2016-09-14	2019-05-31	0	1	0	0	0	0	0	0	0	0	0	0	0	0	0	0	0
Trial stopped for futility	Phase 3	NCT02725372	2016-04-30	Terminated	2019-08-06	2018-08-31	0	0	0	0	0	0	0	0	0	0	1	0	0	0	0	0	0
Responsible party left the university of kentucky without enrolling any participants	nan	NCT02724995	2016-02-29	Withdrawn	2017-10-26	2021-12-31	0	0	0	0	0	0	1	0	0	0	0	0	0	0	0	1	0
Study halted by sponsor for business reasons	Phase 1/Phase 2	NCT02724917	2016-04-30	Suspended	2016-07-13	2016-12-31	0	1	0	0	0	0	0	0	0	0	0	0	0	0	0	0	0
Drug logistics	Phase 1/Phase 2	NCT02724904	2017-05-31	Withdrawn	2017-03-22	2021-12-31	0	0	0	0	0	0	0	0	0	1	0	0	0	0	0	0	0
A recent publication answered the study question being asked	nan	NCT02724553	2016-04-30	Withdrawn	2016-11-30	2016-11-30	1	0	0	0	0	0	0	0	0	0	0	0	0	0	0	0	0
Lack of logistic capabilities at the study site	nan	NCT02724189	2016-04-30	Terminated	2016-10-27	2016-06-30	0	0	0	0	0	0	0	0	0	1	0	0	0	0	0	0	0
No participants enrolled	Phase 4	NCT02724150	2017-12-01	Withdrawn	2018-07-10	2021-07-31	0	0	0	0	0	0	1	0	0	0	0	0	0	0	0	0	0
PI has left Riley Anesthesia. Lack of staff for continued recruitment	Phase 4	NCT02724033	2014-05-31	Terminated	2020-06-16	2018-09-30	0	0	0	0	0	0	0	0	0	1	0	0	0	0	0	1	0
Regulatory authority approval for the initial study design could not be obtained	Phase 4	NCT02723981	2016-04-30	Withdrawn	2017-02-20	2018-12-31	0	0	0	0	0	0	0	0	0	0	0	0	1	0	1	0	0
Project terminated due to revision of local regulations	Phase 1/Phase 2	NCT02723942	2015-06-30	Withdrawn	2020-07-16	2016-08-15	0	1	0	0	0	0	0	0	0	0	0	0	1	0	1	0	0
Company has reprioritized clinical plans to focus on later-stage studies.	Phase 1	NCT02723838	2017-02-28	Withdrawn	2017-03-07	2018-02-28	0	1	0	0	0	0	0	0	0	0	0	0	0	0	1	0	0
Lack of efficacy	Phase 2	NCT02723786	2016-08-27	Terminated	2019-06-26	2018-03-06	0	0	0	0	0	0	0	0	0	0	1	0	0	0	0	0	0
Logistical and administrative issues	Phase 2	NCT02723435	nan	Withdrawn	2018-05-04	2018-04-30	0	1	0	0	0	0	0	0	0	1	0	0	0	0	0	0	0
Business decision: Protocol efficacy futility met	Phase 1	NCT02723006	2016-06-22	Terminated	2021-04-01	2018-05-11	0	1	0	0	0	0	0	0	0	0	1	0	0	0	0	0	0
Variability of the pneumocephalus volume mean was higher than initially assumed	nan	NCT02722928	2015-08-31	Terminated	2019-06-04	2018-12-26	0	0	0	0	0	0	0	0	0	0	1	0	0	0	0	0	0
No effect of carnitine on lipid induced insulin resistance after n=8 (p=1.00)	nan	NCT02722902	2016-05-31	Terminated	2018-04-26	2017-06-30	0	0	0	0	0	0	0	0	0	0	1	0	0	0	0	0	0
Ultrasound vendor currently cannot support the study	nan	NCT02722616	2015-05-31	Suspended	2021-05-21	2022-12-31	0	0	0	0	0	0	0	0	0	1	0	0	0	0	0	0	0
The study was early terminated due to insufficient recruitment	Phase 3	NCT02722603	2018-09-12	Terminated	2019-10-03	2019-06-18	0	0	0	0	0	0	1	0	0	0	0	0	0	0	0	0	0
Lack of substantial evidence for immune responses in response to vaccination.	Phase 1	NCT02722512	2016-07-31	Terminated	2020-07-28	2019-11-13	0	0	0	0	0	0	0	0	0	0	1	0	0	0	0	0	0
Low recruitment, lack of efficacy and increased adverse events in investigational arm.	Phase 2	NCT02722369	2017-03-14	Terminated	2021-03-18	2021-03-12	0	0	0	0	0	0	1	0	0	0	1	0	0	0	0	0	0
Not enough patients signed up	nan	NCT02722109	2016-08-31	Terminated	2018-01-10	2017-12-31	0	0	0	0	0	0	1	0	0	0	0	0	0	0	0	0	0
The number of enrolled cases is too small.	Phase 4	NCT02721576	2016-07-05	Terminated	2019-10-11	2018-07-30	0	0	0	0	0	0	1	0	0	0	0	0	0	0	0	0	0
The number of enrollment cases is too small.	Phase 4	NCT02721550	2016-08-01	Terminated	2019-10-11	2018-06-30	0	0	0	0	0	0	1	0	0	0	0	0	0	0	0	0	0
Investigator decision based on new device information.	Phase 1/Phase 2	NCT02721511	2016-05-31	Withdrawn	2017-03-24	2017-03-07	1	0	0	0	0	0	0	0	0	0	0	0	0	0	1	0	0
Behind enrollment targets	nan	NCT02721251	2016-04-01	Terminated	2021-05-06	2019-09-30	0	0	0	0	0	0	1	0	0	0	0	0	0	0	0	0	0
The RP2D for intratumoral injection was determined. With the changing practice of medicine for HCC, it was decided to design an independent Phase II clinical study.	Phase 1/Phase 2	NCT02721056	2016-01-28	Terminated	2021-05-10	2020-05-06	0	0	0	0	0	0	0	0	0	0	0	0	0	0	1	0	0
Unafavourable toxicity profile	Phase 1	NCT02720926	2011-09-30	Terminated	2016-03-28	2012-01-31	0	0	0	0	0	0	0	0	0	0	0	0	0	1	0	0	0
Recruitment barriers	nan	NCT02720796	2015-11-30	Terminated	2017-10-06	2017-11-30	0	0	0	0	0	0	1	0	0	0	0	0	0	0	0	0	0
Recruitment failure	nan	NCT02720757	2016-08-26	Terminated	2019-04-16	2017-12-14	0	0	0	0	0	0	1	0	0	0	0	0	0	0	0	0	0
Study was never submitted to the IRB & never opened. PI is leaving institution.	Phase 2	NCT02720601	2015-11-30	Withdrawn	2018-01-25	2020-03-31	0	0	0	0	0	0	0	0	0	0	0	0	0	0	0	1	0
A study was terminated due to low enrollment.	Phase 2	NCT02720510	2016-06-14	Terminated	2018-07-24	2017-05-22	0	0	0	0	0	0	1	0	0	0	0	0	0	0	0	0	0
Study did not meet first stage requirements of interim analysis	Phase 2	NCT02720484	2016-03-30	Terminated	2019-05-01	2018-11-02	0	0	0	0	0	0	0	0	0	0	1	0	0	0	0	0	0
Doctoral students on project defended their thesis.	nan	NCT02720341	2015-04-10	Terminated	2020-10-09	2020-07-31	1	0	0	0	0	0	0	0	0	0	0	0	0	0	0	0	0
Too difficult to enroll according to inclusion/exclusion criteria	nan	NCT02720211	2016-08-31	Terminated	2018-11-08	2018-11-06	0	0	0	0	0	0	1	0	0	0	0	0	0	0	0	0	0
The overall benefit risk profile of ocrelizumab was not favorable in RA	Phase 1/Phase 2	NCT02720120	2005-10-31	Terminated	2016-03-28	2013-02-28	0	0	0	0	0	0	0	0	0	0	1	0	0	0	0	0	0
Difficulty with enrollment	nan	NCT02720029	2016-12-31	Withdrawn	2018-01-25	2019-04-30	0	0	0	0	0	0	1	0	0	0	0	0	0	0	0	0	0
Phase 3 clinical trial of somavaratan in PGHD did not meet its primary endpoint of non-inferiority	Phase 2	NCT02719990	2016-02-09	Terminated	2018-03-08	2017-11-30	0	0	0	0	0	0	0	0	0	0	1	0	0	0	0	0	0
Change in study design to be a pilot with no randomization to intervention/control	nan	NCT02719730	2016-06-22	Terminated	2018-02-13	2016-08-02	0	0	0	0	0	0	0	0	0	0	0	0	0	0	1	0	0
Insufficient enrollment	Phase 2	NCT02719405	2016-02-29	Terminated	2018-07-13	2018-02-28	0	0	0	0	0	0	1	0	0	0	0	0	0	0	0	0	0
No IND Serial #	Phase 1/Phase 2	NCT02719015	2018-03-31	Withdrawn	2017-11-24	2022-03-31	0	0	0	0	0	0	0	0	0	0	0	0	0	0	0	0	0
Problem with drug supply	Phase 2	NCT02718755	2018-05-31	Withdrawn	2018-06-26	2022-05-31	0	0	0	0	0	0	0	0	0	1	0	0	0	0	0	0	0
Company decision to not conduct study	nan	NCT02718677	2019-09-01	Withdrawn	2020-11-16	2022-01-01	0	1	0	0	0	0	0	0	0	0	0	0	0	0	0	0	0
Business Decision	Phase 4	NCT02718625	2016-08-31	Terminated	2020-03-10	2017-03-09	0	1	0	0	0	0	0	0	0	0	0	0	0	0	0	0	0
Not adequate enrollment (sample size not possible to reach)	Phase 2	NCT02718482	2016-04-06	Terminated	2019-05-13	2019-01-07	0	0	0	0	0	0	1	0	0	0	0	0	0	0	0	0	0
The study was terminated based on the results of a planned interim analysis that showed futility of efficacy.	Phase 3	NCT02718417	2016-05-19	Terminated	2020-07-14	2019-05-16	0	0	0	0	0	0	0	0	0	0	1	0	0	0	0	0	0
following the non-renewal of the loan agreement for the medical device	nan	NCT02718404	2015-09-14	Terminated	2020-04-22	2019-01-31	0	1	0	0	0	0	0	0	0	0	0	0	0	0	0	0	0
The randomization to the observational arm of the trial was no longer ethical	Phase 2	NCT02718391	2015-08-31	Terminated	2020-04-22	2019-11-30	0	0	0	0	0	0	0	0	0	0	0	0	0	0	1	0	0
App stopped development before minimum viable product created	nan	NCT02718196	2020-07-31	Withdrawn	2020-11-23	2021-01-31	0	1	0	0	0	0	0	0	0	0	0	0	0	0	0	0	0
Decided not to pursue study	nan	NCT02718092	2016-02-29	Withdrawn	2017-10-03	2017-08-23	0	1	0	0	0	0	0	0	0	0	0	0	0	0	0	0	0
failure to recruit	Phase 4	NCT02717949	2016-02-25	Terminated	2019-01-08	2017-07-18	0	0	0	0	0	0	1	0	0	0	0	0	0	0	0	0	0
Validation study suspended due to Covid-19 restrictions-will resume when able	nan	NCT02717650	2016-08-25	Suspended	2020-07-23	2021-12-31	0	0	1	0	0	0	0	0	0	0	0	0	0	0	0	0	0
Lack of funding available	nan	NCT02717585	2018-12-31	Withdrawn	2018-05-18	2020-12-31	0	1	0	0	0	0	0	0	0	0	0	0	0	0	0	0	0
Negative Efficacy Results from the recently completed Phase 3 study 104-201506	Phase 3	NCT02717442	2016-03-21	Terminated	2019-02-11	2017-09-15	1	0	0	0	0	0	0	0	0	0	1	0	0	0	0	0	0
Lack of funding to recruit target sample size	nan	NCT02717390	2017-08-01	Terminated	2020-11-04	2019-03-30	0	1	0	0	0	0	1	0	0	0	0	0	0	0	0	0	0
the princcipal investigator went abroad	nan	NCT02717247	2016-02-29	Terminated	2020-01-09	2019-05-02	0	0	0	0	0	0	0	0	0	0	0	0	0	0	0	1	0
The study was terminated due to lack of enrollment.	nan	NCT02717130	2016-06-08	Terminated	2020-04-13	2017-05-25	0	0	0	0	0	0	1	0	0	0	0	0	0	0	0	0	0
Personnel and funding was no longer available	nan	NCT02717065	2017-06-30	Withdrawn	2017-09-14	2018-01-31	0	1	0	0	0	0	0	0	0	0	0	0	0	0	0	0	0
Lack of recruitment of subjects.	nan	NCT02717013	2016-03-31	Terminated	2017-03-03	2017-02-28	0	0	0	0	0	0	1	0	0	0	0	0	0	0	0	0	0
Study ended due to lack of eligible subjects and funding not renewing	nan	NCT02716896	2016-05-31	Terminated	2019-11-25	2018-03-26	0	1	0	0	0	0	1	0	0	0	0	0	0	0	0	0	0
FDA placed on partial hold due to additional data	Phase 1	NCT02716805	2016-12-13	Terminated	2019-03-26	2018-02-16	1	0	0	0	0	0	0	0	0	0	0	0	1	0	0	0	0
not enough patient	nan	NCT02716740	2017-02-08	Terminated	2019-04-03	2017-07-13	0	0	0	0	0	0	1	0	0	0	0	0	0	0	0	0	0
lack of funding	nan	NCT02716701	2016-01-31	Terminated	2020-08-25	2020-08-13	0	1	0	0	0	0	0	0	0	0	0	0	0	0	0	0	0
difficulty enrolling	Phase 1	NCT02716597	2016-03-31	Terminated	2019-04-04	2019-01-31	0	0	0	0	0	0	1	0	0	0	0	0	0	0	0	0	0
Business Decision	Phase 4	NCT02716519	2016-08-31	Withdrawn	2017-03-15	2018-12-31	0	1	0	0	0	0	0	0	0	0	0	0	0	0	0	0	0
Due to budget limitations, the company decided to withdraw this study.	Phase 3	NCT02716090	nan	Withdrawn	2017-02-15	nan	0	1	0	0	0	0	0	0	0	0	0	0	0	0	0	0	0
low recruitment due to changing treatment landscape for subject population	nan	NCT02716077	2016-03-31	Terminated	2021-07-23	2021-03-31	0	0	0	0	0	0	1	0	0	0	0	0	0	0	1	0	0
Sponsor decision	Phase 3	NCT02715804	2016-03-14	Terminated	2020-07-14	2019-11-04	0	1	0	0	0	0	0	0	0	0	0	0	0	0	0	0	0
PI left university, the grant could not be transferred, no data was collected	nan	NCT02715765	2016-07-31	Terminated	2020-10-26	2016-07-31	0	1	0	0	0	0	0	0	0	0	0	0	0	0	0	1	0
Principal Investigator left the institution in August, 2016;	nan	NCT02715713	2016-03-31	Withdrawn	2016-10-18	2016-08-31	0	0	0	0	0	0	0	0	0	0	0	0	0	0	0	1	0
This study was cancelled with no patients	Phase 1/Phase 2	NCT02715505	2017-10-10	Withdrawn	2018-11-28	2020-05-18	0	0	0	0	0	0	1	0	0	0	0	0	0	0	0	0	0
Patient accrual was slow due to exclusion of patients with prior cancers	nan	NCT02715102	2016-06-30	Terminated	2017-08-21	2017-08-31	0	0	0	0	0	0	1	0	0	0	0	0	0	0	0	0	0
not able to recruit participants	nan	NCT02714985	2016-03-01	Withdrawn	2021-03-03	2018-12-01	0	0	0	0	0	0	1	0	0	0	0	0	0	0	0	0	0
Ethical approval not obtained yet as questioning the danger of providing 100% oxygen to parturients.	nan	NCT02714556	2016-05-31	Withdrawn	2016-11-01	2016-10-31	0	0	0	0	0	0	0	0	0	0	0	0	1	1	0	0	0
Slow accrual	Phase 2	NCT02714530	2014-04-01	Terminated	2021-03-30	2020-12-30	0	0	0	0	0	0	1	0	0	0	0	0	0	0	0	0	0
Insufficient funding	Phase 1	NCT02714374	2016-03-25	Terminated	2020-03-25	2019-08-06	0	1	0	0	0	0	0	0	0	0	0	0	0	0	0	0	0
Investor Initiated Grant support stopped when drug was sold.	Phase 4	NCT02714049	2017-01-25	Terminated	2019-10-03	2019-01-30	0	1	0	0	0	0	0	0	0	0	0	0	0	0	0	0	0
Reform CAR structure due to safety consideration	Phase 1/Phase 2	NCT02713984	2016-03-31	Withdrawn	2020-03-19	2019-07-31	0	0	0	0	0	0	0	0	0	0	0	0	0	0	1	0	0
insufficient enrollment rate	nan	NCT02713919	2016-04-22	Terminated	2019-03-05	2018-12-20	0	0	0	0	0	0	1	0	0	0	0	0	0	0	0	0	0
Investigational device not available anymore.	nan	NCT02713906	2015-09-30	Terminated	2018-04-05	2017-04-30	0	0	0	0	0	0	0	0	0	1	0	0	0	0	0	0	0
Company discontinued further development of study drug for this indication	Phase 1/Phase 2	NCT02713828	2016-04-10	Terminated	2019-07-16	2018-09-26	0	1	0	0	0	0	0	0	0	0	0	0	0	0	1	0	0
Changes in staffing, original PI no longer at our institution.	nan	NCT02713633	2016-01-31	Terminated	2018-04-11	2017-11-30	0	0	0	0	0	0	0	0	0	1	0	0	0	0	0	1	0
Due to budget limitations, the company decided to withdraw this study.	Phase 3	NCT02713139	2013-09-30	Withdrawn	2016-03-18	nan	0	1	0	0	0	0	0	0	0	0	0	0	0	0	0	0	0
moved to new institution	nan	NCT02713035	2016-03-31	Terminated	2018-02-19	2017-07-31	0	0	0	0	0	0	0	0	0	0	0	0	0	0	0	1	0
Study stopped for procedural difficulties and lack of personnel	Phase 1	NCT02712944	2016-07-31	Terminated	2019-05-28	2018-03-31	0	0	0	0	0	0	0	0	0	1	0	0	0	0	0	0	0
recruitment challenge	nan	NCT02712840	2015-09-30	Terminated	2018-03-29	2018-03-26	0	0	0	0	0	0	1	0	0	0	0	0	0	0	0	0	0
Completion not feasible due to lack of eligible subjects.	Phase 2	NCT02712788	2016-04-18	Terminated	2019-07-02	2018-05-03	0	0	0	0	0	0	1	0	0	0	0	0	0	0	0	0	0
Study logistics	Phase 4	NCT02712775	2016-03-31	Withdrawn	2018-06-18	2016-03-31	0	0	0	0	0	0	0	0	0	1	0	0	0	0	0	0	0
The study was terminated because of low accrual.	nan	NCT02712437	2016-03-16	Terminated	2017-09-08	2017-03-09	0	0	0	0	0	0	1	0	0	0	0	0	0	0	0	0	0
Lack of resources.	nan	NCT02712164	2017-07-31	Withdrawn	2017-06-06	2018-07-31	0	0	0	0	0	0	0	0	0	1	0	0	0	0	0	0	0
Administrative reasons	Phase 2	NCT02711813	2016-03-31	Terminated	2018-05-23	2018-05-31	0	1	0	0	0	0	0	0	0	0	0	0	0	0	0	0	0
Study never got underway due to sponsor re-organization.	nan	NCT02711605	2016-03-13	Withdrawn	2018-08-24	2017-12-06	0	1	0	0	0	0	0	0	0	0	0	0	0	0	0	0	0
Lack of enrollment	nan	NCT02711592	2016-10-05	Terminated	2021-02-25	2019-08-22	0	0	0	0	0	0	1	0	0	0	0	0	0	0	0	0	0
COVID-19	nan	NCT02711514	2014-12-31	Terminated	2021-02-21	2020-07-31	0	0	1	0	0	0	0	0	0	0	0	0	0	0	0	0	0
The study was prematurely terminated on 06 October 2016 due to the potential risk of further dosing in healthy subjects	Phase 1	NCT02711462	2016-02-29	Terminated	2016-11-06	2016-08-31	0	0	0	0	0	0	0	0	0	0	0	0	0	1	0	0	0
considering the limited clinical activity observed with LTT462, the decision was made to not open the dose expansion phase of the study	Phase 1	NCT02711345	2016-04-15	Terminated	2019-09-19	2018-11-21	0	0	0	0	0	0	1	0	0	0	1	0	0	0	0	0	0
Not enough patients	Phase 3	NCT02711241	2010-06-30	Terminated	2016-03-17	2010-12-31	0	0	0	0	0	0	1	0	0	0	0	0	0	0	0	0	0
Study terminated due to safety issues.	Phase 1/Phase 2	NCT02711137	2016-05-18	Terminated	2020-02-17	2019-02-13	0	0	0	0	0	0	0	0	0	0	0	0	0	1	0	0	0
studien skjuts p√• framtiden	nan	NCT02711059	2015-10-31	Withdrawn	2020-09-09	2022-06-30	0	0	0	0	0	0	0	0	0	0	0	0	0	0	0	0	0
Stopped funding by Regional Healthcare System.	nan	NCT02710877	2014-12-23	Terminated	2018-03-27	2018-02-28	0	1	0	0	0	0	0	0	0	0	0	0	0	0	0	0	0
Lack of available time	nan	NCT02710695	2016-03-31	Terminated	2018-04-26	2018-04-30	0	0	0	0	0	0	1	0	0	0	0	0	0	0	0	0	0
Study halted/terminated prematurely due to COVID.	Phase 1/Phase 2	NCT02710669	2016-10-31	Terminated	2021-06-09	2020-04-30	0	0	1	0	0	0	0	0	0	0	0	0	0	0	0	0	0
Lack of Accrual and Inadequate Funding	Phase 2	NCT02710422	2016-05-17	Terminated	2019-09-11	2019-01-22	0	1	0	0	0	0	1	0	0	0	0	0	0	0	0	0	0
This study was closed earlier than planned because targeted participant recruitment is not smooth.	Phase 3	NCT02710266	2012-02-24	Terminated	2018-07-18	2017-02-25	0	0	0	0	0	0	1	0	0	0	0	0	0	0	0	0	0
Study unable to enroll patients	Phase 1/Phase 2	NCT02709993	2017-07-28	Withdrawn	2019-10-14	2020-10-31	0	0	0	0	0	0	1	0	0	0	0	0	0	0	0	0	0
Strategic considerations	Phase 1/Phase 2	NCT02709889	2016-09-23	Terminated	2020-10-19	2019-08-27	0	1	0	0	0	0	0	0	0	0	0	0	0	0	0	0	0
Enrollment at study center below rate compatible with study completion.	Phase 1/Phase 2	NCT02709811	2012-08-31	Terminated	2016-03-16	2015-01-31	0	0	0	0	0	0	1	0	0	0	0	0	0	0	0	0	0
Unable to enroll subjects.	nan	NCT02709200	2016-02-29	Withdrawn	2019-03-28	2019-03-11	0	0	0	0	0	0	1	0	0	0	0	0	0	0	0	0	0
Original principal investigator left institution	Phase 2	NCT02709083	2016-10-31	Terminated	2018-11-02	2018-07-31	0	0	0	0	0	0	0	0	0	0	0	0	0	0	0	1	0
Inadequate funds allocated for study completion	nan	NCT02708563	2019-07-31	Withdrawn	2019-07-31	2021-07-31	0	1	0	0	0	0	0	0	0	0	0	0	0	0	0	0	0
This study never moved forward due to funding constraints.	nan	NCT02708472	2016-04-01	Withdrawn	2018-08-14	2018-01-22	0	1	0	0	0	0	0	0	0	0	0	0	0	0	0	0	0
Inability to recruit adequate number of participants	nan	NCT02708407	2016-01-31	Terminated	2020-01-23	2017-06-30	0	0	0	0	0	0	1	0	0	0	0	0	0	0	0	0	0
Withdrawn due to business reasons	Phase 2	NCT02708160	2016-03-31	Withdrawn	2019-02-21	2016-06-30	0	1	0	0	0	0	0	0	0	0	0	0	0	0	0	0	0
Problems with contracts .	Phase 2	NCT02707978	2017-09-30	Withdrawn	2020-07-10	2020-12-31	0	1	0	0	0	0	0	0	0	0	0	0	0	0	0	0	0
Manufacturing of the AGS-004 HIV vaccine by Argos could no longer be provided.	Phase 1	NCT02707900	2016-03-31	Terminated	2019-10-07	2018-07-11	0	1	0	0	0	0	0	0	0	1	0	0	0	0	0	0	0
Funding for the study finished before anticipated participants enrolled	nan	NCT02707770	2016-04-14	Terminated	2021-03-30	2017-12-30	0	1	0	0	0	0	0	0	0	0	0	0	0	0	0	0	0
Closed after being on administrative hold	Phase 1	NCT02707328	2015-01-31	Terminated	2019-07-30	2017-11-10	0	1	0	0	0	0	0	0	0	0	0	0	0	0	0	0	0
Study was not feasible to complete at study site	Phase 2	NCT02707198	2015-11-30	Terminated	2019-05-20	2019-05-10	0	0	0	0	0	0	1	0	1	0	0	0	0	0	0	0	0
Sponsor decision based on portfolio prioritization	Phase 1/Phase 2	NCT02706899	2016-02-29	Terminated	2019-02-12	2017-11-06	0	1	0	0	0	0	0	0	0	0	0	0	0	0	0	0	0
Funding was terminated early due to slow recruitment.	nan	NCT02706769	2016-11-25	Terminated	2019-09-27	2019-05-31	0	1	0	0	0	0	1	0	0	0	0	0	0	0	0	0	0
Similar studies already published by other researchers	nan	NCT02706756	2016-03-31	Withdrawn	2017-02-06	2018-03-31	1	0	0	0	0	0	0	0	0	0	0	0	0	0	0	0	0
Negative Efficacy Results from the recently completed Phase 3 study 104-201506	Phase 3	NCT02706730	2016-02-29	Terminated	2017-09-15	2017-09-30	1	0	0	0	0	0	0	0	0	0	1	0	0	0	0	0	0
Study stopped due to poor enrollment.	Phase 2	NCT02706691	2018-06-01	Terminated	2019-04-16	2019-02-11	0	0	0	0	0	0	1	0	0	0	0	0	0	0	0	0	0
no funding was awarded	Phase 2	NCT02706236	2016-04-30	Withdrawn	2018-02-27	2018-12-31	0	1	0	0	0	0	0	0	0	0	0	0	0	0	0	0	0
Study halted prematurely but potentially will resume	nan	NCT02706197	2015-12-31	Suspended	2021-08-09	2022-06-30	0	0	0	0	0	0	0	0	1	0	0	0	0	0	0	0	0
Strategic reasons of the company	Phase 3	NCT02706015	2020-10-31	Withdrawn	2019-04-10	2021-07-31	0	1	0	0	0	0	0	0	0	0	0	0	0	0	0	0	0
Change in guidelines	Phase 2	NCT02705872	2016-03-08	Withdrawn	2018-05-31	2018-03-20	0	0	0	0	0	0	0	0	0	0	0	0	0	0	1	0	0
Sponsor decision to discontinue study.	Phase 1/Phase 2	NCT02705703	2017-07-28	Withdrawn	2018-08-28	2019-01-31	0	1	0	0	0	0	0	0	0	0	0	0	0	0	0	0	0
PI left institution. Protocol never submitted to the IRB, no contract executed only Confidentiality Agreement, and study not done.	Phase 3	NCT02705378	2017-05-31	Withdrawn	2021-05-05	2019-12-31	0	1	0	0	0	0	0	0	0	0	0	0	0	0	0	1	0
Clovis Oncology discontinued rociletinib.	Phase 2	NCT02705339	2016-05-31	Withdrawn	2016-05-17	2020-04-30	0	0	0	0	0	0	0	0	0	1	0	0	0	0	0	0	0
Difficulty recruiting patients	nan	NCT02704936	2015-12-31	Withdrawn	2021-09-05	2018-10-31	0	0	0	0	0	0	1	0	0	0	0	0	0	0	0	0	0
Not more patient with lateral deviation	nan	NCT02704910	2012-01-31	Terminated	2016-06-22	2015-06-30	0	0	0	0	0	0	0	0	0	0	1	0	0	0	0	0	0
Recruitment considerations only and not because of safety or outcomes issues	nan	NCT02704871	2015-06-30	Terminated	2018-03-01	2018-02-28	0	0	0	0	0	0	1	0	0	0	0	0	0	0	0	0	0
Lack of subject enrollment	nan	NCT02704689	2016-06-08	Terminated	2018-04-24	2017-01-19	0	0	0	0	0	0	1	0	0	0	0	0	0	0	0	0	0
Funding mechanism compromised	Phase 4	NCT02704481	2016-06-01	Terminated	2021-07-26	2019-01-16	0	1	0	0	0	0	0	0	0	0	0	0	0	0	0	0	0
Study did not meet the predefined primary surrogate efficacy endpoint, no safety issues identified	Phase 3	NCT02704403	2016-03-31	Terminated	2020-11-30	2020-10-28	0	0	0	0	0	0	0	0	0	0	1	0	0	0	0	0	0
Lack of funding	nan	NCT02704130	2016-03-31	Terminated	2018-07-30	2018-01-31	0	1	0	0	0	0	0	0	0	0	0	0	0	0	0	0	0
Company decision	Phase 1	NCT02703571	2016-06-29	Terminated	2020-12-21	2019-09-24	0	1	0	0	0	0	0	0	0	0	0	0	0	0	0	0	0
Limited interest from colleagues/time constraints	nan	NCT02703558	2016-03-31	Withdrawn	2018-01-12	2018-01-10	0	1	0	0	0	0	0	0	0	0	0	0	0	0	0	0	0
Edwards acquired Valtech Cardio Ltd in 2017 and opted to replace this study with NCT03600688.11 patients were enrolled in REPAIR and follow-up is complete.	nan	NCT02703311	2016-08-31	Terminated	2020-11-09	2018-12-31	0	1	0	0	0	0	0	0	0	1	0	0	0	0	0	0	0
Feasibility	Phase 4	NCT02703233	2016-03-31	Withdrawn	2016-07-11	2018-06-30	0	0	0	0	0	0	0	0	0	1	0	0	0	0	0	0	0
This study was withdrawn due to lack of necessary resources from the liver transplant surgical group.	Phase 2	NCT02702960	2016-03-31	Withdrawn	2018-06-15	2018-01-03	0	0	0	0	0	0	0	0	0	1	0	0	0	0	0	0	0
lack of study recruitment	Phase 2	NCT02702778	2016-02-29	Terminated	2017-05-03	2017-03-31	0	0	0	0	0	0	1	0	0	0	0	0	0	0	0	0	0
The funding agency set a mandatory deadline for the study in order to be able to conclude the project.	nan	NCT02702713	2016-02-29	Terminated	2017-12-02	2017-10-20	0	1	0	0	0	0	0	0	0	0	0	0	0	0	0	0	0
Drug supply issue	Phase 1	NCT02702700	2016-01-31	Terminated	2019-03-20	2018-08-28	0	0	0	0	0	0	0	0	0	1	0	0	0	0	0	0	0
The DSMB committee recommended closing the trial because of the COVID-19 risk in this at-risk oGVHD population if they came for study visits.	Phase 1/Phase 2	NCT02702518	2016-04-30	Terminated	2021-09-05	2020-04-08	0	0	1	0	0	0	0	0	0	0	0	0	0	0	0	0	0
sponsor decision	Phase 1	NCT02702492	2016-06-30	Terminated	2021-06-25	2021-06-01	0	1	0	0	0	0	0	0	0	0	0	0	0	0	0	0	0
unsuccessful recruitment	Phase 1/Phase 2	NCT02702427	2016-08-03	Withdrawn	2019-05-09	2019-04-01	0	0	0	0	0	0	1	0	0	0	0	0	0	0	0	0	0
COVID-19 pandemic restrictions.	nan	NCT02702167	2017-11-01	Terminated	2021-09-29	2021-04-30	0	0	1	0	0	0	0	0	0	0	0	0	0	0	0	0	0
The trial was stopped before the targeted number of patients was reached due to lack of support.	Phase 2	NCT02701517	2003-09-30	Terminated	2017-12-29	2009-11-30	0	0	0	0	0	0	1	0	0	0	0	0	0	0	0	0	0
end of funding granted	nan	NCT02701426	2016-02-29	Terminated	2019-02-21	2018-10-29	0	1	0	0	0	0	0	0	0	0	0	0	0	0	0	0	0
machine malfunction and updated work rutines	nan	NCT02701322	2016-03-31	Terminated	2020-10-14	2017-04-30	0	0	0	0	0	0	0	0	0	1	0	0	0	0	0	0	0
The study was terminated prior to completing the planned cohorts and analysis because of problems with the infusion set resulting in inadequate insulin delivery	nan	NCT02701257	2016-03-31	Terminated	2019-11-18	2018-05-31	0	0	0	0	0	0	1	0	0	1	1	0	0	0	0	0	0
This research described in this protocol was not funded.	nan	NCT02700802	2017-07-31	Withdrawn	2017-05-12	2022-08-31	0	1	0	0	0	0	0	0	0	0	0	0	0	0	0	0	0
Due to the very low inlcusion rate and the current COVID-19 pandemic.	nan	NCT02700763	2016-12-06	Terminated	2020-05-06	2020-04-30	0	0	1	0	0	0	0	0	0	0	0	0	0	0	0	0	0
poor enrollment	nan	NCT02700724	2016-04-30	Terminated	2018-08-13	2018-07-19	0	0	0	0	0	0	1	0	0	0	0	0	0	0	0	0	0
The patient's study enrollment was too low.	nan	NCT02700555	2016-02-29	Terminated	2020-03-27	2020-02-29	0	0	0	0	0	0	1	0	0	0	0	0	0	0	0	0	0
Lack of interest by Investigators	nan	NCT02700191	2016-05-04	Withdrawn	2020-08-12	2016-12-31	0	1	0	0	0	0	0	0	0	0	0	0	0	0	0	0	0
A corporate decision to terminate the study	nan	NCT02700139	2016-01-31	Terminated	2019-02-25	2017-08-31	0	1	0	0	0	0	0	0	0	0	0	0	0	0	0	0	0
research grant for the trial was not funded	Phase 1/Phase 2	NCT02700048	2016-06-30	Terminated	2021-07-08	2021-07-31	0	1	0	0	0	0	0	0	0	0	0	0	0	0	0	0	0
Lack of funding	Phase 1	NCT02700022	2016-10-31	Terminated	2017-11-20	2017-08-18	0	1	0	0	0	0	0	0	0	0	0	0	0	0	0	0	0
failure in regulatory statements	Early Phase 1	NCT02699918	2015-12-01	Withdrawn	2017-02-01	2016-10-01	0	0	0	0	0	0	0	0	0	0	0	0	1	0	0	0	0
data was received from another source, therefore phlebotomy was not necessary	nan	NCT02699905	2016-08-31	Withdrawn	2017-01-13	2017-11-30	0	0	0	0	0	0	0	0	0	0	0	0	0	0	0	0	0
PI decided to revamp the protocol completely and will submit as new study.	nan	NCT02699853	2016-04-12	Terminated	2019-05-03	2018-11-16	0	0	0	0	0	0	0	0	0	0	0	0	0	0	1	0	0
No patients enrolled, sponsor refused to pay site invoices.	nan	NCT02699788	2016-04-30	Withdrawn	2019-09-11	2017-11-29	0	1	0	0	0	0	1	0	0	0	0	0	0	0	0	0	0
Logistics	Early Phase 1	NCT02699723	2020-12-31	Withdrawn	2020-10-22	2021-09-30	0	0	0	0	0	0	0	0	0	1	0	0	0	0	0	0	0
current BVS safety issue	nan	NCT02699671	2016-06-30	Terminated	2021-09-13	2017-12-31	0	0	0	0	0	0	0	0	0	0	0	0	1	1	0	0	0
Study prematurely terminated upon recommendation of IDMC due to lack of efficacy.	Phase 3	NCT02699385	2015-12-07	Terminated	2019-03-20	2017-08-03	0	0	0	0	0	0	0	0	0	0	1	0	0	0	0	0	0
no particpants enrolled	nan	NCT02699229	2020-12-31	Withdrawn	2021-04-20	2022-01-31	0	0	0	0	0	0	0	0	0	1	0	0	0	0	0	0	0
Research fellow left institution	Early Phase 1	NCT02699138	2021-10-31	Withdrawn	2019-07-10	2022-12-31	0	0	0	0	0	0	0	0	0	0	0	0	0	0	0	1	0
Recommendation by BfArM after interim analysis	nan	NCT02699034	2016-03-31	Terminated	2018-02-06	2016-10-05	0	0	0	0	0	0	0	0	0	0	1	0	0	0	0	0	0
The results of the interim analysis indicate the futility criterion have been met, therefore enrollment was terminated.	Phase 3	NCT02698865	2016-01-01	Terminated	2020-03-04	2019-06-24	0	0	0	0	0	0	0	0	0	0	1	0	0	0	0	0	0
Standard of care changed	nan	NCT02698761	2016-04-30	Terminated	2018-05-03	2018-03-31	0	0	0	0	0	0	0	0	0	0	0	0	0	0	1	0	0
The study was terminated early due to insufficient potential for recruitment.	nan	NCT02698384	2016-01-31	Terminated	2018-12-21	2016-06-30	0	0	0	0	0	0	1	0	0	0	0	0	0	0	0	0	0
Study did not occur	Phase 4	NCT02698228	2016-03-31	Withdrawn	2017-06-14	2018-05-31	0	0	0	0	0	0	0	0	1	0	0	0	0	0	0	0	0
This study was terminated due to limited efficacy and not due to safety reasons.	Phase 1	NCT02698176	2016-05-04	Terminated	2021-01-27	2017-04-26	0	0	0	0	0	0	0	0	0	0	1	0	0	0	0	0	0
1) Policy change affecting C&Cs; 2) interm analysis revealing overt differences	nan	NCT02698098	2012-08-31	Terminated	2016-03-03	2015-09-30	0	0	0	0	0	0	0	0	0	0	0	0	0	0	1	0	0
closure of dialysis center where study was being conducted	nan	NCT02697942	2016-02-29	Terminated	2018-04-19	2017-11-20	0	0	0	0	0	0	0	0	0	1	0	0	0	0	0	0	0
Insufficient enrolment and business reasons	Phase 1	NCT02697851	2016-07-31	Terminated	2018-01-02	2017-10-31	0	1	0	0	0	0	1	0	0	0	0	0	0	0	0	0	0
Unable to enroll the appropriate number of subjects within a reasonable timeframe.	nan	NCT02697279	2016-10-31	Terminated	2019-10-23	2018-02-01	0	0	0	0	0	0	1	0	0	0	0	0	0	0	0	0	0
Withdrawal of research institution from participating	Phase 2/Phase 3	NCT02697162	2016-06-30	Withdrawn	2021-02-09	2018-06-30	0	1	0	0	0	0	0	0	0	0	0	0	0	0	0	1	0
Lack of efficacy	Phase 3	NCT02697136	2015-12-31	Terminated	2019-02-11	2018-12-21	0	0	0	0	0	0	0	0	0	0	1	0	0	0	0	0	0
Lack of ethical approval in Ethiopia	Phase 2	NCT02696928	2016-04-30	Withdrawn	2020-03-25	2018-01-31	0	0	0	0	0	0	0	0	0	0	0	1	1	0	1	0	0
PI left institution in 2019. Study was placed on hold at that time and will not be resuming.	nan	NCT02696759	2016-07-31	Terminated	2021-09-24	2021-08-31	0	0	0	0	0	0	0	0	0	0	0	0	0	0	0	1	0
Lack of recruitment	Phase 2	NCT02696720	2016-05-13	Withdrawn	2018-01-23	2017-06-13	0	0	0	0	0	0	1	0	0	0	0	0	0	0	0	0	0
Product development halted for business reasons.	Phase 1	NCT02696291	2016-05-27	Terminated	2020-03-11	2017-03-02	0	1	0	0	0	0	0	0	0	0	0	0	0	0	0	0	0
Study product voluntarily recalled by sponsor. Listeria identified at the manufacturing facility (not in tested finished product).	nan	NCT02696278	2016-03-31	Terminated	2017-07-17	2017-06-30	0	1	0	0	0	0	0	0	0	1	0	0	0	0	0	0	0
Poor enrollment	nan	NCT02696226	2016-02-29	Terminated	2018-08-24	2017-07-28	0	0	0	0	0	0	1	0	0	0	0	0	0	0	0	0	0
Unable to enroll patients for the trial.	Early Phase 1	NCT02695641	2019-08-01	Withdrawn	2020-07-08	2021-11-30	0	0	0	0	0	0	1	0	0	0	0	0	0	0	0	0	0
Unable to recruit enough patients	nan	NCT02695602	2016-02-29	Terminated	2017-05-10	2017-05-09	0	0	0	0	0	0	1	0	0	0	0	0	0	0	0	0	0
Clinical Trial Agreement not executed	nan	NCT02695264	2016-08-31	Withdrawn	2016-12-23	2016-12-31	0	0	0	0	0	0	0	0	1	0	0	0	0	0	0	0	0
Ministry of Health in country did not authorized the conduct of the study	nan	NCT02694952	2016-03-31	Withdrawn	2017-06-02	2016-06-30	0	1	0	0	0	0	0	0	0	0	0	0	1	0	0	0	0
corporate decision	Phase 2	NCT02694770	2016-07-31	Withdrawn	2016-04-25	2018-02-28	0	1	0	0	0	0	0	0	0	0	0	0	0	0	0	0	0
Unable to enroll	nan	NCT02694757	2017-08-01	Terminated	2020-03-19	2019-03-04	0	0	0	0	0	0	1	0	0	0	0	0	0	0	0	0	0
Low accrual	nan	NCT02694380	2015-07-31	Terminated	2018-08-09	2018-07-31	0	0	0	0	0	0	1	0	0	0	0	0	0	0	0	0	0
No participants shared	nan	NCT02694341	2018-12-31	Withdrawn	2020-05-28	2019-12-31	0	0	0	0	0	0	1	0	1	0	0	0	0	0	0	0	0
failure to enroll participants	nan	NCT02694289	2016-11-30	Withdrawn	2018-11-23	2018-09-10	0	0	0	0	0	0	1	0	0	0	0	0	0	0	0	0	0
study not started due to lack of resources	nan	NCT02694250	2015-11-30	Withdrawn	2020-03-04	2016-09-30	0	0	0	0	0	0	0	0	0	1	0	0	0	0	0	0	0
Recruitment challenges and lack of intervention engagement by participants.	nan	NCT02694042	2016-04-30	Terminated	2019-03-01	2017-12-31	0	0	0	0	0	0	1	0	0	0	0	0	0	0	0	0	0
Insufficient recruitment pace	nan	NCT02694016	2016-02-29	Terminated	2018-04-04	2017-12-31	0	0	0	0	0	0	1	0	0	0	0	0	0	0	0	0	0
Recruitment issues	Phase 2/Phase 3	NCT02693769	2016-07-31	Terminated	2016-12-12	2016-12-31	0	0	0	0	0	0	1	0	0	0	0	0	0	0	0	0	0
Study terminated early due to slow accrual or other non-safety related issues	nan	NCT02693743	2017-05-22	Terminated	2021-05-18	2019-02-28	0	0	0	0	0	0	1	0	0	0	0	0	0	0	0	0	0
The trial was closed due to the changing efficacy of treatments for metastatic urothelial cancer.	Phase 2	NCT02693717	2017-05-09	Terminated	2021-05-20	2019-12-30	0	0	0	0	0	0	0	0	0	0	0	0	0	0	1	0	0
Low pool of subjects	nan	NCT02693444	2016-03-02	Withdrawn	2020-12-03	2017-04-27	0	0	0	0	0	0	1	0	0	0	0	0	0	0	0	0	0
Recent publication makes current study obsolete.	nan	NCT02693353	2016-02-29	Terminated	2019-03-19	2019-03-31	1	0	0	0	0	0	0	0	0	0	0	0	0	0	0	0	0
Sponsor decision	nan	NCT02693171	2016-03-15	Terminated	2019-08-05	2016-12-19	0	1	0	0	0	0	0	0	0	0	0	0	0	0	0	0	0
Enrollment goals not being met	Phase 4	NCT02693002	2016-02-29	Terminated	2018-08-08	2016-11-30	0	0	0	0	0	0	1	0	0	0	0	0	0	0	0	0	0
Low enrollment; PI left institution	Phase 2	NCT02692638	2016-02-02	Terminated	2020-03-02	2016-10-13	0	0	0	0	0	0	1	0	0	0	0	0	0	0	0	1	0
Study Cancelled	nan	NCT02692547	2016-02-29	Withdrawn	2018-01-19	2016-02-29	0	0	0	0	0	0	0	0	1	0	0	0	0	0	0	0	0
The study was discontinued by the sponsor. No results to report	Phase 1/Phase 2	NCT02692157	2016-02-29	Withdrawn	2020-08-04	2018-09-20	0	1	0	0	0	0	0	0	0	0	0	0	0	0	0	0	0
Funding not acquired	nan	NCT02692066	2016-04-30	Withdrawn	2018-05-09	2016-04-30	0	1	0	0	0	0	0	0	0	0	0	0	0	0	0	0	0
not enrolled	nan	NCT02691780	2016-12-23	Withdrawn	2019-12-30	2019-11-19	0	0	0	0	0	0	1	0	0	0	0	0	0	0	0	0	0
funding	Phase 1	NCT02675842	nan	Withdrawn	2019-02-27	nan	0	1	0	0	0	0	0	0	0	0	0	0	0	0	0	0	0
Difficulty in recruiting participants	nan	NCT02691455	2016-02-29	Terminated	2021-10-14	2020-09-30	0	0	0	0	0	0	1	0	0	0	0	0	0	0	0	0	0
Lack of efficacy of the study medication	Phase 3	NCT02691117	2016-01-10	Terminated	2018-04-19	2017-12-01	0	0	0	0	0	0	0	0	0	0	1	0	0	0	0	0	0
Slow enrollment as a result of low incidence of MPNST and the COVID-19 pandemic.	Phase 2	NCT02691026	2016-06-30	Terminated	2021-06-23	2020-12-31	0	0	1	0	0	0	0	0	0	0	0	0	0	0	0	0	0
The step-wedge implementation of the study has proved not to be feasible due to uncertainty about funding, hiring, and staffing the new hospitalist service.	nan	NCT02690623	2016-06-30	Withdrawn	2018-03-21	2019-01-31	0	1	0	0	0	0	0	0	0	0	0	0	0	0	0	0	0
Patient recruitment slow	nan	NCT02690428	2016-02-29	Terminated	2019-01-30	2018-04-30	0	0	0	0	0	0	1	0	0	0	0	0	0	0	0	0	0
Program discontinued for business reasons (not safety).	Phase 1	NCT02690350	2016-02-29	Terminated	2018-05-16	2017-02-28	0	1	0	0	0	0	0	0	0	0	0	0	0	0	0	0	0
Study was withdrawn due to technical limitations to the device	nan	NCT02689817	2019-10-31	Withdrawn	2019-11-04	2020-01-31	0	0	0	0	0	0	0	0	0	1	0	0	0	0	0	0	0
Lack of efficacy in European Phase 2 study	Phase 1	NCT02689726	2015-08-31	Terminated	2016-12-02	2016-08-31	1	0	0	0	0	0	0	0	0	0	1	0	0	0	0	0	0
Inability to recruit subjects at the study site.	Phase 2	NCT02689713	2018-06-15	Withdrawn	2018-12-17	2018-11-14	0	0	0	0	0	0	1	0	0	0	0	0	0	0	0	0	0
PI transferred to a new institution	nan	NCT02689635	2016-11-30	Terminated	2021-04-22	2019-02-28	0	0	0	0	0	0	0	0	0	0	0	0	0	0	0	1	0
Awaiting additional safety data	Phase 1	NCT02689401	2016-05-31	Withdrawn	2016-05-13	2016-05-31	1	0	0	0	0	0	0	0	0	0	0	0	0	0	0	0	0
Feasibility	nan	NCT02689388	2016-08-28	Terminated	2021-07-28	2018-12-31	0	0	0	0	0	0	0	0	0	1	0	0	0	0	0	0	0
Could not recruit any participants	Phase 2	NCT02689336	2016-08-06	Withdrawn	2019-09-09	2020-05-31	0	0	0	0	0	0	1	0	0	0	0	0	0	0	0	0	0
No patients recruited. Study didn't get off the ground. PI left.	Phase 4	NCT02689310	2018-03-01	Withdrawn	2018-04-18	2018-04-30	0	0	0	0	0	0	1	0	0	0	0	0	0	0	0	1	0
lack of funding/ benefit	Phase 2	NCT02689219	2016-03-09	Terminated	2019-12-10	2019-01-23	0	1	0	0	0	0	0	0	0	0	0	0	0	0	0	0	0
change regimen	Phase 2	NCT02688907	2016-06-07	Terminated	2018-09-20	2018-09-12	0	0	0	0	0	0	0	0	0	0	0	0	0	0	1	0	0
The study was prematurely ended due to the modification of study requirements by the US Food and Drug Administration and the European Medicines Agency	Phase 3	NCT02688764	2016-05-26	Terminated	2019-09-10	2019-02-21	0	0	0	0	0	0	0	0	0	0	0	0	1	0	1	0	0
Due to COVID-19	nan	NCT02688660	2016-04-01	Suspended	2021-07-26	2022-05-31	0	0	1	0	0	0	0	0	0	0	0	0	0	0	0	0	0
slow recruitment, evolution of investigational device, differences in healthcare models affecting trial	nan	NCT02688413	2016-08-31	Terminated	2018-03-22	2018-02-28	0	0	0	0	0	0	1	0	0	0	0	0	0	0	1	0	0
Lack of funding.	nan	NCT02688335	2018-06-30	Withdrawn	2019-03-04	2019-06-30	0	1	0	0	0	0	0	0	0	0	0	0	0	0	0	0	0
Prior to start up, study was discontinued for feasibility reasons	nan	NCT02687880	2018-12-30	Withdrawn	2019-07-12	2018-12-30	0	0	0	0	0	0	0	0	0	1	0	0	0	0	0	0	0
Futility of vitamin D supplementation based on protocol threshold: <30% conditional power to detect pre-specified effect- 16% reduction in severe exacerbations.	Phase 2	NCT02687815	2016-02-22	Terminated	2021-08-12	2019-09-17	0	0	0	0	0	0	0	0	0	0	1	0	0	0	0	0	0
Terminated 25Sep17 due to insufficient efficacy. Not due to safety reasons.	Phase 2	NCT02687542	2016-03-03	Terminated	2020-11-23	2017-11-10	0	0	0	0	0	0	0	0	0	0	1	0	0	0	0	0	0
Lack of patients meeting the criteria for admission	nan	NCT02687477	2016-02-29	Terminated	2020-07-22	2020-07-21	0	0	0	0	0	0	1	0	0	0	0	0	0	0	0	0	0
Released from PMR	Phase 3	NCT02687451	2016-04-30	Terminated	2021-01-29	2020-07-01	0	0	0	0	0	0	0	0	0	0	0	0	1	0	0	0	0
Inability to produce placebo tablets similar to the drug tested	Phase 4	NCT02687269	2019-04-10	Withdrawn	2021-02-25	2020-10-31	0	0	0	0	0	0	0	0	0	0	1	0	0	0	1	0	0
Sponsor decision	Phase 1	NCT02687230	2016-07-11	Terminated	2021-08-31	2017-05-05	0	1	0	0	0	0	0	0	0	0	0	0	0	0	0	0	0
B2341002 was terminated on 26-OCT-2017 for strategic reasons. The decision to terminate the trial was not based on any safety concerns.	Phase 1	NCT02687191	2016-11-30	Terminated	2019-04-17	2018-01-31	0	1	0	0	0	0	0	0	0	0	0	0	0	0	0	0	0
Slow recruitment due to strict inclusion/exclusion criteria	nan	NCT02687165	2016-01-16	Terminated	2020-06-01	2017-01-16	0	0	0	0	0	0	1	0	0	0	0	0	0	0	0	0	0
Due to instillation site of the cortisone and the development of the related SARS-Cov2 infection, it was preferred to terminate the trial and develop it again without beclomethasone	Phase 4	NCT02687100	2016-10-31	Withdrawn	2021-02-25	2017-09-30	0	0	0	0	0	0	0	0	0	0	0	0	0	1	0	0	0
low accrual	Phase 1	NCT02687009	2017-11-07	Terminated	2020-02-19	2017-12-12	0	0	0	0	0	0	1	0	0	0	0	0	0	0	0	0	0
lack of enrollment	Phase 4	NCT02686749	2016-06-30	Terminated	2018-10-25	2018-10-01	0	0	0	0	0	0	1	0	0	0	0	0	0	0	0	0	0
Lack of recruitment	nan	NCT02686723	2016-02-29	Terminated	2020-03-17	2016-12-31	0	0	0	0	0	0	1	0	0	0	0	0	0	0	0	0	0
Unable to recruit participants for this study	Phase 3	NCT02686580	2016-02-01	Terminated	2019-09-12	2018-12-01	0	0	0	0	0	0	1	0	0	0	0	0	0	0	0	0	0
Unable to enroll enough subjects to answer the research questions	nan	NCT02686489	2017-03-24	Terminated	2018-08-29	2018-08-11	0	0	0	0	0	0	1	0	0	0	0	0	0	0	0	0	0
paperwork delay	nan	NCT02686424	2010-03-31	Suspended	2016-02-23	nan	0	1	0	0	0	0	0	0	0	0	0	0	0	0	0	0	0
Steroids were given for 2 patients who had biopsy proven Drug induced Liver Injury and both have them developed sepsis.	nan	NCT02686385	2016-03-01	Terminated	2017-12-18	2016-08-31	0	0	0	0	0	0	0	0	0	0	0	0	0	1	0	0	0
Business reason	Phase 1	NCT02686281	2012-09-30	Terminated	2016-04-19	2014-04-30	0	1	0	0	0	0	0	0	0	0	0	0	0	0	0	0	0
The study was stopped due to lack of funding.	Phase 1	NCT02686008	2018-01-31	Withdrawn	2020-01-13	2019-07-31	0	1	0	0	0	0	0	0	0	0	0	0	0	0	0	0	0
Sponsor's decision	Phase 3	NCT02685904	2016-09-06	Terminated	2019-03-12	2018-12-31	0	1	0	0	0	0	0	0	0	0	0	0	0	0	0	0	0
Study terminated by Sponsor following a recommendation from external DMC to terminate the ongoing Phase 3 CD studies; there were no new emergent safety findings	Phase 2	NCT02685683	2016-04-04	Terminated	2018-08-14	2017-11-09	0	1	0	0	0	0	0	0	0	0	0	0	1	1	0	0	0
Lack of recruitment	Phase 3	NCT02685293	2016-12-09	Terminated	2019-08-28	2018-06-06	0	0	0	0	0	0	1	0	0	0	0	0	0	0	0	0	0
Funding depleted	nan	NCT02685202	2016-03-31	Terminated	2017-11-14	2017-03-31	0	1	0	0	0	0	0	0	0	0	0	0	0	0	0	0	0
Study stopped for business reasons and not for any safety reasons.	nan	NCT02685189	2006-07-31	Terminated	2019-10-15	2016-05-10	0	1	0	0	0	0	0	0	0	0	0	0	0	0	0	0	0
Low accrual rate	Phase 2	NCT02685046	2016-04-30	Terminated	2019-10-14	2019-09-01	0	0	0	0	0	0	1	0	0	0	0	0	0	0	0	0	0
IRB did not approve	Phase 1	NCT02684786	2016-07-31	Withdrawn	2019-05-22	2016-07-31	0	0	0	0	0	0	0	0	0	0	0	0	1	0	0	0	0
Business Reasons	Phase 1	NCT02684617	2016-03-29	Terminated	2021-03-01	2020-04-06	0	1	0	0	0	0	0	0	0	0	0	0	0	0	0	0	0
project weill not be realized for organisational reasons	nan	NCT02684539	2014-04-30	Withdrawn	2019-10-04	2014-12-31	0	1	0	0	0	0	0	0	0	0	0	0	0	0	0	0	0
PI left institution. Protocol not submitted to IRB, contract not executed, and study was not done.	Phase 3	NCT02684487	2017-12-31	Withdrawn	2021-05-05	2022-12-31	0	0	0	0	0	0	0	0	0	0	0	0	0	0	0	1	0
Lack of enrollment	nan	NCT02684344	2016-02-29	Terminated	2019-01-23	2017-12-31	0	0	0	0	0	0	1	0	0	0	0	0	0	0	0	0	0
reduced ability to recruit sufficient number of patients	Phase 4	NCT02684136	2016-02-01	Terminated	2021-06-16	2018-07-01	0	0	0	0	0	0	1	0	0	0	0	0	0	0	0	0	0
Study revised significantly. New trial to be launched.	Phase 4	NCT02684084	2015-11-30	Terminated	2018-08-20	2016-12-31	0	0	0	0	0	0	0	0	0	0	0	0	0	0	1	0	0
Lack of additional funding; patients (3) no longer receiving intervention.	Phase 2	NCT02684071	2016-02-29	Terminated	2020-01-10	2019-12-09	0	1	0	0	0	0	0	0	0	0	0	0	0	0	0	0	0
Study temporarily paused due to COVID-19 and is expected to resume. This is not a suspension of IRB approval.	nan	NCT02683473	2016-03-31	Suspended	2021-08-24	2021-12-31	0	0	1	0	0	0	0	0	0	0	0	0	0	0	0	0	0
Business Decision	Phase 1	NCT02683395	2016-03-31	Terminated	2018-12-24	2018-09-30	0	1	0	0	0	0	0	0	0	0	0	0	0	0	0	0	0
Company stopped selling BVS	nan	NCT02683356	2016-03-31	Suspended	2021-01-27	2021-03-31	0	1	0	0	0	0	0	0	0	0	0	0	0	0	0	0	0
PI is away, will hopefully perform the study at another institution.	nan	NCT02683343	2016-07-31	Withdrawn	2018-01-25	2018-07-31	0	0	0	0	0	0	0	0	0	0	0	0	0	0	0	1	0
Inability to adequately recruit participants during pre-post operative period.	Phase 2	NCT02683161	2015-10-31	Terminated	2018-07-17	2017-07-31	0	0	0	0	0	0	1	0	0	0	0	0	0	0	0	0	0
The trial did not show any positive effects.	Phase 1	NCT02683148	2016-09-13	Terminated	2019-09-09	2019-04-04	0	0	0	0	0	0	0	0	0	0	1	0	0	0	0	0	0
funding	Phase 1	NCT02683018	2050-12-31	Withdrawn	2019-02-28	2050-12-31	0	1	0	0	0	0	0	0	0	0	0	0	0	0	0	0	0
subject recruitment not feasible due to standard care changes	Phase 2	NCT02682953	2015-10-31	Withdrawn	2019-12-11	2017-08-31	0	0	0	0	0	0	1	0	0	0	0	0	0	0	1	0	0
Insufficient Resources	nan	NCT02682940	2016-05-31	Terminated	2017-03-03	2016-12-31	0	0	0	0	0	0	0	0	0	1	0	0	0	0	0	0	0
Due to problems regarding methodology.	nan	NCT02682615	2017-08-01	Withdrawn	2019-06-13	2017-12-01	0	0	0	0	0	0	0	0	0	1	0	0	0	0	1	0	0
Only part three, the individual interviews, has been carried out. We have not been able to get funding to complete the rest of the study.	nan	NCT02682095	2016-04-30	Terminated	2021-03-09	2019-05-31	0	1	0	0	0	0	0	0	0	0	0	0	0	0	0	0	0
Closed by CHUM REB for incomplete documentation of research activities.	nan	NCT02682082	2016-05-27	Terminated	2020-05-14	2019-06-14	0	1	0	0	0	0	0	0	1	0	0	0	0	0	0	0	0
Slow recruitment rate	Phase 2	NCT02681809	2015-12-31	Terminated	2020-12-16	2019-11-18	0	0	0	0	0	0	1	0	0	0	0	0	0	0	0	0	0
Slow patient recruitment	Phase 2	NCT02681523	2015-10-28	Terminated	2021-02-05	2018-07-24	0	0	0	0	0	0	1	0	0	0	0	0	0	0	0	0	0
Investigator left institution	Phase 4	NCT02681419	2013-01-31	Terminated	2018-02-05	2017-03-17	0	0	0	0	0	0	0	0	0	0	0	0	0	0	0	1	0
Withdrawn due to lack of participants.	Phase 1	NCT02680951	2015-12-31	Withdrawn	2018-04-19	2017-12-15	0	0	0	0	0	0	1	0	0	0	0	0	0	0	0	0	0
The trial was terminated on 08FEB2018. Pfizer has decided to withdraw the New Drug Application and has notified FDA. There are no efficacy or safety concerns.	Phase 4	NCT02680847	2016-01-21	Terminated	2018-09-25	2018-01-24	0	1	0	0	0	0	0	0	0	0	0	0	0	0	0	0	0
The ACT was re-designed per physician feedback and patient compliance & not because of safety.	nan	NCT02680834	2016-02-29	Terminated	2020-02-19	2017-06-30	0	0	0	0	0	0	0	0	0	0	0	0	1	0	1	0	0
Unable to obtain IRB approval at all sites	Phase 1	NCT02680717	2016-03-31	Withdrawn	2018-07-18	2017-05-31	0	1	0	0	0	0	0	0	0	0	0	0	1	0	0	0	0
Departure of PI	nan	NCT02680704	2016-02-29	Terminated	2019-02-22	2018-08-02	0	0	0	0	0	0	0	0	0	0	0	0	0	0	0	1	0
Study had a high screen fail rate, enrollment was open over a year, only 3 completed.	nan	NCT02680639	2015-11-13	Terminated	2019-05-06	2016-08-24	0	0	0	0	0	0	1	0	0	0	0	0	0	0	0	0	0
Difficulties patient recruitment	nan	NCT02680496	2016-02-29	Terminated	2017-12-02	2017-08-31	0	0	0	0	0	0	1	0	0	0	0	0	0	0	0	0	0
No interested parties agreed to enroll. Poor enrolling rate. In March 2018, the study was terminated.	nan	NCT02680483	2016-08-31	Terminated	2018-04-03	2018-03-31	0	0	0	0	0	0	1	0	0	0	0	0	0	0	0	0	0
No eligible participants left to approach/ recruit	Phase 4	NCT02680054	2016-02-29	Terminated	2020-02-05	2018-08-31	0	0	0	0	0	0	1	0	0	0	0	0	0	0	0	0	0
Poor recruitment	Phase 2	NCT02679560	2017-10-01	Terminated	2021-02-21	2019-11-01	0	0	0	0	0	0	1	0	0	0	0	0	0	0	0	0	0
Limited patient enrollment	Phase 1	NCT02679339	2015-01-31	Terminated	2016-02-10	2015-08-31	0	0	0	0	0	0	1	0	0	0	0	0	0	0	0	0	0
Lack of funding.	Early Phase 1	NCT02679274	2016-02-16	Terminated	2019-02-18	2016-09-20	0	1	0	0	0	0	0	0	0	0	0	0	0	0	0	0	0
Slow recruitment	Phase 2	NCT02679248	2016-02-03	Terminated	2018-04-12	2017-03-31	0	0	0	0	0	0	1	0	0	0	0	0	0	0	0	0	0
Close out study w/o Cohort D; Severe Impairment (eGFR=15 to <30mL/min/1.73m¬≤)	Phase 1	NCT02679131	2016-03-31	Terminated	2019-11-20	2017-06-30	0	0	0	0	0	0	0	0	0	0	0	0	0	1	0	0	0
Funding changes.	nan	NCT02679092	2016-04-30	Withdrawn	2019-09-19	2020-12-31	0	1	0	0	0	0	0	0	0	0	0	0	0	0	0	0	0
lack of consistent enrollment, follow up and results	nan	NCT02679066	2014-01-31	Terminated	2020-03-25	2019-02-28	0	0	0	0	0	0	1	0	0	0	0	0	0	0	0	0	0
Business decision to move away from this study	nan	NCT02678754	2010-02-28	Terminated	2020-01-23	2019-11-01	0	1	0	0	0	0	0	0	0	0	0	0	0	0	0	0	0
PI no longer at institution. Study terminated prior to enrolling subjects.	Phase 2	NCT02678520	2015-12-31	Withdrawn	2016-07-22	2016-02-29	0	0	0	0	0	0	0	0	0	0	0	0	0	0	0	1	0
Ended enrollment not fully completed no data analysis planned	Phase 4	NCT02678429	2016-09-30	Suspended	2020-11-30	2020-11-30	0	0	0	0	0	0	1	0	1	0	0	0	0	0	0	0	0
The clinical phase of the study (from FSFV to LSLV) was never initiated due to the sponsor's decision.	Phase 3	NCT02678234	2017-02-01	Withdrawn	2018-03-12	2017-04-01	0	1	0	0	0	0	0	0	0	0	0	0	0	0	0	0	0
no enrollment	Phase 3	NCT02678026	2016-01-01	Withdrawn	2021-08-26	2025-12-01	0	0	0	0	0	0	1	0	0	0	0	0	0	0	0	0	0
FDA has placed all trials involving Pacritinib on Full Clinical Hold	Phase 1/Phase 2	NCT02677948	2016-10-31	Withdrawn	2017-09-06	2018-10-31	0	0	0	0	0	0	0	0	0	0	0	0	1	0	0	0	0
Did not receive sensors from device company and did not initiate enrollment.	nan	NCT02677909	2018-01-01	Withdrawn	2019-08-21	2021-07-31	0	1	0	0	0	0	0	0	0	1	0	0	0	0	0	0	0
Recruitment efforts were not effective.	nan	NCT02677857	2016-01-31	Terminated	2018-04-05	2016-12-31	0	0	0	0	0	0	1	0	0	0	1	0	0	0	0	0	0
Sponsor Decision based on strategic considerations	Phase 2	NCT02677714	2016-11-02	Terminated	2020-12-11	2018-10-12	0	1	0	0	0	0	0	0	0	0	0	0	0	0	0	0	0
Study is permanently closed to enrollment	Phase 1	NCT02677350	2019-12-01	Withdrawn	2019-06-24	2026-12-31	0	0	0	0	0	0	1	0	0	0	0	0	0	0	0	0	0
Unable to recruit required numbers for study.	nan	NCT02677311	2015-09-30	Terminated	2017-10-26	2017-05-31	0	0	0	0	0	0	1	0	0	0	0	0	0	0	0	0	0
lack of funding	Phase 1	NCT02677246	2016-12-31	Withdrawn	2018-09-06	2018-09-04	0	1	0	0	0	0	0	0	0	0	0	0	0	0	0	0	0
No enrolled subjects	nan	NCT02677220	2016-05-11	Terminated	2019-03-12	2017-08-23	0	0	0	0	0	0	1	0	0	0	0	0	0	0	0	0	0
Intellectual property issues with drug manufacture.	Phase 3	NCT02676765	2016-06-30	Terminated	2021-07-23	2018-01-18	0	1	0	0	0	0	0	0	0	0	0	0	0	0	0	0	0
PI moved to a different institution.	Phase 2	NCT02676622	2013-04-30	Withdrawn	2017-02-03	2013-04-30	0	0	0	0	0	0	0	0	0	0	0	0	0	0	0	1	0
Device approved for this use	Phase 1/Phase 2	NCT02676544	2015-12-31	Terminated	2021-07-08	2021-06-30	0	0	0	0	0	0	0	0	0	0	0	0	0	0	1	0	0
Slow accrual	Phase 1	NCT02676323	2016-05-03	Terminated	2018-11-14	2018-04-09	0	0	0	0	0	0	1	0	0	0	0	0	0	0	0	0	0
Seton IRB administratively closed this study on January 6, 2017	nan	NCT02675933	2016-02-29	Terminated	2018-08-02	2017-01-06	0	1	0	0	0	0	0	0	0	0	0	0	1	0	0	0	0
Study halted due to low recruitment. Reimbursement changes require a larger study with additional centers and therefore, a new study planned as replacement.	Phase 4	NCT02675816	2015-08-31	Terminated	2016-08-11	2016-07-31	0	0	0	0	0	0	1	0	0	0	0	0	0	0	0	0	0
Logistical issues	nan	NCT02675673	2011-09-30	Withdrawn	2016-06-23	2013-09-30	0	0	0	0	0	0	0	0	0	1	0	0	0	0	0	0	0
Difficulty in recruitment and funding.	Phase 1	NCT02675556	2017-10-31	Terminated	2019-04-01	2019-03-26	0	1	0	0	0	0	1	0	0	0	0	0	0	0	0	0	0
Principal Investigator decided to withdraw.	Phase 4	NCT02675413	2016-04-30	Withdrawn	2016-07-20	2016-04-30	0	0	0	0	0	0	0	0	0	0	0	0	0	0	0	1	0
No more inclusion	nan	NCT02675218	2016-11-10	Terminated	2020-07-24	2019-06-04	0	0	0	0	0	0	1	0	0	0	0	0	0	0	0	0	0
Exploratory protocol, convincing results, robust analysis	Phase 4	NCT02674893	2014-02-04	Terminated	2019-09-06	2016-08-31	0	0	0	0	0	0	0	0	0	0	1	0	0	0	0	0	0
Following recommendation by SOLAR Study IDMC, Astellas closed enrollment in ASP8273 studies.	Phase 1	NCT02674555	2016-11-15	Withdrawn	2017-07-28	2016-11-15	0	0	0	0	0	0	0	0	0	0	0	0	1	0	0	0	0
poor enrollment	nan	NCT02674451	2014-08-12	Terminated	2018-09-06	2017-05-11	0	0	0	0	0	0	1	0	0	0	0	0	0	0	0	0	0
UroGen's RTGelTM delivery system technology for use with neurotoxins licensed to Allergan plc before the activation of this trial.	Phase 1/Phase 2	NCT02674269	2016-10-31	Withdrawn	2017-06-16	2016-10-31	0	0	0	0	0	0	0	0	0	1	0	0	0	0	0	0	0
Closed due to low accrual	Phase 2	NCT02674204	2016-05-05	Terminated	2019-05-15	2018-05-25	0	0	0	0	0	0	1	0	0	0	0	0	0	0	0	0	0
determined not to be feasible at our site	nan	NCT02674113	2015-10-31	Withdrawn	2017-02-10	2017-10-31	0	0	0	0	0	0	0	0	0	1	0	0	0	0	0	0	0
The study was never started	nan	NCT02673983	2016-02-29	Withdrawn	2021-02-15	2017-12-31	0	0	0	0	0	0	0	0	1	0	0	0	0	0	0	0	0
Funding withdrawn	nan	NCT02673957	2016-02-29	Terminated	2020-12-17	2017-05-31	0	1	0	0	0	0	0	0	0	0	0	0	0	0	0	0	0
Recommendation of DMC - challenges recruiting, statistical considerations	nan	NCT02673892	2016-02-29	Terminated	2019-07-19	2018-11-30	0	0	0	0	0	0	1	0	0	0	0	0	1	0	0	0	0
reassessment of phase 2 study indication	Phase 2	NCT02673866	2016-02-29	Withdrawn	2016-07-27	2017-02-28	0	0	0	0	0	0	0	0	0	0	0	0	0	0	1	0	0
Discontinued	Phase 1	NCT02673736	2016-02-29	Terminated	2018-08-02	2018-01-31	0	1	0	0	0	0	0	0	1	0	0	0	0	0	0	0	0
Lost funding from sponsor	nan	NCT02673684	2016-02-29	Terminated	2020-05-27	2016-05-01	0	1	0	0	0	0	0	0	0	0	0	0	0	0	0	0	0
lack of recruitment	nan	NCT02673541	2016-02-29	Terminated	2020-04-06	2017-12-18	0	0	0	0	0	0	1	0	0	0	0	0	0	0	0	0	0
Lack of lab ressources	nan	NCT02673450	2018-09-30	Withdrawn	2019-01-10	2020-09-30	0	0	0	0	0	0	0	0	0	1	0	0	0	0	0	0	0
Funding suspended prior to completing enrollment of all participants.	nan	NCT02673021	2016-02-29	Terminated	2020-06-29	2020-03-13	0	1	0	0	0	0	0	0	0	0	0	0	0	0	0	0	0
Study was not approved for the IRB; we then had no funds to reapply	nan	NCT02672371	2017-06-30	Withdrawn	2020-04-24	2018-09-30	0	1	0	0	0	0	0	0	0	0	0	0	0	0	0	0	0
Company Decision	Phase 2	NCT02672358	2018-09-03	Withdrawn	2018-08-10	2020-12-07	0	1	0	0	0	0	0	0	0	0	0	0	0	0	0	0	0
Recruitment rate was slow so we could not complete the study.	nan	NCT02672202	2016-02-29	Terminated	2017-09-28	2017-05-31	0	0	0	0	0	0	1	0	0	0	0	0	0	0	0	0	0
slow enrollment	nan	NCT02672033	2015-09-01	Terminated	2020-07-24	2018-07-17	0	0	0	0	0	0	1	0	0	0	0	0	0	0	0	0	0
Janssen business decision	Phase 1	NCT02671955	2016-01-31	Terminated	2018-03-27	2017-07-31	0	1	0	0	0	0	0	0	0	0	0	0	0	0	0	0	0
insufficient number of replies by patients	nan	NCT02671916	2015-01-31	Terminated	2019-03-06	2018-12-31	0	0	0	0	0	0	1	0	0	0	0	0	0	0	0	0	0
faisability	nan	NCT02671656	2016-03-31	Withdrawn	2021-06-18	2016-04-30	0	0	0	0	0	0	0	0	0	0	0	0	0	0	1	0	0
Terminated by the IRB	Early Phase 1	NCT02671552	2013-01-24	Withdrawn	2017-11-17	2014-12-04	0	0	0	0	0	0	0	0	0	0	0	0	1	0	0	0	0
could not be obtained enough sperm RNA is highly fragmented and very difficult to purify.	nan	NCT02671344	2015-04-30	Terminated	2020-02-12	2017-12-01	0	0	0	0	0	0	1	0	0	1	0	0	0	0	0	0	0
Principal investigator terminated study due to low enrollment.	nan	NCT02671331	2016-01-31	Terminated	2016-07-07	2016-07-31	0	0	0	0	0	0	1	0	0	0	0	0	0	0	0	0	0
This study was stopped before any subjects were treated, consequently there are no results for the study.	Phase 1	NCT02671188	2018-06-01	Withdrawn	2018-08-31	2019-08-09	0	0	0	0	0	0	0	0	1	0	0	0	0	0	0	0	0
Lack of subjects	nan	NCT02671136	2016-08-18	Terminated	2019-03-13	2017-03-31	0	0	0	0	0	0	1	0	0	0	0	0	0	0	0	0	0
interim analysis suggests futility	Phase 4	NCT02671084	2016-02-29	Terminated	2020-04-28	2020-04-30	0	0	0	0	0	0	0	0	0	0	1	0	0	0	0	0	0
Insufficient accrual to Horizon Bluecross Blueshield cohort	nan	NCT02671045	2015-04-30	Terminated	2018-07-20	2017-08-31	0	0	0	0	0	0	1	0	0	0	0	0	0	0	0	0	0
Slow accrual; Received grant funding for a similar but different study.	Early Phase 1	NCT02670941	2016-01-31	Terminated	2019-01-24	2018-09-12	0	1	0	0	0	0	1	0	0	0	0	0	0	0	0	0	0
Expiration of funding	nan	NCT02670798	2015-08-31	Terminated	2018-05-03	2017-07-31	0	1	0	0	0	0	0	0	0	0	0	0	0	0	0	0	0
A 30% decrease in opioid use was obeserved in the paravertebral analgesia group.	nan	NCT02670759	2016-03-31	Terminated	2019-06-18	2017-10-01	0	0	0	0	0	0	0	0	0	0	1	0	0	0	0	0	0
Due to slow recruitment study is being terminated.	nan	NCT02670746	2015-10-01	Terminated	2019-09-16	2017-11-28	0	0	0	0	0	0	1	0	0	0	0	0	0	0	0	0	0
preceding efficacy study of avoralstat in its current formulation was not significant and does not support continued development	Phase 3	NCT02670720	2015-12-31	Terminated	2016-02-17	2016-02-29	0	0	0	0	0	0	0	0	0	0	1	0	0	0	0	0	0
Study stopped by the company funding the study	nan	NCT02670356	2015-10-31	Terminated	2017-04-26	2016-07-31	0	1	0	0	0	0	0	0	0	0	0	0	0	0	0	0	0
The Sponsor voluntarily recalled SD-101 and terminated the study due to GMP deficiencies identified during an FDA inspection at the site of the manufacturer.	Phase 3	NCT02670330	2015-06-09	Terminated	2019-09-27	2018-09-03	0	0	0	0	0	0	0	0	0	0	0	0	1	1	0	0	0
GA101-CHOP not advantage from rituximab-CHOP	Phase 2	NCT02670317	2016-09-30	Terminated	2017-03-20	2017-02-28	0	0	0	0	0	0	0	0	0	0	1	0	0	0	0	0	0
This study was discontinued due to an interim analysis in this study, which indicated that Crenezumab was unlikely to meet its primary endpoint.	Phase 3	NCT02670083	2016-03-22	Terminated	2020-07-16	2019-05-31	0	0	0	0	0	0	0	0	0	0	1	0	0	0	0	0	0
Low accrual, funding withdrawn by AstraZeneca, and change in clinical practice	Phase 2	NCT02669914	2016-09-12	Terminated	2018-11-06	2018-01-11	0	1	0	0	0	0	1	0	0	0	0	0	0	0	0	0	0
low recruitment rate and high rate of loss-to-followup	nan	NCT02669303	2015-09-30	Terminated	2017-06-28	2017-01-01	0	0	0	0	0	0	1	0	0	0	0	0	0	0	0	0	0
PI left institution	nan	NCT02669290	2007-01-31	Terminated	2020-01-13	2018-01-31	0	0	0	0	0	0	0	0	0	0	0	0	0	0	0	1	0
The study was early terminated prior to part 2 because of slow accrual.	Phase 1	NCT02669264	2016-03-31	Terminated	2021-05-24	2018-07-03	0	0	0	0	0	0	1	0	0	0	0	0	0	0	0	0	0
insufficient recruitment	Phase 2/Phase 3	NCT02669238	2018-05-25	Terminated	2020-03-04	2019-10-10	0	0	0	0	0	0	1	0	0	0	0	0	0	0	0	0	0
lack of funding	nan	NCT02669108	2017-04-25	Withdrawn	2017-04-27	2017-04-25	0	1	0	0	0	0	0	0	0	0	0	0	0	0	0	0	0
Funding ended.	nan	NCT02669043	2016-07-31	Terminated	2018-04-23	2017-02-28	0	1	0	0	0	0	0	0	0	0	0	0	0	0	0	0	0
Study terminated by Sponsor as a result of a business decision to discontinue the development program for MK-8342B for reasons unrelated to safety or efficacy.	Phase 3	NCT02668822	2016-02-09	Terminated	2018-08-31	2016-09-12	0	1	0	0	0	0	0	0	0	0	0	0	0	0	0	0	0
Study terminated by Sponsor as a result of a business decision to discontinue the development program for MK-8342B for reasons unrelated to safety or efficacy.	Phase 3	NCT02668783	2016-02-11	Terminated	2018-08-31	2016-09-07	0	1	0	0	0	0	0	0	0	0	0	0	0	0	0	0	0
Interim analysis showed no difference between either arm of the intervention.	nan	NCT02668705	2015-09-30	Terminated	2016-11-25	2016-09-30	0	0	0	0	0	0	0	0	0	0	1	0	0	0	0	0	0
Investigator left institution	Phase 4	NCT02668432	2016-05-31	Terminated	2019-04-02	2018-09-20	0	0	0	0	0	0	0	0	0	0	0	0	0	0	0	1	0
Not feasible - RSA machine not available. RSA images needed for study endpoints	nan	NCT02668211	2016-11-30	Withdrawn	2016-12-15	2019-12-31	0	0	0	0	0	0	0	0	0	1	0	0	0	0	0	0	0
Difficulty getting labs in this setting. After pilot study, this study was not continued.	nan	NCT02667977	2014-10-31	Withdrawn	2016-01-29	2016-06-30	0	0	0	0	0	0	1	0	0	0	0	0	0	0	0	0	0
Because of the obsolescence of the study	nan	NCT02667925	2016-03-31	Withdrawn	2016-10-11	2016-09-30	0	0	0	0	0	0	0	0	0	0	1	0	0	0	0	0	0
difficulties in including patients	nan	NCT02667717	2017-06-06	Terminated	2021-01-20	2019-06-06	0	0	0	0	0	0	1	0	0	0	0	0	0	0	0	0	0
Study has been cancelled and it has not been initiated.	Phase 1	NCT02667561	2017-07-31	Withdrawn	2018-06-06	2018-05-31	0	0	0	0	0	0	0	0	1	0	0	0	0	0	0	0	0
Study has been cancelled and it has not been initiated.	Phase 1	NCT02667535	2017-07-31	Withdrawn	2017-07-17	2017-11-30	0	0	0	0	0	0	0	0	1	0	0	0	0	0	0	0	0
Slow recruitment	Phase 2	NCT02667496	2016-11-30	Withdrawn	2017-04-07	2017-03-31	0	0	0	0	0	0	1	0	0	0	0	0	0	0	0	0	0
Sponsor Decision based on strategic considerations	Phase 2	NCT02667457	2016-06-23	Terminated	2020-10-09	2018-11-19	0	1	0	0	0	0	0	0	0	0	0	0	0	0	0	0	0
Sponsor Decision (No safety or efficacy concerns)	Phase 3	NCT02667327	2018-11-21	Terminated	2020-05-29	2020-05-27	0	1	0	0	0	0	0	0	0	0	0	0	0	0	0	0	0
The study was terminated early on July 8, 2016 due to business priorities regarding study execution.	Phase 1	NCT02667223	2016-02-29	Terminated	2016-10-21	2016-07-31	0	1	0	0	0	0	0	0	0	0	0	0	0	0	0	0	0
Equipment to run the study was not available	nan	NCT02666911	2018-01-31	Withdrawn	2017-08-07	2019-01-31	0	0	0	0	0	0	0	0	0	1	0	0	0	0	0	0	0
Volume resuscitation procotol has changed around 2017/2018 to less volume/more vasopressors.	nan	NCT02666404	2016-01-31	Terminated	2021-04-01	2021-03-18	0	0	0	0	0	0	0	0	0	1	0	0	0	0	0	0	0
Investigator decided not to proceed.	Phase 4	NCT02666365	2018-03-31	Withdrawn	2018-05-24	2019-06-30	0	0	0	0	0	0	0	0	1	0	0	0	0	0	0	0	0
We terminated the study because the Pain Management Program closed in January 2018.	nan	NCT02665988	2016-01-31	Terminated	2021-04-15	2018-01-31	0	0	0	0	0	0	0	0	1	0	0	0	0	0	0	0	0
Poor enrollment	nan	NCT02665962	2015-07-31	Terminated	2020-03-10	2018-07-31	0	0	0	0	0	0	1	0	0	0	0	0	0	0	0	0	0
funding was not secured	nan	NCT02665780	2017-10-31	Withdrawn	2018-10-15	2018-10-10	0	1	0	0	0	0	0	0	0	0	0	0	0	0	0	0	0
Enrollment pace was far below target.	Phase 4	NCT02665689	2016-01-18	Terminated	2019-11-20	2018-09-07	0	0	0	0	0	0	1	0	0	0	0	0	0	0	0	0	0
Reorganization proceedings of the sponsor	Phase 2	NCT02665364	2015-09-23	Terminated	2020-04-09	2020-02-04	0	1	0	0	0	0	0	0	0	0	0	0	0	0	0	0	0
It was decided on 9/21/2016 to terminate this study early because LogPad devices the patients used to record their injection data was flawed	Phase 4	NCT02665221	2015-07-31	Terminated	2018-01-18	2016-09-30	0	0	0	0	0	0	0	0	0	1	0	0	0	0	0	0	0
Rare tumor type, patients eligible via expanded access.	Phase 2	NCT02664961	2016-03-31	Terminated	2019-07-23	2018-11-30	0	0	0	0	0	0	1	0	0	0	0	0	0	0	0	0	0
Poor study design and too many study groups.	Phase 4	NCT02664922	2012-05-31	Terminated	2020-09-22	2013-12-31	0	0	0	0	0	0	0	0	0	0	0	0	0	0	1	0	0
experimental drug prohibited by the ANSM (French competent authority)	nan	NCT02664571	2020-07-31	Withdrawn	2021-01-25	2021-07-31	0	0	0	0	0	0	0	0	0	0	0	0	1	0	0	0	0
No funding support and not adequate number of subjects are recruited for the study	nan	NCT02664519	2016-01-31	Terminated	2021-03-23	2021-03-18	0	1	0	0	0	0	1	0	0	0	0	0	0	0	0	0	0
Study funding ended	Phase 1	NCT02664363	2017-02-01	Terminated	2020-07-24	2019-09-12	0	1	0	0	0	0	0	0	0	0	0	0	0	0	0	0	0
under enrollment	nan	NCT02664311	2013-02-28	Terminated	2017-04-10	2015-10-31	0	0	0	0	0	0	1	0	0	0	0	0	0	0	0	0	0
Due to the significantly lower than expected accrual it was impossible to evaluate the endpoint in a timely fashion.	Phase 3	NCT02664077	2016-06-30	Terminated	2020-09-10	2019-10-31	0	0	0	0	0	0	1	0	0	0	1	0	0	0	0	0	0
Because the investigator's workplace and department have been changed, this study cannot be carried out.	nan	NCT02663947	2016-01-31	Withdrawn	2019-01-17	2017-01-31	0	0	0	0	0	0	0	0	0	0	0	0	0	0	0	1	0
COVID-19 Risk	nan	NCT02663934	2016-08-31	Terminated	2020-12-04	2020-11-30	0	0	1	0	0	0	0	0	0	0	0	0	0	0	0	0	0
Study terminated due to lack of feasibility of study design.	Phase 4	NCT02663674	2015-12-29	Terminated	2019-07-05	2018-07-31	0	0	0	0	0	0	0	0	0	1	0	0	0	0	0	0	0
No eligible patient was enrolled.	nan	NCT02663648	2016-06-30	Withdrawn	2016-04-20	2020-06-30	0	0	0	0	0	0	1	0	0	0	0	0	0	0	0	0	0
Study never started and will never be started	nan	NCT02663414	2016-03-31	Withdrawn	2019-03-21	2018-11-30	0	0	0	0	0	0	0	0	1	0	0	0	0	0	0	0	0
stagnant enrollment	Phase 2	NCT02663271	2016-08-31	Terminated	2021-08-11	2021-06-11	0	0	0	0	0	0	1	0	0	0	0	0	0	0	0	0	0
Eligible candidate for recruitment was not found	nan	NCT02663206	2016-09-30	Withdrawn	2018-01-12	2020-07-31	0	0	0	0	0	0	1	0	0	0	0	0	0	0	0	0	0
Sponsor decision	Phase 3	NCT02662894	2019-10-31	Withdrawn	2021-02-24	2020-12-31	0	1	0	0	0	0	0	0	0	0	0	0	0	0	0	0	0
Low enrollment	Phase 2	NCT02662296	2016-03-31	Withdrawn	2017-09-27	nan	0	0	0	0	0	0	1	0	0	0	0	0	0	0	0	0	0
We did not get adequate referrals.	nan	NCT02662205	2016-01-31	Withdrawn	2016-03-30	2016-05-31	0	0	0	0	0	0	1	0	0	0	0	0	0	0	0	0	0
Interim analysis showed that there was no difference between the two drugs	Phase 4	NCT02662036	2016-02-29	Terminated	2019-02-18	2018-03-08	0	0	0	0	0	0	0	0	0	0	1	0	0	0	0	0	0
Inadequate recruitment	nan	NCT02661828	2016-01-31	Terminated	2018-09-25	2017-03-17	0	0	0	0	0	0	1	0	0	0	0	0	0	0	0	0	0
Company decided not to move forward with further accrual.	Phase 1	NCT02661815	2016-06-15	Terminated	2019-11-08	2017-07-28	0	1	0	0	0	0	0	0	0	0	0	0	0	0	0	0	0
PI stopped study due to inability to accrue.	Phase 1	NCT02661659	2016-06-12	Withdrawn	2018-05-14	2017-10-03	0	0	0	0	0	0	1	0	0	0	0	0	0	0	0	0	0
The study was prematurely terminated by S+N due to business reasons. After an extensive review of all ongoing studies with the focus on which studies are still required for regulatory obligations S+N took the decision to close the REDAPT 15 study.	nan	NCT02661620	2016-02-29	Terminated	2021-02-26	2020-04-16	0	1	0	0	0	0	0	0	0	0	0	0	0	0	0	0	0
Difficulty in recruiting patients who met the eligibility criteria.	nan	NCT02661347	2016-02-29	Withdrawn	2018-03-13	2016-12-01	0	0	0	0	0	0	1	0	0	0	0	0	0	0	0	0	0
Failure to recruit	nan	NCT02661334	2015-08-01	Terminated	2020-04-03	2018-02-13	0	0	0	0	0	0	1	0	0	0	0	0	0	0	0	0	0
Drug unavailable	Phase 1/Phase 2	NCT02661100	2017-01-31	Withdrawn	2016-12-07	2018-07-31	0	0	0	0	0	0	0	0	0	1	0	0	0	0	0	0	0
Principal investigator departure	nan	NCT02661087	2017-03-14	Withdrawn	2020-08-07	2019-12-03	0	0	0	0	0	0	0	0	0	0	0	0	0	0	0	1	0
Inadequate recruitment	Phase 1	NCT02661061	2015-12-31	Terminated	2020-01-13	2018-05-23	0	0	0	0	0	0	1	0	0	0	0	0	0	0	0	0	0
Study staff change.	Phase 2	NCT02660528	2016-04-30	Terminated	2020-10-20	2020-06-30	0	0	0	0	0	0	0	0	0	1	0	0	0	0	0	0	0
Slow recruitment of patients	Phase 3	NCT02660359	2016-07-08	Terminated	2021-07-20	2019-07-04	0	0	0	0	0	0	1	0	0	0	0	0	0	0	0	0	0
Low recruitment of patients	Phase 3	NCT02660138	2016-03-31	Terminated	2021-07-20	2019-02-14	0	0	0	0	0	0	1	0	0	0	0	0	0	0	0	0	0
Principal Investigator moved to another institution	Phase 1	NCT02659644	2015-12-31	Withdrawn	2018-06-21	2017-12-31	0	0	0	0	0	0	0	0	0	0	0	0	0	0	0	1	0
Terminated by sponsor owing to slow enrollment	Phase 4	NCT02659150	2016-05-18	Terminated	2021-02-23	2019-11-16	0	0	0	0	0	0	1	0	0	0	0	0	0	0	0	0	0
The current protocol did not satisfy IRB requirements	nan	NCT02659124	nan	Withdrawn	2017-05-03	2018-01-31	0	0	0	0	0	0	0	0	0	0	0	0	1	0	0	0	0
251PP301(NCT03068468) primary endpoint was not met;further development of Gosuranemab BIIB092 in progressive supranuclear palsy will not be pursued.	Phase 1	NCT02658916	2016-02-22	Terminated	2020-05-18	2020-03-31	0	0	0	0	0	0	0	0	0	0	1	0	0	0	0	0	0
Difficulty recruiting subjects	Phase 4	NCT02658877	2016-01-31	Terminated	2019-09-30	2018-07-19	0	0	0	0	0	0	1	0	0	0	0	0	0	0	0	0	0
Lack of Funds	nan	NCT02658786	2016-01-31	Withdrawn	2019-10-09	2020-12-31	0	1	0	0	0	0	0	0	0	0	0	0	0	0	0	0	0
Problems in organization	nan	NCT02658526	2015-12-31	Withdrawn	2021-04-30	2020-12-31	0	1	0	0	0	0	0	0	0	1	0	0	0	0	0	0	0
Study was never open due to lack of funding	Phase 1	NCT02658396	nan	Withdrawn	2017-07-05	2022-01-31	0	1	0	0	0	0	0	0	0	0	0	0	0	0	0	0	0
Decline in enrollment, lack of efficacy, and completion of funding accrual	nan	NCT02658123	2016-04-30	Terminated	2018-10-01	2018-08-22	0	1	0	0	0	0	1	0	0	0	0	0	0	0	0	0	0
Terminated due to low accrual and toxicity concerns.	Phase 1/Phase 2	NCT02658084	2017-04-12	Terminated	2019-04-17	2018-10-11	0	0	0	0	0	0	1	0	0	0	0	0	0	0	0	0	0
inclusion problem	nan	NCT02657941	2015-12-09	Terminated	2018-02-08	2017-11-14	0	0	0	0	0	0	1	0	0	0	0	0	0	0	0	0	0
study approval lapsed	nan	NCT02657850	2016-06-09	Withdrawn	2019-03-18	2017-06-08	0	0	0	0	0	0	0	0	1	0	0	0	0	0	0	0	0
Study is no longer relevant	Phase 1	NCT02657447	2017-12-19	Withdrawn	2019-01-10	2020-09-30	0	0	0	0	0	0	0	0	0	0	0	0	0	0	1	0	0
Business Decision	nan	NCT02657421	2015-11-30	Terminated	2018-06-04	2018-05-03	0	1	0	0	0	0	0	0	0	0	0	0	0	0	0	0	0
Overall response rate was 3% (only 1 out of 33 participants had confirmed PR).	Phase 2	NCT02657369	2016-07-07	Terminated	2019-10-15	2018-09-26	0	0	0	0	0	0	1	0	0	0	0	0	0	0	0	0	0
Exposure of these high-risk patients to clinic or in-person visits during the pandemic presented an unacceptable risk to their health	Phase 3	NCT02657356	2016-10-04	Terminated	2021-05-03	2020-05-07	0	0	1	0	0	0	0	0	0	0	0	0	0	0	0	0	0
Sponsor decision	Phase 3	NCT02656914	2019-06-30	Withdrawn	2019-10-16	2020-09-30	0	1	0	0	0	0	0	0	0	0	0	0	0	0	0	0	0
Sponsor decision	Phase 3	NCT02656888	2019-06-30	Withdrawn	2019-10-16	2020-09-30	0	1	0	0	0	0	0	0	0	0	0	0	0	0	0	0	0
Development of BAY1000394 has been terminated by Bayer.	Phase 2	NCT02656849	2016-02-29	Withdrawn	2016-07-01	2023-05-31	0	1	0	0	0	0	0	0	0	0	0	0	0	0	0	0	0
Due to the voluntary recall of the study device (DLS 3.7mm and DLS 5.0mm)	nan	NCT02656628	2015-05-31	Withdrawn	2016-01-21	2016-11-30	0	0	0	0	0	0	0	0	0	0	0	0	1	0	0	0	0
Lack of Patient accrual	Phase 2	NCT02656615	2016-01-31	Terminated	2017-03-24	2017-02-28	0	0	0	0	0	0	1	0	0	0	0	0	0	0	0	0	0
Sponsor discretion (low recruitment rate)	Phase 3	NCT02656329	2015-12-30	Terminated	2019-05-22	2018-05-04	0	1	0	0	0	0	1	0	0	0	0	0	0	0	0	0	0
IRB approval expired	nan	NCT02656199	2015-01-31	Terminated	2020-03-09	2017-01-13	0	1	0	0	0	0	0	0	0	0	0	0	0	0	0	0	0
waiting for ethic board approval	nan	NCT02655432	2016-01-31	Withdrawn	2016-12-02	2016-06-30	0	0	0	0	0	0	0	0	0	0	0	0	1	0	0	0	0
Due to staff shortages we are closing the study.	nan	NCT02655211	2016-12-31	Withdrawn	2017-04-17	2017-12-31	0	0	0	0	0	0	0	0	0	1	0	0	0	0	0	0	0
Given the infeasibility to achieve the study population together with the loss of originality in the scientific rationale, it was considered to cancel the study	nan	NCT02655159	2016-01-31	Terminated	2016-11-01	2016-08-31	0	1	0	0	0	0	0	0	0	0	0	0	0	0	1	0	0
stopping the marketing of BMP7	nan	NCT02655120	2005-03-31	Terminated	2018-05-08	2017-05-31	0	0	0	0	0	0	0	0	0	0	0	0	1	0	0	0	0
due to non-feasibility	Phase 3	NCT02655068	2012-05-31	Terminated	2017-07-31	2016-09-30	0	0	0	0	0	0	0	0	0	1	0	0	0	0	0	0	0
Study conduct does not meet corporate objectives of sponsor	nan	NCT02655042	nan	Withdrawn	2016-04-07	2018-08-31	0	1	0	0	0	0	0	0	0	0	0	0	0	0	0	0	0
Trial discontinued on 04Apr2016 as a strategic business decision not to pursue the indication. Decision to terminate not due to safety or efficacy concerns.	Phase 1	NCT02654899	2015-11-30	Terminated	2018-09-28	2016-03-31	0	1	0	0	0	0	0	0	0	0	0	0	0	0	0	0	0
Student performing study left Mayo Clinic, no funds to continue study.	Phase 2	NCT02654782	2016-01-31	Terminated	2019-04-16	2017-10-09	0	1	0	0	0	0	0	0	0	0	0	0	0	0	0	0	0
Enrollment took longer than anticipated; it was financially and logistically impossible to recruit the final cohort (G6PDd 0.4mg/kg PQ).	Phase 2/Phase 3	NCT02654730	2015-12-31	Terminated	2016-09-09	2016-12-31	0	0	0	0	0	0	1	0	0	1	0	0	0	0	0	0	0
There was insufficient enrollment of subjects.	nan	NCT02654704	2015-11-30	Terminated	2020-07-29	2020-07-31	0	0	0	0	0	0	1	0	0	0	0	0	0	0	0	0	0
Principal investigator left the institution	Phase 2	NCT02654639	2016-02-29	Terminated	2018-08-07	2017-11-30	0	0	0	0	0	0	0	0	0	0	0	0	0	0	0	1	0
Nathan Kline Institute (NKI) decided not to accept study grant from Stanley Medical Research Foundation. because of budget considerations.	Phase 2/Phase 3	NCT02654405	2016-04-30	Withdrawn	2016-08-15	2016-05-31	0	1	0	0	0	0	0	0	0	0	0	0	0	0	0	0	0
Lack of resources to complete the study. Descriptive statistics for the outcome measures collected are provided.	Phase 3	NCT02654314	2016-07-31	Terminated	2019-02-12	2017-11-03	0	1	0	0	0	0	0	0	0	1	0	0	0	0	0	0	0
Lack of available personnel to conduct data acquisition and analysis	nan	NCT02654067	2016-01-31	Withdrawn	2019-09-19	2018-12-31	0	0	0	0	0	0	0	0	0	1	0	0	0	0	0	0	0
Drug manufacturer no longer could supply for study	Phase 2	NCT02654041	2016-03-31	Terminated	2018-03-22	2017-06-30	0	0	0	0	0	0	0	0	0	1	0	0	0	0	0	0	0
PI passed away	Early Phase 1	NCT02653833	2017-11-01	Terminated	2020-01-14	2018-09-01	0	0	0	0	0	0	0	0	0	0	0	0	0	0	0	1	0
This study has been terminated, without having enrolled any participants	Phase 1	NCT02653612	2016-01-01	Withdrawn	2018-03-02	2018-02-26	0	0	0	0	0	0	1	0	0	0	0	0	0	0	0	0	0
Target accrual not met	nan	NCT02653495	2016-01-31	Terminated	2017-09-28	2017-03-31	0	0	0	0	0	0	1	0	0	0	0	0	0	0	0	0	0
Sponsor's Decision	Phase 2	NCT02653417	2015-12-31	Terminated	2019-03-13	2018-05-01	0	1	0	0	0	0	0	0	0	0	0	0	0	0	0	0	0
patient recruitment is difficult	Phase 2	NCT02653222	2016-02-29	Terminated	2018-05-09	2018-02-28	0	0	0	0	0	0	1	0	0	0	0	0	0	0	0	0	0
The Principal Investigator left the institution.	Early Phase 1	NCT02653196	2015-09-30	Terminated	2017-08-17	2017-08-31	0	0	0	0	0	0	0	0	0	0	0	0	0	0	0	1	0
too many side-effects	Phase 4	NCT02653131	2016-01-31	Terminated	2020-04-15	2020-04-30	0	0	0	0	0	0	0	0	0	0	0	0	0	1	0	0	0
Potential subjects were already on the combination therapy.	nan	NCT02653027	2018-01-01	Withdrawn	2019-07-31	2018-05-01	1	0	0	0	0	0	0	0	0	0	0	0	0	0	0	0	0
Study Design was changed - no longer prospectively assigning participants	nan	NCT02652845	2015-03-31	Terminated	2016-01-12	2015-08-31	0	0	0	0	0	0	0	0	0	0	0	0	0	0	1	0	0
Not enough patients recruited	Phase 2	NCT02652702	2016-12-31	Terminated	2020-07-07	2020-01-31	0	0	0	0	0	0	1	0	0	0	0	0	0	0	0	0	0
Operational barriers at the site.	Phase 3	NCT02652156	2015-11-01	Terminated	2018-11-02	2016-04-16	0	0	0	0	0	0	0	0	0	1	0	0	0	0	0	0	0
Terminated due to difficult recruitment	nan	NCT02652143	2016-01-31	Terminated	2019-04-04	2016-06-30	0	0	0	0	0	0	1	0	0	0	0	0	0	0	0	0	0
the company's decision to de-prioritize 4718 development	Phase 1	NCT02651727	2015-09-30	Terminated	2017-07-27	2017-01-31	0	1	0	0	0	0	0	0	0	0	0	0	0	0	0	0	0
Sponsor put plans on hold	nan	NCT02651480	2016-02-29	Suspended	2020-09-01	2025-05-31	0	1	0	0	0	0	0	0	0	0	0	0	0	0	0	0	0
Unable to enroll IRB approved sample of participants.	Phase 2	NCT02651272	2015-07-31	Terminated	2020-12-08	2019-12-18	0	0	0	0	0	0	1	0	0	0	0	0	0	0	0	0	0
decided not to do study. This will be run as a service evaluation instead	nan	NCT02651207	2016-11-30	Withdrawn	2017-02-20	2016-11-30	0	0	0	0	0	0	0	0	1	0	0	0	0	0	0	0	0
The study was prematurely discontinued due to slow enrollment during the 2019/2020 cold season. No safety or efficacy concerns led to the decision to terminate	Phase 4	NCT02651116	2016-02-25	Terminated	2021-04-28	2020-03-19	0	0	0	0	0	0	1	0	0	0	0	0	0	0	0	0	0
Sponsor terminated study before enrollment Sponsor terminated study before enrollment	Phase 3	NCT02651090	2017-10-31	Withdrawn	2017-09-13	2018-03-31	0	1	0	0	0	0	0	0	0	0	0	0	0	0	0	0	0
permanently closed per sponsor's request	Phase 1	NCT02650635	2016-02-05	Terminated	2018-09-05	2017-06-01	0	1	0	0	0	0	0	0	0	0	0	0	0	0	0	0	0
Funding Ended	nan	NCT02650570	2017-02-14	Terminated	2017-10-26	2017-03-29	0	1	0	0	0	0	0	0	0	0	0	0	0	0	0	0	0
Study was stopped in agreement with investigator due to slow patient recruitment.	nan	NCT02650492	2015-10-31	Terminated	2021-07-07	2019-05-01	0	0	0	0	0	0	1	0	0	0	0	0	0	0	0	0	0
Participant recruitment difficulties. Ruling to terminate study made Oct 2019	nan	NCT02650284	2015-08-12	Terminated	2021-06-04	2019-03-06	0	0	0	0	0	0	1	0	0	0	0	0	0	0	0	0	0
Number of eligible patients too low	nan	NCT02650050	2016-01-19	Terminated	2019-06-17	2019-06-04	0	0	0	0	0	0	1	0	0	0	0	0	0	0	0	0	0
Awaiting for funding	nan	NCT02649998	2017-01-31	Suspended	2019-02-01	2020-06-30	0	1	0	0	0	0	0	0	0	0	0	0	0	0	0	0	0
one investigator left the study site	nan	NCT02649933	2015-11-30	Terminated	2016-05-13	2016-04-30	0	0	0	0	0	0	0	0	0	0	0	0	0	0	0	1	0
The centers have no longer patients. In September 2018, set up of a competitive international study.	Phase 2	NCT02649751	2016-02-22	Terminated	2018-12-13	2018-07-26	0	0	0	0	0	0	1	0	1	0	0	0	0	0	0	0	0
Clinical program was discontinued by Novartis	Phase 1/Phase 2	NCT02649673	2016-03-23	Terminated	2021-08-24	2021-07-30	0	1	0	0	0	0	0	0	0	0	0	0	0	0	0	0	0
funding withdrawn	Phase 2	NCT02649530	nan	Withdrawn	2016-09-30	nan	0	1	0	0	0	0	0	0	0	0	0	0	0	0	0	0	0
Lack of enrollment.	nan	NCT02649075	2016-02-29	Terminated	2017-10-04	2017-08-31	0	0	0	0	0	0	1	0	0	0	0	0	0	0	0	0	0
low accrual	nan	NCT02649023	2016-01-31	Terminated	2019-03-15	2018-04-30	0	0	0	0	0	0	1	0	0	0	0	0	0	0	0	0	0
Business Decision	nan	NCT02649010	2016-01-31	Withdrawn	2016-06-23	2016-05-31	0	1	0	0	0	0	0	0	0	0	0	0	0	0	0	0	0
Poor accrual	Phase 2	NCT02648932	2016-02-04	Terminated	2021-03-18	2020-04-30	0	0	0	0	0	0	1	0	0	0	0	0	0	0	0	0	0
low accrual	Phase 2	NCT02648919	2015-12-31	Terminated	2019-09-09	2018-12-31	0	0	0	0	0	0	1	0	0	0	0	0	0	0	0	0	0
Device was unacceptable to patients and did not provide expected outputs	nan	NCT02648867	2015-12-31	Terminated	2017-07-21	2016-06-30	0	0	0	0	0	0	0	0	0	1	0	0	0	0	0	0	0
Company decision	Phase 1	NCT02648711	2015-10-31	Terminated	2020-05-28	2018-05-07	0	1	0	0	0	0	0	0	0	0	0	0	0	0	0	0	0
The pharmaceutical company (BMS) would no longer provide nivolumab for the study, so the study was terminated early.	Phase 1	NCT02648633	2016-05-24	Terminated	2017-05-31	2017-02-21	0	1	0	0	0	0	0	0	0	1	0	0	0	0	0	0	0
A retrospective study has already been conducted on the same topic	Phase 2	NCT02648594	2016-10-31	Withdrawn	2018-01-24	2017-05-31	1	0	0	0	0	0	0	0	0	0	0	0	0	0	0	0	0
Lack of inclusion and departure of the investigator	nan	NCT02648191	2016-03-02	Terminated	2018-07-19	2018-02-01	0	0	0	0	0	0	1	0	0	0	0	0	0	0	0	1	0
Lack of participants	Phase 1	NCT02647983	2016-04-30	Withdrawn	2020-01-22	2019-10-31	0	0	0	0	0	0	1	0	0	0	0	0	0	0	0	0	0
Interim analysis results	Phase 3	NCT02647762	2017-10-30	Terminated	2020-12-19	2020-11-30	0	0	0	0	0	0	0	1	0	0	0	0	0	0	0	0	0
Pilot study protocol terminated to begin expanded study.	nan	NCT02647645	2015-09-30	Terminated	2021-06-22	2017-05-31	1	0	0	0	0	0	0	0	0	0	0	0	0	0	0	0	0
funding withdrawn	Phase 4	NCT02647528	2016-03-31	Withdrawn	2016-12-06	2016-04-30	0	1	0	0	0	0	0	0	0	0	0	0	0	0	0	0	0
Due to the rarity and rapid progressive course of the disease, patients were less likely to participate in randomization.	Phase 2/Phase 3	NCT02647255	2016-03-31	Terminated	2021-10-08	2020-10-31	0	0	0	0	0	0	1	0	0	0	0	0	0	0	0	0	0
Ongoing issues with the device and software that were provided by the sponsor.	nan	NCT02647073	2016-08-31	Withdrawn	2017-07-24	2017-07-20	0	1	0	0	0	0	0	0	0	1	0	0	0	0	0	0	0
Business decision	nan	NCT02646878	2016-01-31	Withdrawn	2017-11-20	2016-07-31	0	1	0	0	0	0	0	0	0	0	0	0	0	0	0	0	0
Due to administrative reasons	Phase 4	NCT02646800	2014-03-21	Terminated	2019-01-23	2014-12-21	0	1	0	0	0	0	0	0	0	0	0	0	0	0	0	0	0
Due to administrative reasons	Phase 4	NCT02646774	2014-03-01	Terminated	2018-12-20	2015-06-26	0	1	0	0	0	0	0	0	0	0	0	0	0	0	0	0	0
Study stopped due to organization reasons.	nan	NCT02645942	2020-08-31	Withdrawn	2020-05-06	2021-02-28	0	1	0	0	0	0	0	0	0	1	0	0	0	0	0	0	0
The research protocol was completely changed.	nan	NCT02645201	2016-01-31	Withdrawn	2017-08-22	2017-08-18	0	0	0	0	0	0	0	0	0	0	0	0	0	0	1	0	0
Business Decision	Phase 2	NCT02645175	2016-01-31	Terminated	2016-10-21	2018-12-31	0	1	0	0	0	0	0	0	0	0	0	0	0	0	0	0	0
Unsuccessful attempts to recruit participants	nan	NCT02644837	2016-10-31	Terminated	2017-12-26	2017-08-31	0	0	0	0	0	0	1	0	0	0	0	0	0	0	0	0	0
difficulty in enrollment	nan	NCT02644486	2016-01-31	Terminated	2018-10-02	2018-02-28	0	0	0	0	0	0	1	0	0	0	0	0	0	0	0	0	0
Study did not receive IRB approval, so did not start	Phase 4	NCT02644473	2016-02-29	Withdrawn	2018-05-31	2019-01-31	0	1	0	0	0	0	0	0	0	0	0	0	1	0	0	0	0
The trial was ended prematurely because of a poor accrual rate	Phase 3	NCT02644252	2016-01-31	Terminated	2021-05-03	2021-01-15	0	0	0	0	0	0	1	0	0	0	0	0	0	0	0	0	0
Slow enrollment	Phase 2	NCT02644122	2016-11-30	Terminated	2018-07-11	2016-12-31	0	0	0	0	0	0	1	0	0	0	0	0	0	0	0	0	0
Could not enroll patients	Phase 2	NCT02644057	2016-03-31	Withdrawn	2018-08-10	2016-09-30	0	0	0	0	0	0	1	0	0	0	0	0	0	0	0	0	0
Lack of Enrollment	Phase 4	NCT02643979	2016-01-01	Terminated	2020-02-11	2019-01-05	0	0	0	0	0	0	1	0	0	0	0	0	0	0	0	0	0
A corporate decision to terminate the study	nan	NCT02643758	2016-01-25	Terminated	2019-02-25	2018-09-30	0	1	0	0	0	0	0	0	0	0	0	0	0	0	0	0	0
Study team missed continuing review and study lapsed with out recruiting any subjects.	nan	NCT02643719	2015-12-31	Withdrawn	2018-08-24	2017-10-31	0	0	0	0	0	0	0	0	1	0	0	0	0	0	0	0	0
Recruitment difficulties	nan	NCT02643524	2015-12-07	Terminated	2019-06-28	2019-05-23	0	0	0	0	0	0	1	0	0	0	0	0	0	0	0	0	0
Lack of enrollment	Phase 2	NCT02642939	2015-12-31	Terminated	2020-10-19	2020-10-15	0	0	0	0	0	0	1	0	0	0	0	0	0	0	0	0	0
Study funding	nan	NCT02642549	2017-02-01	Withdrawn	2019-08-13	2019-01-01	0	1	0	0	0	0	0	0	0	0	0	0	0	0	0	0	0
Preliminary data run on rat samples showed that this study question and design would not produce conclusive results. The PI decided not to carry out the study.	Early Phase 1	NCT02642523	nan	Withdrawn	2017-11-06	2017-02-28	0	0	0	0	0	0	0	0	0	0	1	0	0	0	0	0	0
No eligible patient was enrolled.	Phase 4	NCT02642380	2015-11-30	Withdrawn	2016-04-20	2018-11-30	0	0	0	0	0	0	1	0	0	0	0	0	0	0	0	0	0
We decided to terminate recruit earlier because patient recruiting was not active as expected at the beginning of the study.	nan	NCT02642146	2015-01-31	Terminated	2020-11-10	2019-06-30	0	0	0	0	0	0	1	0	0	0	0	0	0	0	0	0	0
Insufficient enrollment and extended study duration	nan	NCT02641795	2016-07-01	Terminated	2018-10-03	2018-08-22	0	0	0	0	0	0	1	0	0	0	0	0	0	0	0	0	0
Antibody supply was discontinued by United Therapeutics Corporation.	Phase 2	NCT02641782	2015-11-30	Terminated	2017-02-02	2017-01-30	0	0	0	0	0	0	0	0	0	1	0	0	0	0	0	0	0
Interim analysis failed to show efficacy benefit	Phase 2/Phase 3	NCT02641639	2016-06-30	Terminated	2018-03-22	2017-10-31	0	0	0	0	0	0	0	0	0	0	1	0	0	0	0	0	0
Study team finished their analysis.	nan	NCT02641444	2016-04-13	Terminated	2018-01-17	2017-08-29	0	0	0	0	0	0	0	0	1	0	0	0	0	0	0	0	0
Study terminated by Sponsor following a recommendation from external DMC based on lack of emerging benefit; there were no new emergent safety findings	Phase 3	NCT02641392	2016-07-25	Terminated	2019-01-29	2018-01-04	0	0	0	0	0	0	0	0	0	0	1	0	0	0	0	0	0
We could not enrole or recruite enough participants.	nan	NCT02641275	2017-01-31	Withdrawn	2019-08-19	2019-12-31	0	0	0	0	0	0	1	0	0	0	0	0	0	0	0	0	0
Too slow recruitment and no staff availability	nan	NCT02641171	2015-12-31	Terminated	2018-07-12	2016-10-04	0	0	0	0	0	0	1	0	0	1	0	0	0	0	0	0	0
Preliminary monotherapy data in relapsed/refractory AML and high-risk MDS did not offer a sufficiently encouraging profile for further dose escalation/expansion	Phase 1	NCT02641002	2016-03-01	Terminated	2018-10-18	2018-07-18	0	0	0	0	0	0	0	0	0	0	1	0	0	0	0	0	0
Study Stopped	Phase 1	NCT02640833	2016-07-31	Withdrawn	2016-07-26	2021-02-28	0	0	0	0	0	0	0	0	1	0	0	0	0	0	0	0	0
Lack of study staff	nan	NCT02640651	2015-12-31	Suspended	2019-08-15	2020-08-31	0	0	0	0	0	0	0	0	0	1	0	0	0	0	0	0	0
Insufficient accrual	Phase 2	NCT02640573	2015-10-12	Terminated	2020-01-27	2017-11-16	0	0	0	0	0	0	1	0	0	0	0	0	0	0	0	0	0
Due to the relative low incidence of severe malaria in Southeast Asia.	nan	NCT02640495	2015-10-31	Withdrawn	2018-08-22	2017-12-31	0	0	0	0	0	0	1	0	0	0	0	0	0	0	0	0	0
Research question no longer useful/feasible due to shifts in standards of care	nan	NCT02640326	2018-12-01	Withdrawn	2018-12-21	2018-12-01	0	0	0	0	0	0	0	0	0	0	0	0	0	0	1	0	0
Study is terminated due to administrative reasons.	Early Phase 1	NCT02640209	2016-01-29	Terminated	2020-05-07	2019-07-16	0	1	0	0	0	0	0	0	0	0	0	0	0	0	0	0	0
Study was withdrawn from IRB review on 03/08/16	Phase 1	NCT02639819	2016-06-30	Withdrawn	2017-07-11	2017-12-31	0	0	0	0	0	0	0	0	0	0	0	0	1	0	0	0	0
Lack of accrual	Phase 1	NCT02639767	2015-12-31	Withdrawn	2016-12-07	nan	0	0	0	0	0	0	1	0	0	0	0	0	0	0	0	0	0
07/27/2017 Unable to contact research team to confirm reason for withdrawing study.	nan	NCT02639624	2016-01-31	Withdrawn	2017-07-31	2017-07-01	0	1	0	0	0	0	0	0	0	0	0	0	0	0	0	0	0
protocol not fully appropriate technical issues with EIT device	nan	NCT02639468	2016-04-30	Terminated	2018-11-27	2018-01-12	0	0	0	0	0	0	0	0	0	1	0	0	0	0	0	0	0
Administrative challenges made it impossible to recruit enough subjects to achieve the study goals.	Phase 2	NCT02639390	2018-05-07	Terminated	2021-01-13	2019-12-31	0	1	0	0	0	0	1	0	0	0	0	0	0	0	0	0	0
Lack of Enrollment	Phase 2	NCT02638909	2015-12-31	Terminated	2018-04-02	2018-03-29	0	0	0	0	0	0	1	0	0	0	0	0	0	0	0	0	0
Covid restrictions	Phase 4	NCT02638506	2016-01-31	Terminated	2020-09-03	2020-08-18	0	0	1	0	0	0	0	0	0	0	0	0	0	0	0	0	0
Because of the lack of the candidates and because of restrictions of denervation at the completion date.	nan	NCT02638324	2014-12-01	Terminated	2021-03-12	2019-01-30	0	1	0	0	0	0	1	0	0	0	0	0	0	0	0	0	0
challenge in recruitment	Phase 4	NCT02638168	2016-01-31	Terminated	2019-09-17	2018-06-30	0	0	0	0	0	0	1	0	0	0	0	0	0	0	0	0	0
Low Accrual	nan	NCT02637713	2016-03-31	Terminated	2021-04-23	2019-05-31	0	0	0	0	0	0	1	0	0	0	0	0	0	0	0	0	0
Funding not received	Phase 4	NCT02637466	2016-07-31	Withdrawn	2016-09-30	2019-07-31	0	1	0	0	0	0	0	0	0	0	0	0	0	0	0	0	0
Study never opened (terminated as study drug no longer available)	nan	NCT02637375	2016-05-31	Withdrawn	2016-05-30	2018-12-31	0	0	0	0	0	0	0	0	0	1	0	0	0	0	0	0	0
not going to be conducted	Phase 2	NCT02636803	2019-11-30	Withdrawn	2019-08-15	2021-02-28	0	0	0	0	0	0	0	0	1	0	0	0	0	0	0	0	0
strategy change	nan	NCT02636738	2016-06-06	Terminated	2019-09-20	2018-04-01	0	1	0	0	0	0	0	0	0	0	0	0	0	0	0	0	0
Low recruitment	nan	NCT02636387	2015-08-26	Terminated	2020-05-26	2018-10-27	0	0	0	0	0	0	1	0	0	0	0	0	0	0	0	0	0
Recruitment	Phase 2	NCT02636283	2017-12-31	Terminated	2019-12-17	2018-11-01	0	0	0	0	0	0	1	0	0	0	0	0	0	0	0	0	0
Primary investigator changed. Study protocol may under go change with addition of new investigators.	nan	NCT02636205	2014-07-31	Suspended	2016-10-13	2016-12-31	0	0	0	0	0	0	0	0	0	0	0	0	0	0	1	1	0
PI - lack of funding	nan	NCT02636062	2017-07-31	Withdrawn	2018-04-18	2020-07-31	0	1	0	0	0	0	0	0	0	0	0	0	0	0	0	0	0
Researcher performing the study is temporarily working outside the study center.	nan	NCT02635633	2015-08-31	Suspended	2018-09-20	2020-08-31	0	0	0	0	0	0	0	0	0	0	0	0	0	0	0	1	0
Never approved by the IRB	nan	NCT02635412	2016-03-31	Withdrawn	2018-07-06	2018-03-31	0	0	0	0	0	0	0	0	0	0	0	0	1	0	0	0	0
Lack of funding	nan	NCT02635113	2017-11-30	Withdrawn	2019-01-10	2018-11-30	0	1	0	0	0	0	0	0	0	0	0	0	0	0	0	0	0
PI has left the institution	nan	NCT02635100	2015-05-31	Terminated	2017-12-11	2016-11-30	0	0	0	0	0	0	0	0	0	0	0	0	0	0	0	1	0
safety	Phase 1	NCT02635074	2016-11-30	Terminated	2018-05-14	2017-11-10	0	0	0	0	0	0	0	0	0	0	0	0	0	1	0	0	0
Due to change in available resources	nan	NCT02634957	2016-01-31	Terminated	2020-04-15	2020-01-31	0	0	0	0	0	0	0	0	0	1	0	0	0	0	0	0	0
end of recruitment	nan	NCT02634905	2016-02-29	Terminated	2021-04-22	2021-03-31	0	0	0	0	0	0	0	0	1	0	0	0	0	0	0	0	0
Funding	nan	NCT02634892	2019-07-01	Withdrawn	2019-07-18	2019-07-01	0	1	0	0	0	0	0	0	0	0	0	0	0	0	0	0	0
Patient enrollment was slow and we were not able to accrue participants at a decent pace.	nan	NCT02634619	2016-06-30	Terminated	2019-04-25	2018-11-30	0	0	0	0	0	0	1	0	0	0	0	0	0	0	0	0	0
Unable to obtain supplement for this study. Unable to recruit.	Phase 3	NCT02634606	2011-03-22	Terminated	2019-02-12	2015-11-13	0	0	0	0	0	0	1	0	0	0	0	0	0	0	1	0	0
lack of inclusion and prophylaxy plateform being free to use for everyone in septembre 2016	nan	NCT02634424	2015-11-25	Terminated	2020-03-16	2016-05-12	0	0	0	0	0	0	1	0	0	0	0	0	0	0	1	0	0
Lack of enrollments	nan	NCT02634398	2015-12-31	Withdrawn	2019-02-04	2016-11-30	0	0	0	0	0	0	1	0	0	0	0	0	0	0	0	0	0
No funding to start project.	Phase 2/Phase 3	NCT02634385	2015-11-30	Withdrawn	2016-07-27	2016-06-30	0	1	0	0	0	0	0	0	0	0	0	0	0	0	0	0	0
Halted prematurely	nan	NCT02634138	2015-11-30	Terminated	2019-06-06	2016-10-31	0	0	0	0	0	0	0	0	1	0	0	0	0	0	0	0	0
The investigator had no more scientific interest about this issue.	Phase 4	NCT02634021	2015-07-31	Withdrawn	2021-04-20	2018-07-31	0	1	0	0	0	0	0	0	0	0	0	0	0	0	0	0	0
Trial was terminated by sponsor due to lack of efficacy.	Phase 2	NCT02633800	2015-12-22	Terminated	2019-01-07	2018-02-21	0	0	0	0	0	0	0	0	0	0	1	0	0	0	0	0	0
Lack of funding	Phase 3	NCT02633761	2015-04-01	Terminated	2019-02-11	2018-12-30	0	1	0	0	0	0	0	0	0	0	0	0	0	0	0	0	0
lack of enrollment	Phase 1	NCT02633657	2016-01-31	Withdrawn	2021-04-12	2017-07-19	0	0	0	0	0	0	1	0	0	0	0	0	0	0	0	0	0
Slow accrual	Phase 2	NCT02633540	2015-11-16	Terminated	2021-03-09	2018-05-31	0	0	0	0	0	0	1	0	0	0	0	0	0	0	0	0	0
One of the intravenous lipid emulsions was retired from the market	Phase 4	NCT02633384	2011-08-31	Terminated	2017-07-13	2017-04-30	0	0	0	0	0	0	0	0	0	1	0	0	0	0	0	0	0
While the clinical need for and the scientific merit remain valid, this regulated drug trial was not feasible logistically due to limited funds.	Phase 2	NCT02632903	2016-10-31	Withdrawn	2018-08-22	2018-08-20	0	1	0	0	0	0	0	0	0	1	0	0	0	0	0	0	0
Slow enrollment	nan	NCT02632292	2016-01-31	Terminated	2019-09-26	2017-01-03	0	0	0	0	0	0	1	0	0	0	0	0	0	0	0	0	0
- Insufficient rates of participant accrual~ - Effects in opposite direction of hypothesis~ - Study was not feasible	nan	NCT02632279	2015-11-30	Terminated	2018-08-22	2017-11-15	0	0	0	0	0	0	1	0	0	0	1	0	0	0	0	0	0
Insufficient patients recruited due to a lack of GUCH patients enrolling in cardiac Rehabilitation.	nan	NCT02632253	2016-01-31	Terminated	2020-12-11	2019-10-31	0	0	0	0	0	0	1	0	0	0	0	0	0	0	0	0	0
Other - Revision to study design	Phase 1	NCT02631733	2016-07-15	Suspended	2021-07-07	2022-07-01	0	0	0	0	0	0	0	0	0	0	0	0	0	0	1	0	0
funding pending	Phase 2	NCT02631603	2015-04-30	Suspended	2019-03-04	2024-04-30	0	1	0	0	0	0	0	0	0	0	0	0	0	0	0	0	0
Study is on hold whilst a grant application for further funding is put together	Phase 1	NCT02631473	2015-11-30	Suspended	2016-12-07	nan	0	1	0	0	0	0	0	0	0	0	0	0	0	0	0	0	0
Inability to accrue	Phase 1	NCT02631252	2016-08-18	Terminated	2018-02-23	2017-10-02	0	0	0	0	0	0	1	0	0	0	0	0	0	0	0	0	0
Inability to recruit any trial partcipants	nan	NCT02631187	2016-03-31	Withdrawn	2017-11-17	2017-03-31	0	0	0	0	0	0	1	0	0	0	0	0	0	0	0	0	0
International shortage of the chemical para-aminohippuric acid (PAH) due to manufacturing changes, led to inability to perform key measurements to meet trial objectives	Phase 2	NCT02631148	2016-01-31	Terminated	2021-06-30	2017-12-31	0	0	0	0	0	0	0	0	0	1	0	0	0	0	1	0	0
Agios is no longer developing its second pyruvate kinase-R (PKR) activator, AG-519, and withdrew its investigational new drug (IND) application in December 2016	Phase 1	NCT02630927	2015-12-31	Terminated	2017-06-29	2016-12-31	0	1	0	0	0	0	0	0	0	0	0	0	0	0	1	0	0
lack of enrollement	nan	NCT02630784	2015-05-27	Terminated	2018-05-14	2018-05-05	0	0	0	0	0	0	1	0	0	0	0	0	0	0	0	0	0
Unable to enroll sufficient participants	nan	NCT02630719	2016-01-31	Terminated	2019-05-15	2017-08-01	0	0	0	0	0	0	1	0	0	0	0	0	0	0	0	0	0
Due to extremely slow recruitment, infrequent use of combination triple therapy (MMF, cyclosporine, steroids), study was discontinued; Part 2 was not conducted.	Phase 2	NCT02630563	2003-05-31	Terminated	2016-05-19	2005-01-31	0	0	0	0	0	0	1	0	0	0	0	0	0	0	0	0	0
Institutional decision	Phase 1/Phase 2	NCT02630472	2015-10-31	Terminated	2019-03-13	2017-05-04	0	1	0	0	0	0	0	0	0	0	0	0	0	0	0	0	0
The study never officially funded and therefore never began.	Phase 1	NCT02630420	2017-01-31	Withdrawn	2017-10-26	2018-01-31	0	1	0	0	0	0	0	0	0	0	0	0	0	0	0	0	0
Principal Investigator has moved to another institution	Phase 1	NCT02630394	2015-09-30	Withdrawn	2018-06-21	2017-12-31	0	0	0	0	0	0	0	0	0	0	0	0	0	0	0	1	0
The study was terminated prematurely after ad-interim analysis for the primary outcome.	Phase 2	NCT02630355	2016-01-31	Terminated	2020-10-12	2018-12-31	0	0	0	0	0	0	0	0	0	0	1	0	0	0	0	0	0
In 2017, GSK2820151 was terminated due to development of another BET Inhibitor (GSK525762) with a better understanding of the risk benefit profile.	Phase 1	NCT02630251	2016-04-25	Terminated	2020-02-12	2018-12-13	1	0	0	0	0	0	0	0	0	0	0	0	0	1	0	0	0
The study terminated before Phase 1 was completed. This study was reprioritized within the rociletinib development program.	Phase 1/Phase 2	NCT02630186	2016-02-24	Terminated	2019-07-05	2017-09-05	0	1	0	0	0	0	0	0	0	0	0	0	0	0	0	0	0
Study stopped, recruitment difficult, subject compliance very difficult.	nan	NCT02630134	2011-03-31	Terminated	2017-07-18	2012-10-31	0	0	0	0	0	0	1	0	0	0	0	0	0	0	1	0	0
Lack of study enrollment	Phase 1	NCT02630043	2015-12-31	Terminated	2020-11-17	2019-07-31	0	0	0	0	0	0	1	0	0	0	0	0	0	0	0	0	0
Study design changed for recruitment purposes; no participants enrolled	nan	NCT02629887	2018-04-15	Withdrawn	2018-05-09	2018-04-15	0	0	0	0	0	0	0	0	0	0	0	0	0	0	1	0	0
Sponsor decision to terminate the study because the study did not meet the primary endpoint.	Phase 3	NCT02629848	2012-07-31	Terminated	2015-12-14	2015-03-31	0	0	0	0	0	0	0	0	0	0	1	0	0	0	0	0	0
Change plans and no longer testing these interventions	Phase 3	NCT02629601	2016-05-31	Withdrawn	2016-09-29	2016-09-30	0	0	0	0	0	0	0	0	0	0	0	0	0	0	1	0	0
Recruitment Fulfilled	Phase 1	NCT02629549	2015-10-31	Terminated	2019-08-06	2018-08-03	0	0	0	0	0	0	0	0	1	0	0	0	0	0	0	0	0
Analyzing data	nan	NCT02629471	2017-02-06	Suspended	2020-02-24	2021-03-31	0	0	0	0	0	0	0	0	0	0	0	0	0	0	0	0	0
study sites were reconsidered.	nan	NCT02629237	2022-03-31	Withdrawn	2021-09-27	2024-10-31	0	0	0	0	0	0	0	0	0	0	0	0	0	0	1	0	0
No participants were enrolled in the pilot phase of the study due to lack of interest from parents. Completion dates reflect the end of funding for the study.	nan	NCT02629068	2016-10-31	Withdrawn	2019-04-22	2018-08-31	0	1	0	0	0	0	1	0	0	0	0	0	0	0	0	0	0
Insufficient recruitment during the predefined time frame for the study	nan	NCT02629055	2015-11-30	Terminated	2016-06-09	2016-06-30	0	0	0	0	0	0	1	0	0	0	0	0	0	0	0	0	0
