## Supplementary Tables for "Why Clinical Trials Stop: The Role of Genetics" (part 3 of 3)

### Sheet: ST5 (continued)
Supplementary Table 5: NLP model classification of stopped studies
We are closing this study due to the focus on other research projects and there is no time or personnel tofurther pursue the completion of this project	nan	NCT02629029	2015-05-30	Terminated	2020-12-16	2020-11-27	0	1	0	0	0	0	0	0	0	1	0	0	0	0	0	0	0
Lack of accrual	nan	NCT02628912	2015-12-31	Withdrawn	2018-01-04	2018-01-31	0	0	0	0	0	0	1	0	0	0	0	0	0	0	0	0	0
Essure no longer sold in the US after Dec 2018; Sponsor requested trial be ended	nan	NCT02628873	2015-12-31	Terminated	2020-08-31	2018-10-31	0	1	0	0	0	0	0	0	0	0	0	0	0	0	0	0	0
Recruitment was problematic	Phase 1	NCT02628847	2012-03-31	Terminated	2017-01-05	2016-10-31	0	0	0	0	0	0	1	0	0	0	0	0	0	0	0	0	0
All patients were started on HCV treatment	nan	NCT02628691	2015-12-17	Terminated	2017-08-23	2017-07-12	1	0	0	0	0	0	0	0	0	0	0	0	0	0	0	0	0
Business decision (not for safety reasons)	Phase 1	NCT02628535	2015-09-30	Terminated	2021-02-26	2019-11-25	0	1	0	0	0	0	0	0	0	0	0	0	0	0	0	0	0
Lost funding/staff	nan	NCT02628496	2015-04-30	Withdrawn	2016-09-09	2017-01-31	0	1	0	0	0	0	0	0	0	0	0	0	0	0	0	0	0
The trial was terminated after an interim analysis of efficacy and safety data did not warrant continuation of the trial.	Phase 2	NCT02628028	2016-08-22	Terminated	2019-10-09	2018-08-15	0	0	0	0	0	0	0	0	0	0	1	0	0	0	0	0	0
Due to financial issues of Restora spacer company.	Phase 3	NCT02627794	2015-12-31	Terminated	2017-11-17	2016-04-30	0	1	0	0	0	0	0	0	0	0	0	0	0	0	0	0	0
Poor recruitment	Phase 2	NCT02627573	2015-07-31	Terminated	2019-04-05	2019-04-03	0	0	0	0	0	0	1	0	0	0	0	0	0	0	0	0	0
Other - Protocol moved to Withdrawn	Phase 1	NCT02627430	2016-03-31	Withdrawn	2016-07-26	nan	0	0	0	0	0	0	0	0	0	0	0	0	0	0	1	1	0
Slow recruitment	Phase 4	NCT02626845	2015-12-31	Terminated	2018-03-22	2017-07-31	0	0	0	0	0	0	1	0	0	0	0	0	0	0	0	0	0
In most sites had difficult to recruitting subjects.	Phase 2	NCT02626754	2015-08-12	Terminated	2018-06-26	2018-01-02	0	0	0	0	0	0	1	0	0	0	0	0	0	0	0	0	0
Lab close down	nan	NCT02626702	2015-07-31	Terminated	2019-09-16	2019-08-31	0	0	0	0	0	0	0	0	1	0	0	0	0	0	0	0	0
PI left the University, sponsor pulled funding	nan	NCT02626663	2016-07-31	Withdrawn	2019-02-19	2022-12-31	0	1	0	0	0	0	0	0	0	0	0	0	0	0	0	0	0
Study team felt toxicity of study regimen outweighed potential benefit.	Phase 2	NCT02626520	2016-05-11	Terminated	2018-11-13	2017-09-14	0	0	0	0	0	0	0	0	0	0	0	0	0	1	0	0	0
Pharmaceutical company sponsor withdrew support prior to enrollment of subjects.	Phase 4	NCT02626169	2015-12-31	Withdrawn	2019-12-11	2018-07-31	0	1	0	0	0	0	0	0	0	0	0	0	0	0	0	0	0
In view of outcome of RELAX-AHF-2 trial, the entire RLX030A project was decided to be terminated.	Phase 2	NCT02625922	2016-02-05	Terminated	2018-09-21	2017-01-11	1	0	0	0	0	0	0	0	0	0	0	0	0	0	0	0	0
The research project has been cancelled before any participants were enrolled.	Phase 2	NCT02625779	2016-03-01	Withdrawn	2018-02-09	2017-04-30	0	0	0	0	0	0	0	0	1	0	0	0	0	0	0	0	0
Ethical concerns with efficacy of technique.	nan	NCT02625077	2016-01-31	Withdrawn	2017-03-27	2019-01-31	1	0	0	0	0	0	0	0	0	0	1	0	0	0	0	0	1
PI changed institution	Phase 2	NCT02624999	2016-12-31	Withdrawn	2020-01-22	2017-05-31	0	0	0	0	0	0	0	0	0	0	0	0	0	0	0	1	0
Sponsor's decision to terminate the study after Phase 1; will not proceed with Phase 2.	Phase 1/Phase 2	NCT02624986	2015-12-23	Terminated	2020-05-18	2019-05-20	0	1	0	0	0	0	0	0	0	0	0	0	0	0	0	0	0
Sponsor withdrew and updated study design. Refer to NCT03183895.	nan	NCT02624960	2016-09-30	Withdrawn	2018-07-27	2019-09-30	0	0	0	0	0	0	0	0	0	0	0	0	0	0	1	0	0
Lack of funding	Phase 4	NCT02624856	2015-11-30	Withdrawn	2020-01-23	2020-01-01	0	1	0	0	0	0	0	0	0	0	0	0	0	0	0	0	0
Funding for study was withdrawn.	nan	NCT02624739	2015-12-31	Terminated	2021-05-13	2016-07-31	0	1	0	0	0	0	0	0	0	0	0	0	0	0	0	0	0
technical problems	Phase 1/Phase 2	NCT02624661	2016-05-31	Terminated	2019-03-27	2019-01-31	0	0	0	0	0	0	0	0	0	1	0	0	0	0	0	0	0
Because of the lack of personnel and the recruitment failure of participants.	nan	NCT02624635	2016-01-31	Terminated	2018-03-14	2018-03-31	0	0	0	0	0	0	1	0	0	1	0	0	0	0	0	0	0
Lack of funds	nan	NCT02624622	2015-03-31	Terminated	2018-05-11	2017-01-31	0	1	0	0	0	0	0	0	0	0	0	0	0	0	0	0	0
Principal Investigator decision to stop trial	Early Phase 1	NCT02624258	2015-11-30	Terminated	2020-05-21	2019-12-06	0	0	0	0	0	0	0	0	1	0	0	0	0	0	0	0	0
The study was terminated due to low recruitment	Phase 4	NCT02624141	2006-04-30	Terminated	2016-11-02	2009-12-31	0	0	0	0	0	0	1	0	0	0	0	0	0	0	0	0	0
Slow Accrual	Phase 4	NCT02623959	2016-04-27	Terminated	2019-08-07	2017-05-23	0	0	0	0	0	0	1	0	0	0	0	0	0	0	0	0	0
Pharmaceutical company supplying the drug withdraw financial support. PI has decided to close study prior to enrollment of any patients.	Phase 2	NCT02623920	2015-12-16	Withdrawn	2017-05-19	2017-05-17	0	1	0	0	0	0	0	0	0	1	0	0	0	0	0	0	0
Patient enrollment was hard mainly due to we need at least three lesions suitable for SBRT	Phase 2	NCT02623595	2016-05-31	Withdrawn	2018-10-15	2019-11-30	0	0	0	0	0	0	1	0	0	0	0	0	0	0	0	0	0
This study was terminated due to lack of funding.	Early Phase 1	NCT02623582	2015-12-31	Terminated	2017-10-17	2016-11-18	0	1	0	0	0	0	0	0	0	0	0	0	0	0	0	0	0
Change in clinical strategy	Phase 1	NCT02623478	2018-01-31	Withdrawn	2017-07-13	2018-04-30	0	0	0	0	0	0	0	0	0	0	0	0	0	0	1	0	0
Change in clinical strategy	Phase 1	NCT02623465	2018-01-31	Withdrawn	2017-07-13	2018-04-30	0	0	0	0	0	0	0	0	0	0	0	0	0	0	1	0	0
Change in clinical strategy	Phase 1	NCT02623452	2018-01-31	Withdrawn	2017-07-13	2018-04-30	0	0	0	0	0	0	0	0	0	0	0	0	0	0	1	0	0
On hold for toxicitiy	Phase 2	NCT02623439	2012-07-31	Suspended	2020-10-14	2021-07-31	0	0	0	0	0	0	0	0	0	0	0	0	0	1	0	0	0
Study could not recruit any participant	nan	NCT02622945	2014-02-28	Withdrawn	2018-11-26	2020-06-30	0	0	0	0	0	0	1	0	0	0	0	0	0	0	0	0	0
Unable to recruit needed participants	nan	NCT02622828	2015-12-01	Terminated	2019-10-04	2017-09-15	0	0	0	0	0	0	1	0	0	0	0	0	0	0	0	0	0
low recruitment	Phase 1	NCT02622763	2015-11-30	Terminated	2020-02-28	2019-05-05	0	0	0	0	0	0	1	0	0	0	0	0	0	0	0	0	0
The recruitment site changed their admission policy to only more severely affected patients.	nan	NCT02622737	2015-12-14	Terminated	2019-10-10	2018-03-31	0	0	0	0	0	0	1	0	0	0	0	0	0	0	0	0	0
Day 90 results indicate IMP did not reduce mortality or ventilator free days	Phase 3	NCT02622724	2015-12-23	Terminated	2020-03-30	2018-05-23	0	0	0	0	0	0	0	0	0	0	1	0	0	0	0	0	0
Terminated due to lack of recruitment	nan	NCT02622308	2016-03-11	Terminated	2017-04-06	2016-12-07	0	0	0	0	0	0	1	0	0	0	0	0	0	0	0	0	0
Poor recruitment	nan	NCT02621866	2017-05-02	Terminated	2019-09-27	2019-08-31	0	0	0	0	0	0	1	0	0	0	0	0	0	0	0	0	0
Not able to enroll any participants due to disinterest	nan	NCT02621684	2014-11-30	Withdrawn	2016-01-29	2015-12-31	0	0	0	0	0	0	1	0	0	0	0	0	0	0	0	0	0
In the Netherlands we wanted to add pilimumab to nivolumab. This resulted in a very long METC procedure which resulted in a to slow inclusion rate.	Phase 2	NCT02621515	2016-08-31	Terminated	2018-07-26	2018-05-30	0	0	0	0	0	0	1	0	0	0	0	0	0	0	1	0	0
As there are so many clinical trials in progress and the number of patients enrolled limited.	Phase 2	NCT02621333	2015-10-31	Terminated	2021-05-12	2018-09-30	0	0	0	0	0	0	1	0	1	0	0	0	0	0	0	0	0
no approval	Phase 2	NCT02621190	2016-02-29	Withdrawn	2016-08-17	2019-06-30	0	0	0	0	0	0	0	0	0	0	0	0	0	0	0	0	0
The study was withdrawn due to the CE mark of the device was not yet granted during the specified period.	nan	NCT02621099	2016-03-31	Withdrawn	2017-05-05	2017-06-30	0	0	0	0	0	0	0	0	0	0	0	0	1	0	0	0	0
Enrollment was more difficult than expected. It was mutually agreed upon that we would close the study. No results to report.	nan	NCT02621073	2015-11-30	Terminated	2019-06-20	2017-12-31	0	0	0	0	0	0	1	0	0	0	0	0	0	0	0	0	0
unable to recruit. Projected completion was 2018 however, enrollment and recruitment were difficult. The study was terminated due to inability to enroll.	Phase 4	NCT02620904	2016-07-14	Terminated	2021-02-18	2020-01-31	0	0	0	0	0	0	1	0	0	0	0	0	0	0	0	0	0
Funding	Phase 1	NCT02620839	2016-12-01	Terminated	2020-01-10	2019-01-28	0	1	0	0	0	0	0	0	0	0	0	0	0	0	0	0	0
Limited resources available to met accrual goal.	Phase 3	NCT02620384	2015-10-01	Terminated	2019-02-15	2017-12-29	0	1	0	0	0	0	1	0	0	0	0	0	0	0	0	0	0
It was no longer possible to include patients due to logistic challanges occuring during the Covid-19 pandemic	nan	NCT02620202	2015-09-30	Terminated	2021-04-28	2020-05-31	0	0	1	0	0	0	0	0	0	0	0	0	0	0	0	0	0
Due to difficulties in recruiting frail subjects.	nan	NCT02620111	2015-06-30	Withdrawn	2016-10-25	2016-09-30	0	0	0	0	0	0	1	0	0	0	0	0	0	0	0	0	0
Difficulty recruiting; pill burden and nausea were barriers	Phase 2	NCT02619812	2016-04-30	Terminated	2017-06-14	2016-12-31	0	0	0	0	0	0	1	0	0	1	0	0	0	0	0	0	0
Problems with recruitment	Phase 3	NCT02619747	2014-04-30	Terminated	2017-10-06	2017-03-31	0	0	0	0	0	0	1	0	0	0	0	0	0	0	0	0	0
The study was withdrawn, because no participants were enrolled in two years.	Phase 1	NCT02619669	2017-04-20	Withdrawn	2020-03-12	2019-06-14	0	0	0	0	0	0	1	0	0	0	0	0	0	0	0	0	0
Novartis decision based on Cohort 1 results	Phase 2	NCT02619617	2016-10-31	Terminated	2021-01-05	2018-09-25	0	1	0	0	0	0	0	0	0	0	0	0	0	0	0	0	0
Due to limited staff resources, we were unable to start enrolling participants.	nan	NCT02619487	2019-03-31	Withdrawn	2018-12-17	2019-12-13	0	0	0	0	0	0	1	0	0	1	0	0	0	0	0	0	0
Lack of Funding	nan	NCT02619006	2015-11-30	Terminated	2018-10-15	2017-01-31	0	1	0	0	0	0	0	0	0	0	0	0	0	0	0	0	0
Sponsor decision; not due to any safety concerns related to DTX101.	Phase 1/Phase 2	NCT02618915	2015-12-16	Terminated	2018-11-14	2017-10-18	0	1	0	0	0	0	0	0	0	0	0	0	0	0	0	0	0
The Sponsor's decision to terminate the SBC-103 program was reached after review of the data from all interventional clinical studies of SBC-103.	Phase 1/Phase 2	NCT02618512	2015-10-15	Terminated	2018-04-17	2017-08-18	1	1	0	0	0	0	0	0	0	0	0	0	0	0	0	0	0
Futility suggested by DSMC	Phase 3	NCT02618499	2016-05-31	Terminated	2016-11-23	2016-11-30	0	0	0	0	0	0	0	0	0	0	1	0	0	0	0	0	0
Insufficient funding	nan	NCT02618447	2014-08-05	Terminated	2017-04-07	2016-02-04	0	1	0	0	0	0	0	0	0	0	0	0	0	0	0	0	0
Patients are receiving detailed packet from department and do not feel they need to go online for additional support.	nan	NCT02617979	2016-07-20	Terminated	2020-05-15	2020-04-08	0	0	0	0	0	0	0	0	0	0	0	0	0	0	0	0	0
No approval from EC obtained. More details for study were required by EC.	nan	NCT02617914	2016-01-31	Withdrawn	2017-04-25	2018-01-31	0	0	0	0	0	0	0	0	0	0	0	0	1	0	0	0	0
Proposed comparison (RetCam vs. COSMOS) was unfeasible. Device is now licensed in Canada.	nan	NCT02617862	2015-10-31	Terminated	2018-02-12	2017-09-30	0	0	0	0	0	0	0	0	0	0	0	0	0	0	1	0	0
financial reasons	Phase 2	NCT02617706	2017-01-31	Withdrawn	2017-08-14	2019-01-31	0	1	0	0	0	0	0	0	0	0	0	0	0	0	0	0	0
PI no longer at institution	nan	NCT02617394	2015-11-30	Terminated	2020-03-25	2017-11-30	0	0	0	0	0	0	0	0	0	0	0	0	0	0	0	1	0
The required data was obtained and there was no need to collect further data	nan	NCT02617160	2016-05-31	Terminated	2018-12-21	2018-12-31	0	0	0	0	0	0	0	0	0	0	0	0	0	0	0	0	0
recruitment rate too slow	nan	NCT02617095	2015-02-28	Terminated	2017-03-08	2016-10-31	0	0	0	0	0	0	1	0	0	0	0	0	0	0	0	0	0
Ultrasound machine was no longer approved for use by Health Canada therefore study was closed prior to patients being enrolled on study.	nan	NCT02616757	2016-10-31	Withdrawn	2021-04-21	2021-01-06	0	0	0	0	0	0	0	0	0	1	0	0	0	0	1	0	0
Study never initiated	Phase 2	NCT02616367	2015-12-31	Withdrawn	2019-05-01	2017-03-31	0	0	0	0	0	0	0	0	1	0	0	0	0	0	0	0	0
Planned recruitment target not reached	nan	NCT02616328	2017-01-26	Terminated	2018-10-18	2017-12-12	0	0	0	0	0	0	1	0	0	0	0	0	0	0	0	0	0
Resource constraints	nan	NCT02616224	2016-09-30	Withdrawn	2017-02-23	2025-12-31	0	1	0	0	0	0	0	0	0	0	0	0	0	0	0	0	0
Restructuring Cell Lab	Phase 1/Phase 2	NCT02616172	2015-10-31	Suspended	2018-02-22	2018-09-30	0	0	0	0	0	0	0	0	0	1	0	0	0	0	0	0	0
Study terminated by Sponsor as a result of a business decision to discontinue the development program for MK-8342B for reasons unrelated to safety or efficacy.	Phase 3	NCT02616146	2015-12-01	Terminated	2021-02-12	2016-10-06	0	1	0	0	0	0	0	0	0	0	0	0	0	0	0	0	0
Sponsor opened Phase 2 Study.	Phase 2	NCT02616055	2015-12-31	Terminated	2018-03-09	2016-11-30	0	1	0	0	0	0	0	0	0	0	0	0	0	0	0	0	0
Vendor equipment agreement expired	nan	NCT02615990	2016-11-30	Terminated	2018-05-25	2016-11-30	0	1	0	0	0	0	0	0	0	0	0	0	0	0	0	0	0
Correction of inspection findings	Phase 2	NCT02615938	2015-04-30	Suspended	2019-09-10	2025-04-30	0	0	0	0	0	0	0	1	0	0	0	0	0	0	0	0	0
No participants enrolled	nan	NCT02615834	2017-05-01	Withdrawn	2020-03-25	2017-10-19	0	0	0	0	0	0	1	0	0	0	0	0	0	0	0	0	0
Change to study design.	nan	NCT02615808	nan	Withdrawn	2016-07-26	2015-11-30	0	0	0	0	0	0	0	0	0	0	0	0	0	0	1	0	0
Due to inadequate supply of drug	Phase 2	NCT02615574	2016-03-31	Withdrawn	2017-09-26	2018-12-31	0	0	0	0	0	0	0	0	0	1	0	0	0	0	0	0	0
Discontinuation of development of device.	nan	NCT02615509	2016-01-31	Terminated	2020-05-08	2018-02-20	0	1	0	0	0	0	0	0	0	0	0	0	0	0	1	0	0
Administrative reasons	nan	NCT02615379	2017-07-01	Withdrawn	2017-08-14	2019-03-31	0	1	0	0	0	0	0	0	0	0	0	0	0	0	0	0	0
Terminated for administrative reasons before enrollment was complete.	nan	NCT02614898	2015-11-04	Terminated	2020-01-02	2017-10-05	0	1	0	0	0	0	0	0	0	0	0	0	0	0	0	0	0
Difficult Recruitment	nan	NCT02614807	2016-06-30	Withdrawn	2018-09-10	2018-05-31	0	0	0	0	0	0	1	0	0	0	0	0	0	0	0	0	0
Sample was under-powered	Phase 2/Phase 3	NCT02614703	2017-03-10	Terminated	2021-08-27	2018-07-30	0	0	0	0	0	0	0	0	0	1	0	0	0	0	0	0	0
Principal Investigator moved to another institution.	nan	NCT02614664	2015-11-30	Withdrawn	2018-08-06	2017-10-11	0	0	0	0	0	0	0	0	0	0	0	0	0	0	0	1	0
The enrollment was too low	nan	NCT02614157	2016-05-31	Terminated	2021-02-01	2017-05-31	0	0	0	0	0	0	1	0	0	0	0	0	0	0	0	0	0
New data suggests that insufficient target engagement would be achieved for efficacy.	Phase 1	NCT02614131	2015-12-31	Terminated	2020-06-17	2016-12-31	0	0	0	0	0	0	1	0	0	0	1	0	0	0	0	0	0
Lack of enrollment. Futility.	nan	NCT02614079	2016-01-20	Terminated	2018-03-15	2017-11-09	0	0	0	0	0	0	1	0	0	0	1	0	0	0	0	0	0
Novartis has acquired the rights to ofatumumab and terminated the OPV116910 and OPV117059 studies. This decision is not linked to any safety consideration.	Phase 3	NCT02613910	2015-12-23	Terminated	2017-06-14	2016-03-23	0	1	0	0	0	0	0	0	0	0	0	0	0	0	0	0	0
unable to recruit in suitable time frame	nan	NCT02613793	2016-01-31	Terminated	2019-06-03	2019-05-30	0	0	0	0	0	0	1	0	0	0	0	0	0	0	0	0	0
Due to uveitis specialist leaving our University	nan	NCT02613442	2017-04-30	Withdrawn	2017-09-26	2018-01-31	0	0	0	0	0	0	0	0	0	0	0	0	0	0	0	1	0
NEOD001 program terminated due to lack of clinical benefit	Phase 2	NCT02613182	2016-02-29	Terminated	2019-05-16	2018-05-31	0	0	0	0	0	0	0	0	0	0	1	0	0	0	0	0	0
Due to the pandemic we decided to terminate this project.	nan	NCT02612701	2015-10-31	Terminated	2021-02-04	2020-10-31	0	0	1	0	0	0	0	0	0	0	0	0	0	0	0	0	0
low recruitement rate	nan	NCT02612519	2015-11-30	Terminated	2019-07-31	2019-04-30	0	0	0	0	0	0	1	0	0	0	0	0	0	0	0	0	0
VTL-308 failed to meet its primary endpoint, all follow up studies were terminated	Phase 3	NCT02612428	2016-01-31	Terminated	2019-01-25	2018-09-30	0	0	0	0	0	0	0	0	0	0	1	0	0	0	0	0	0
Recruitment very slow - study could not be enrolled	Phase 2	NCT02612285	2016-03-31	Terminated	2018-11-14	2016-10-31	0	0	0	0	0	0	1	0	0	0	0	0	0	0	0	0	0
Study closed to accrual due to low accrual numbers.	Phase 2	NCT02612194	2016-09-27	Terminated	2021-06-09	2019-11-21	0	0	0	0	0	0	1	0	0	0	0	0	0	0	0	0	0
Due to insufficient enrollment	nan	NCT02611934	2017-11-14	Terminated	2021-02-02	2020-12-31	0	0	0	0	0	0	1	0	0	0	0	0	0	0	0	0	0
No participants enrolled	Phase 1	NCT02611908	2016-06-30	Withdrawn	2019-01-25	2020-11-30	0	0	0	0	0	0	1	0	0	0	0	0	0	0	0	0	0
Principal Investigator left the university.	Phase 1	NCT02611661	2016-01-19	Terminated	2018-08-16	2018-02-13	0	0	0	0	0	0	0	0	0	0	0	0	0	0	0	1	0
Never initiated due to lack of funding and IRB Approval	nan	NCT02611583	2016-06-24	Withdrawn	2017-05-10	2016-06-24	0	1	0	0	0	0	0	0	0	0	0	0	0	0	0	0	0
Recruitment Target not met	nan	NCT02611310	2017-01-19	Terminated	2020-01-07	2018-11-12	0	0	0	0	0	0	1	0	0	0	0	0	0	0	0	0	0
temporarily closed to enrollment due to COVID	nan	NCT02611128	2015-05-29	Suspended	2020-10-14	2021-12-31	0	0	1	0	0	0	0	0	0	0	0	0	0	0	0	0	0
Enrollment was not feasible	nan	NCT02611050	2015-09-20	Terminated	2018-06-27	2017-05-31	0	0	0	0	0	0	1	0	0	0	0	0	0	0	0	0	0
Unable to enroll subjects	Early Phase 1	NCT02610920	2015-12-31	Withdrawn	2019-03-26	2018-01-31	0	0	0	0	0	0	1	0	0	0	0	0	0	0	0	0	0
Study may not be clinically relevant at this time.	Phase 2	NCT02610621	2015-12-31	Withdrawn	2016-10-13	2020-04-30	0	0	0	0	0	0	0	0	0	0	0	0	0	0	1	0	0
RECRUITMENT DIFFICULTIES	nan	NCT02610608	2016-02-02	Terminated	2020-07-10	2016-11-20	0	0	0	0	0	0	1	0	0	0	0	0	0	0	0	0	0
Study stopped prematurely due to enrolment challenges.	Phase 2	NCT02610543	2015-10-31	Terminated	2020-12-01	2017-12-05	0	0	0	0	0	0	1	0	0	0	0	0	0	0	0	0	0
The recruitment of participants was very difficult despite a change in the organisation. The inclusion criteria did not result in the expected number of participants, and the credits ran out.	nan	NCT02610335	2016-01-15	Terminated	2020-10-26	2018-06-01	0	0	0	0	0	0	1	0	0	0	0	0	0	0	0	0	0
Original sponsor withdrew funding.	nan	NCT02610244	2015-11-30	Terminated	2020-01-23	2019-12-31	0	1	0	0	0	0	0	0	0	0	0	0	0	0	0	0	0
Business decision by sponsor	Phase 1	NCT02610062	2016-03-29	Terminated	2019-07-23	2017-11-21	0	1	0	0	0	0	0	0	0	0	0	0	0	0	0	0	0
Investigator has retired.	nan	NCT02610049	2013-11-30	Terminated	2017-08-09	2017-02-13	0	0	0	0	0	0	0	0	0	0	0	0	0	0	0	1	0
This study did not meet the efficacy objective	Phase 2	NCT02609984	2015-04-29	Terminated	2020-07-07	2019-02-06	0	0	0	0	0	0	0	0	0	0	1	0	0	0	0	0	0
Poor enrollment; funding ending Dec 31, 2018.	Phase 2	NCT02609607	2016-06-30	Terminated	2020-01-22	2018-12-31	0	1	0	0	0	0	1	0	0	0	0	0	0	0	0	0	0
Evidence of bad outcome after interims analysis	nan	NCT02609451	2007-11-30	Terminated	2017-08-31	2014-03-31	0	0	0	0	0	0	0	0	0	0	1	0	0	0	0	0	0
logistical difficulties	Phase 3	NCT02609152	2016-07-31	Withdrawn	2018-05-17	2017-08-31	0	0	0	0	0	0	0	0	0	1	0	0	0	0	0	0	0
Poor enrollment	nan	NCT02609100	2015-11-30	Terminated	2018-06-20	2016-12-06	0	0	0	0	0	0	1	0	0	0	0	0	0	0	0	0	0
Study stopped early after review of safety and efficacy demonstrated efficacy proof-of-concept and need for dose reduction.	Phase 2	NCT02609048	2015-11-30	Terminated	2018-01-29	2016-07-31	1	0	0	0	0	0	0	0	0	0	0	0	0	0	0	0	0
Sponsor elected to terminate the study prior to subject treatment.	nan	NCT02608957	2015-12-31	Terminated	2017-04-04	2017-03-31	0	1	0	0	0	0	0	0	0	0	0	0	0	0	0	0	0
MRI perfusion techniques development took longer than expected.	nan	NCT02608944	2012-09-30	Withdrawn	2020-09-14	2019-06-12	0	0	0	0	0	0	0	0	0	0	0	0	0	0	1	0	0
Unable to begin study with drug provider	Phase 2	NCT02608931	2015-11-30	Withdrawn	2019-06-13	2019-03-22	0	0	0	0	0	0	0	0	0	1	0	0	0	0	0	0	0
Due to difficulty with enrollment of subjects	Phase 4	NCT02608905	2015-11-30	Terminated	2020-04-08	2019-03-31	0	0	0	0	0	0	1	0	0	0	0	0	0	0	0	0	0
Poor Accrual	nan	NCT02608528	2015-10-22	Terminated	2021-03-18	2019-07-18	0	0	0	0	0	0	1	0	0	0	0	0	0	0	0	0	0
Safety results (applied in METIV-HCC trial) have led early termination	Phase 2	NCT02608411	2015-10-31	Terminated	2017-06-12	2019-02-28	1	0	0	0	0	0	0	0	0	0	0	0	0	1	0	0	0
Slow accrual and COVID-19 restrictions	nan	NCT02608307	2016-02-09	Terminated	2021-10-14	2019-10-17	0	0	1	0	0	0	0	0	0	0	0	0	0	0	0	0	0
sponsor decision	Phase 1	NCT02608242	2015-11-30	Terminated	2017-02-01	2016-06-30	0	1	0	0	0	0	0	0	0	0	0	0	0	0	0	0	0
Adverse events	Phase 1	NCT02608229	2016-06-06	Terminated	2021-04-21	2020-05-21	0	0	0	0	0	0	0	0	0	0	0	0	0	1	0	0	0
focus portfolio on immune-mediated diseases	Phase 1	NCT02608125	2015-10-28	Terminated	2020-12-24	2020-06-23	0	1	0	0	0	0	0	0	0	0	0	0	0	0	0	0	0
Due to poor enrollment this study was terminated prematurely.	Phase 4	NCT02608060	2006-09-30	Terminated	2016-11-02	2007-10-31	0	0	0	0	0	0	1	0	0	0	0	0	0	0	0	0	0
No fund no enough recruiting centers	Phase 1/Phase 2	NCT02607488	2020-11-30	Suspended	2020-09-04	2023-02-28	0	1	0	0	0	0	1	0	0	0	0	0	0	0	0	0	0
The study failed to meet its accrual targets.	Phase 2	NCT02607423	2015-11-19	Withdrawn	2017-10-23	nan	0	0	0	0	0	0	1	0	0	0	0	0	0	0	0	0	0
The product used in the comparator arm (BRS) has become unavailable in April 2017. The recruitment has been stopped.	Phase 4	NCT02607241	2015-11-30	Terminated	2018-10-26	2018-10-31	0	0	0	0	0	0	0	0	0	1	0	0	0	0	0	0	0
A competing trial was opened for patient population with combination of ribociclib and everolimus.	Phase 1/Phase 2	NCT02607124	2016-04-30	Terminated	2020-11-05	2018-08-31	1	0	0	0	0	0	0	0	0	0	0	0	0	0	0	0	0
Lack of enrollment	Phase 2	NCT02606994	2018-05-29	Terminated	2019-02-06	2019-02-04	0	0	0	0	0	0	1	0	0	0	0	0	0	0	0	0	0
Difficulty with participant recruitment and retainment	nan	NCT02606786	2015-03-31	Withdrawn	2017-09-07	2016-12-31	0	0	0	0	0	0	1	0	0	0	0	0	0	0	0	0	0
Company decision	Phase 1	NCT02606630	2015-10-31	Terminated	2017-02-08	2015-12-31	0	1	0	0	0	0	0	0	0	0	0	0	0	0	0	0	0
Slow Accrual	nan	NCT02606591	2016-03-31	Terminated	2018-10-31	2018-02-20	0	0	0	0	0	0	1	0	0	0	0	0	0	0	0	0	0
The number of patients registered for the study was low and it was expected to be difficult to derive the study results.	Phase 4	NCT02606552	2016-07-20	Terminated	2019-01-28	2017-06-23	0	0	0	0	0	0	1	0	0	0	0	0	0	0	0	0	0
Change in study design and inability to recruit participants	nan	NCT02606279	2014-07-31	Terminated	2018-08-28	2016-08-04	0	0	0	0	0	0	1	0	0	0	0	0	0	0	1	0	0
No eligibles patients	Phase 2/Phase 3	NCT02606266	2017-07-11	Terminated	2019-11-18	2018-12-11	0	0	0	0	0	0	1	0	0	0	0	0	0	0	0	0	0
Clinical Hold from FDA	Phase 1	NCT02606214	2015-11-30	Terminated	2019-09-18	2016-12-31	0	0	0	0	0	0	0	0	0	0	0	0	1	0	0	0	0
At end of Phase 1 excessive high pill burden (18 capsules/day)	Phase 1/Phase 2	NCT02606123	2015-10-31	Terminated	2018-03-01	2017-12-31	0	0	0	0	0	0	0	0	0	0	0	0	0	1	0	0	0
PI decided no longer to pursue	nan	NCT02606110	2014-06-30	Withdrawn	2017-07-12	nan	0	1	0	0	0	0	0	0	0	0	0	0	0	0	0	0	0
Removing from ClinicalTrials.gov as this is not really a clinical trial.	nan	NCT02606006	2015-11-30	Withdrawn	2016-12-29	2018-03-31	0	0	0	0	0	0	0	0	0	0	0	0	0	0	0	0	0
Low enrollment, sponsor withdrew support for study	Phase 2	NCT02605863	2016-01-31	Terminated	2018-10-03	2018-02-28	0	1	0	0	0	0	1	0	0	0	0	0	0	0	0	0	0
No participants enrolled	nan	NCT02605551	2015-04-01	Withdrawn	2019-09-03	2016-03-30	0	0	0	0	0	0	1	0	0	0	0	0	0	0	0	0	0
The study was closed after we determined that this albuterol/NAC regimen may be associated with excessive bronchoconstriction.	Phase 4	NCT02605824	2016-03-31	Terminated	2019-08-20	2017-12-31	0	0	0	0	0	0	0	0	0	0	0	0	0	1	0	0	0
Sponsor is focusing on studies which can enable registration of duvelisib	Phase 2	NCT02605694	2015-12-31	Withdrawn	2021-03-17	2016-11-30	0	1	0	0	0	0	0	0	0	0	0	0	0	0	0	0	0
Management Decision	nan	NCT02605408	2016-04-30	Withdrawn	2016-04-27	2016-06-30	0	1	0	0	0	0	0	0	0	0	0	0	0	0	0	0	0
Study restarted under new study number 18987	Phase 1/Phase 2	NCT02605356	2016-10-31	Withdrawn	2016-10-07	2021-07-31	1	0	0	0	0	0	0	0	0	0	0	0	0	0	0	0	0
The study experienced enrollment difficulties.	Phase 2	NCT02605304	2016-02-17	Terminated	2018-05-02	2017-03-20	0	0	0	0	0	0	1	0	0	0	0	0	0	0	0	0	0
Development not proceeding	Phase 2/Phase 3	NCT02605122	2016-04-30	Terminated	2019-01-03	2018-03-21	0	1	0	0	0	0	0	0	0	0	0	0	0	0	0	0	0
Recruitment strategy not working. This information was really useful to design a randomised controlled trial.	Phase 3	NCT02605096	2015-11-01	Terminated	2017-08-08	2016-04-01	0	0	0	0	0	0	1	0	0	0	0	0	0	0	1	0	0
The study was terminated after determination of the RP2D, prior to opening expansion cohorts)	Phase 1/Phase 2	NCT02605083	2015-12-03	Terminated	2020-11-02	2019-03-22	0	1	0	0	0	0	0	0	1	0	0	0	0	0	0	0	0
UNDER RECRUITMENT	Phase 3	NCT02605070	2015-11-30	Terminated	2018-03-02	2017-06-13	0	0	0	0	0	0	1	0	0	0	0	0	0	0	0	0	0
Sponsor decision based on portfolio prioritization	Phase 3	NCT02605044	2014-01-31	Terminated	2019-02-11	2017-12-31	0	1	0	0	0	0	0	0	0	0	0	0	0	0	0	0	0
resource reallocation	nan	NCT02604589	2016-03-31	Terminated	2017-05-12	2016-11-30	0	0	0	0	0	0	0	0	0	1	0	0	0	0	0	0	0
Molecule Development was Terminated	Phase 1	NCT02604355	2015-11-28	Terminated	2017-05-25	2016-05-09	0	0	0	0	0	0	0	0	0	0	0	0	0	0	1	0	0
Company decision to discontinue trial	Phase 2	NCT02604212	2015-11-30	Terminated	2019-04-16	2016-12-31	0	1	0	0	0	0	0	0	0	0	0	0	0	0	0	0	0
Company decision to discontinue trial	Phase 2	NCT02604199	2015-09-30	Terminated	2019-04-16	2017-01-31	0	1	0	0	0	0	0	0	0	0	0	0	0	0	0	0	0
Lack of support to complete	nan	NCT02604043	2016-08-31	Terminated	2019-04-04	2018-07-01	0	1	0	0	0	0	0	0	0	0	0	0	0	0	0	0	0
Study protocol needs to be amended. Recruitment is halted until amendment is completed and approved by IRB.	nan	NCT02603549	2015-07-31	Suspended	2019-01-31	2020-12-31	0	0	0	0	0	0	0	0	0	0	0	0	1	0	1	0	0
The study was withdrawn by the sponsor.	Phase 2	NCT02603458	nan	Withdrawn	2016-02-05	nan	0	1	0	0	0	0	0	0	0	0	0	0	0	0	0	0	0
The study was terminated due to lack of recruitment.	Phase 1	NCT02603419	2016-03-10	Terminated	2020-04-24	2019-04-11	0	0	0	0	0	0	1	0	0	0	0	0	0	0	0	0	0
A new study will be initiated in order to specifically investigate cardiac safety	Phase 1	NCT02603172	2016-05-12	Terminated	2019-09-23	2017-05-10	1	0	0	0	0	0	0	0	0	0	0	0	0	1	0	0	0
Study design was inadequate and would not achieve study endpoints	Phase 2	NCT02603068	2016-02-29	Withdrawn	2016-02-09	2018-07-31	0	0	0	0	0	0	0	0	0	0	1	0	0	0	1	0	0
Design was not feasible	nan	NCT02602665	2019-12-01	Withdrawn	2020-01-18	2021-12-28	0	0	0	0	0	0	0	0	0	0	0	0	0	0	1	0	0
Investigational product needs improvements	nan	NCT02602236	2015-11-30	Terminated	2017-02-06	2016-10-31	0	0	0	0	0	0	0	0	0	1	0	0	0	0	0	0	0
low inclusion rate	Phase 3	NCT02602210	2015-01-31	Terminated	2021-01-22	2020-12-31	0	0	0	0	0	0	1	0	0	0	0	0	0	0	0	0	0
Not enough participants. very slow and poor recruitment	nan	NCT02602132	2016-03-31	Terminated	2021-08-30	2021-02-09	0	0	0	0	0	0	1	0	0	0	0	0	0	0	0	0	0
Uptake of drug into the tumour lesion was negligible	Phase 1	NCT02602067	2015-11-30	Terminated	2018-09-18	2017-04-30	0	0	0	0	0	0	0	0	0	0	1	0	0	0	0	0	0
Lack of funding	nan	NCT02601690	2015-10-31	Terminated	2019-04-09	2017-06-25	0	1	0	0	0	0	0	0	0	0	0	0	0	0	0	0	0
Due to lack of eligible patients.	Phase 4	NCT02601664	2015-11-30	Terminated	2016-06-29	2016-02-29	0	0	0	0	0	0	1	0	0	0	0	0	0	0	0	0	0
never started	Phase 2	NCT02601443	2015-11-30	Withdrawn	2018-11-19	2019-12-31	0	0	0	0	0	0	0	0	1	0	0	0	0	0	0	0	0
Not able to run research in the service. Research terminated.	nan	NCT02601391	2021-01-06	Withdrawn	2021-01-07	2021-01-06	0	1	0	0	0	0	0	0	0	1	0	0	0	0	0	0	0
Clinical Hold FDA	Phase 1	NCT02601365	2019-03-31	Withdrawn	2019-04-17	2019-05-31	0	0	0	0	0	0	0	0	0	0	0	0	1	0	0	0	0
the change of clinical development plan	Phase 1	NCT02601274	2015-04-30	Terminated	2019-02-25	2018-12-31	0	1	0	0	0	0	0	0	0	0	0	0	0	0	1	0	0
Interim analysis showed very low possibility for significant differences between the two instruments.	nan	NCT02601079	2016-09-30	Terminated	2020-03-17	2019-06-30	0	0	0	0	0	0	0	0	0	0	1	0	0	0	0	0	0
insufficient recruitment	nan	NCT02600663	2016-04-01	Terminated	2019-12-10	2019-10-14	0	0	0	0	0	0	1	0	0	0	0	0	0	0	0	0	0
Logistics reason at the data collection site	nan	NCT02600572	2016-01-31	Withdrawn	2017-02-20	2017-01-31	0	0	0	0	0	0	0	0	0	1	0	0	0	0	0	0	0
Business decision	Phase 3	NCT02600429	2015-09-17	Terminated	2020-07-02	2020-03-09	0	1	0	0	0	0	0	0	0	0	0	0	0	0	0	0	0
Due to lack of feasibility of enrolling participants, the study was terminated early.	Phase 3	NCT02600351	2015-11-11	Terminated	2018-11-16	2017-05-29	0	0	0	0	0	0	1	0	0	1	0	0	0	0	0	0	0
Study was halted prematurely due to lack of efficacy	Phase 2	NCT02599961	2015-09-10	Terminated	2020-06-11	2019-10-22	0	0	0	0	0	0	0	0	0	0	1	0	0	0	0	0	0
never started	nan	NCT02599857	2017-01-01	Withdrawn	2017-05-24	2017-05-01	0	0	0	0	0	0	0	0	1	0	0	0	0	0	0	0	0
Logistics reason at the data collection site	nan	NCT02599727	2015-11-30	Withdrawn	2017-02-20	2017-01-31	0	0	0	0	0	0	0	0	0	1	0	0	0	0	0	0	0
sponsor discontinued funding	nan	NCT02599571	2016-03-30	Terminated	2020-01-27	2019-09-12	0	1	0	0	0	0	0	0	0	0	0	0	0	0	0	0	0
Gabapentin increased hypopnea-apnea index in the first 8 recruited subjects.	Phase 4	NCT02599701	2015-09-30	Terminated	2016-07-13	2015-12-31	0	0	0	0	0	0	0	0	0	0	0	0	0	1	0	0	0
Enrollment was stopped after the sponsor's decision not to pursue the development of lirilumab for myeloid malignancies.	Phase 2	NCT02599649	2016-03-21	Terminated	2020-01-14	2019-01-30	0	1	0	0	0	0	0	0	0	0	0	0	0	0	0	0	0
low enrollment	Phase 2	NCT02599129	2015-11-30	Terminated	2021-03-11	2016-11-30	0	0	0	0	0	0	1	0	0	0	0	0	0	0	0	0	0
Multi phase study did not progress to Phase II. Phase I registered as NCT00734526.	Phase 2	NCT02599090	2008-12-31	Withdrawn	2015-11-06	2012-12-31	0	0	0	0	0	0	0	0	1	0	0	0	0	0	0	0	0
2 Phase 3 trials didn't meet their primary endpoint, so further development and testing of TH-302 is uncertain	Phase 1	NCT02598687	2015-12-31	Withdrawn	2016-04-21	2016-04-30	0	0	0	0	0	0	0	0	0	0	1	0	0	0	0	0	0
Expired IRB	nan	NCT02598674	2019-10-31	Withdrawn	2020-12-09	2021-09-30	0	1	0	0	0	0	0	0	0	0	0	0	0	0	0	0	0
Drug availability	Phase 2	NCT02598622	2009-09-30	Terminated	2017-03-03	2016-01-31	0	0	0	0	0	0	0	0	0	1	0	0	0	0	0	0	0
The IRB which was overseeing the study stopped overseeing it	nan	NCT02598479	2015-11-30	Withdrawn	2018-08-28	2018-08-31	0	1	0	0	0	0	0	0	0	0	0	0	1	0	0	0	0
Inadequate enrollment	Phase 1	NCT02598427	2017-05-01	Terminated	2018-02-28	2018-02-22	0	0	0	0	0	0	1	0	0	0	0	0	0	0	0	0	0
Unresolvable inability to recruit the patients.	Phase 3	NCT02598297	2016-02-03	Terminated	2019-08-16	2017-10-23	0	0	0	0	0	0	1	0	0	0	0	0	0	0	0	0	0
Sponsor decision	Phase 1	NCT02598011	2017-01-31	Withdrawn	2020-03-30	nan	0	1	0	0	0	0	0	0	0	0	0	0	0	0	0	0	0
project opened under new PI	nan	NCT02597972	2015-09-30	Terminated	2020-01-27	2018-12-17	0	0	0	0	0	0	0	0	0	0	0	0	0	0	0	1	0
P. I. left the Institution. Study never opened	nan	NCT02597894	2018-03-01	Withdrawn	2020-07-24	2020-03-01	0	0	0	0	0	0	0	0	0	0	0	0	0	0	0	1	0
PI decided not to enroll	Phase 2	NCT02597660	2020-05-01	Withdrawn	2020-11-16	2023-12-31	0	0	0	0	0	0	1	0	1	0	0	0	0	0	0	0	0
The prevalence of worm infections in the site is significantly lower than expected	Phase 4	NCT02597556	2016-02-29	Withdrawn	2016-12-15	2016-05-31	0	0	0	0	0	0	0	0	0	0	0	0	0	1	0	0	0
Sponsor decided not to initiate the study for alternate commercial strategy	Phase 3	NCT02597465	2018-12-01	Withdrawn	2020-12-14	2019-12-01	0	1	0	0	0	0	0	0	0	0	0	0	0	0	0	0	0
Funding issues	nan	NCT02597283	2015-12-31	Withdrawn	2017-12-06	2015-12-31	0	1	0	0	0	0	0	0	0	0	0	0	0	0	0	0	0
Just one subject enrolled in this trial during one and a half years.	Phase 2	NCT02597153	2015-10-31	Terminated	2017-05-24	2020-10-31	0	0	0	0	0	0	1	0	0	0	0	0	0	0	0	0	0
After review, recruitment was halted as the images obtained needed improvement. To be presented at the British Oculoplastic Surgery Society in Jun 17	nan	NCT02596919	2015-09-30	Terminated	2017-05-09	2016-02-29	1	0	0	0	0	0	0	0	0	0	0	0	0	0	0	0	0
poor accrual	Phase 2	NCT02596867	2015-09-01	Terminated	2018-03-01	2017-05-01	0	0	0	0	0	0	1	0	0	0	0	0	0	0	0	0	0
Interim analysis recommended terminating the study	nan	NCT02596646	2012-01-31	Terminated	2015-11-06	2013-12-31	0	0	0	0	0	0	0	0	0	0	1	0	0	0	0	0	0
1. Interim results suggested a reduction of sample size.~ 2. Anticipated length of enrolment period with resulting funding issues to pose a threat to the study.	Phase 4	NCT02596555	2016-01-31	Terminated	2020-02-17	2020-02-29	0	1	0	0	0	0	1	0	0	0	1	0	0	0	0	0	0
Terminated for administrative reasons not related to safety or efficacy	Phase 2	NCT02596477	2015-10-31	Terminated	2016-10-28	nan	0	1	0	0	0	0	0	0	0	0	0	0	0	0	0	0	0
5 patients on tivicay had virological failure	Phase 3	NCT02596334	2015-12-23	Terminated	2018-11-13	2018-06-23	0	0	0	0	0	0	0	0	0	0	1	0	0	0	0	0	0
Research team no longer available.	nan	NCT02596178	2016-03-01	Withdrawn	2019-06-05	2020-07-01	0	1	0	0	0	0	0	0	0	1	0	0	0	0	0	0	0
Stopp because of FDA concrns regarding recruitment.	nan	NCT02596165	2016-03-31	Terminated	2020-11-17	2016-10-31	0	0	0	0	0	0	0	0	0	0	0	0	1	0	0	0	0
Lack of funding	Phase 2	NCT02595996	2017-06-07	Terminated	2020-10-19	2020-10-08	0	1	0	0	0	0	0	0	0	0	0	0	0	0	0	0	0
Inadequate accrual rate	Phase 1	NCT02595918	2016-05-19	Terminated	2020-10-23	2020-08-01	0	0	0	0	0	0	1	0	0	0	0	0	0	0	0	0	0
Futility	Phase 2	NCT02595840	2015-11-25	Terminated	2019-04-19	2017-11-20	0	0	0	0	0	0	0	0	0	0	1	0	0	0	0	0	0
skin irritation caused by device	nan	NCT02595580	2016-01-31	Terminated	2016-11-22	2016-02-29	0	0	0	0	0	0	0	0	0	0	0	0	0	1	0	0	0
Could not recruit	Phase 1/Phase 2	NCT02594358	2014-10-31	Withdrawn	2017-03-07	2018-12-31	0	0	0	0	0	0	1	0	0	0	0	0	0	0	0	0	0
Too narrow inclusion criteria. Impossible to recruit patients.	nan	NCT02594943	2018-08-31	Withdrawn	2018-11-26	2019-12-31	0	0	0	0	0	0	1	0	0	0	0	0	0	0	0	0	0
Too few patients enrolling + laser no longer available	nan	NCT02594852	2015-03-31	Terminated	2017-10-03	2017-04-30	0	0	0	0	0	0	1	0	0	0	0	0	0	0	0	0	0
The voluntary attendance rate for intervention is low.	nan	NCT02594748	2015-07-31	Suspended	2016-10-25	2019-12-31	0	0	0	0	0	0	1	0	0	0	0	0	0	0	0	0	0
recruitment problems	Phase 3	NCT02594332	2015-11-17	Terminated	2017-07-13	2017-05-22	0	0	0	0	0	0	1	0	0	0	0	0	0	0	0	0	0
Sponsor decision based on portfolio prioritization	Phase 2	NCT02594163	2015-10-31	Terminated	2018-10-16	2017-09-30	0	1	0	0	0	0	0	0	0	0	0	0	0	0	0	0	0
Unable to obtain study agent	nan	NCT02593981	2018-03-31	Withdrawn	2018-12-11	2019-04-30	0	0	0	0	0	0	0	0	0	1	0	0	0	0	1	0	0
Trial was cancelled due to availability of clinical supplies.	Phase 1	NCT02593851	2015-12-04	Terminated	2019-12-06	2017-11-10	0	0	0	0	0	0	0	0	0	1	0	0	0	0	0	0	0
Recruitment problems	nan	NCT02593838	2015-09-30	Terminated	2021-10-06	2021-09-28	0	0	0	0	0	0	1	0	0	0	0	0	0	0	0	0	0
toxicity	Phase 1	NCT02593708	2015-11-03	Terminated	2017-11-17	2017-07-31	0	0	0	0	0	0	0	0	0	0	0	0	0	1	0	0	0
difficulties of enrollment	nan	NCT02593279	2016-02-29	Terminated	2019-01-23	2017-07-31	0	0	0	0	0	0	1	0	0	0	0	0	0	0	0	0	0
Development of JNJ-64041757 discontinued due to lack of efficacy. No further follow up data will be collected after October 22, 2018.	Phase 1	NCT02592967	2015-12-02	Terminated	2018-11-26	2018-10-22	0	0	0	0	0	0	0	0	0	0	1	0	0	0	0	0	0
Sponsor decision based on portfolio prioritization	Phase 2	NCT02592876	2015-10-31	Terminated	2019-05-17	2018-04-20	0	1	0	0	0	0	0	0	0	0	0	0	0	0	0	0	0
Problems for satellite centers in obtaining ethical clearance.	nan	NCT02592850	2016-01-31	Withdrawn	2018-06-04	2017-12-31	0	0	0	0	0	0	0	0	0	1	0	0	0	0	0	0	0
The trial was prematurely terminated due to slow recruitment.	nan	NCT02592759	2015-10-31	Terminated	2019-10-01	2018-12-31	0	0	0	0	0	0	1	0	0	0	0	0	0	0	0	0	0
Lack of time to enroll due to additional responsibilities of the PI and research coordinator.	Phase 4	NCT02592629	2016-02-01	Terminated	2018-10-16	2017-06-20	0	0	0	0	0	0	1	0	0	0	0	0	0	0	0	1	0
PI transferred to another institution and did not take this study with him.	Phase 1	NCT02592395	2015-10-31	Withdrawn	2018-10-17	2017-10-31	0	0	0	0	0	0	0	0	0	0	0	0	0	0	0	1	0
Unable to meet enrollment and follow up criteria	nan	NCT02591953	2015-11-30	Terminated	2021-01-08	2019-05-31	0	0	0	0	0	0	1	0	0	0	0	0	0	0	0	0	0
Difficult to enroll; since a similar research project on a different population showed no significance the study has been closed.	Phase 4	NCT02591888	2015-02-28	Terminated	2018-07-23	2017-12-31	0	0	0	0	0	0	1	0	0	0	1	0	0	0	0	0	0
Trial OT left post due to significant personal circumstances. Study team unable to recruit new OT to post in time frame available.	nan	NCT02591693	2015-08-31	Terminated	2016-06-03	2016-04-30	0	0	0	0	0	0	1	0	0	0	0	0	0	0	0	0	0
Slow Accrual	nan	NCT02591433	2013-08-31	Withdrawn	2016-10-19	nan	0	0	0	0	0	0	1	0	0	0	0	0	0	0	0	0	0
Funding period ended and slow enrollment	nan	NCT02591394	2015-11-30	Terminated	2020-09-10	2019-01-15	0	1	0	0	0	0	1	0	0	0	0	0	0	0	0	0	0
Study was started but closed prior to completion because we could not meet enrollment numbers	nan	NCT02591381	2015-10-31	Terminated	2018-05-04	2017-10-31	0	0	0	0	0	0	1	0	0	0	0	0	0	0	0	0	0
Prematurely terminated based on interim study analysis	Phase 2	NCT02591199	2015-09-30	Terminated	2020-08-26	2018-06-18	0	0	0	0	0	0	0	1	0	0	0	0	0	0	0	0	0
Difficulty recruiting	Early Phase 1	NCT02591173	2016-02-29	Terminated	2021-01-12	2020-07-31	0	0	0	0	0	0	1	0	0	0	0	0	0	0	0	0	0
No Funding	nan	NCT02591108	2018-01-01	Withdrawn	2018-03-02	2019-11-30	0	1	0	0	0	0	0	0	0	0	0	0	0	0	0	0	0
Sponsor decision	nan	NCT02591056	2016-01-31	Terminated	2020-02-10	2016-06-30	0	1	0	0	0	0	0	0	0	0	0	0	0	0	0	0	0
insufficient enrollment	Phase 3	NCT02591017	2015-02-28	Terminated	2018-11-13	2017-07-06	0	0	0	0	0	0	1	0	0	0	0	0	0	0	0	0	0
Interim analysis (n=52) with significantly differences in primary outcome (LOS)	nan	NCT02590978	2015-12-01	Terminated	2018-09-17	2017-11-01	0	0	0	0	0	0	0	0	0	0	1	0	0	0	0	0	0
Internal staffing issues	nan	NCT02590861	2016-06-30	Withdrawn	2019-03-15	2019-06-30	0	0	0	0	0	0	0	0	0	1	0	0	0	0	0	0	0
Poor accrual	Phase 2	NCT02590588	2016-01-31	Terminated	2017-09-21	2017-03-27	0	0	0	0	0	0	1	0	0	0	0	0	0	0	0	0	0
PI made decision	nan	NCT02590497	2016-03-20	Withdrawn	2018-01-31	2017-10-26	0	0	0	0	0	0	0	0	1	0	0	0	0	0	0	0	0
delay in enrollment	nan	NCT02590159	2015-11-30	Terminated	2017-08-21	2016-07-31	0	0	0	0	0	0	1	0	0	0	0	0	0	0	0	0	0
Slow Accrual	nan	NCT02590107	2016-04-01	Terminated	2018-05-15	2018-03-01	0	0	0	0	0	0	1	0	0	0	0	0	0	0	0	0	0
PI at new institution and no further enrollment to take place.	nan	NCT02590068	2015-12-31	Terminated	2019-12-18	2017-09-08	0	0	0	0	0	0	1	0	0	0	0	0	0	0	0	1	0
Trial was stopped after non-response to treatment.	Phase 2	NCT02590003	2015-11-30	Terminated	2018-02-28	2016-09-30	0	0	0	0	0	0	0	0	0	0	1	0	0	0	0	0	0
Low Recruitment	Phase 1	NCT02589964	2015-03-31	Terminated	2016-10-31	2015-07-31	0	0	0	0	0	0	1	0	0	0	0	0	0	0	0	0	0
No accrual	nan	NCT02589860	2015-10-30	Withdrawn	2020-11-13	2020-03-23	0	0	0	0	0	0	1	0	0	0	0	0	0	0	0	0	0
Study recruitment completed.	nan	NCT02589509	2015-12-01	Terminated	2019-05-09	2018-10-31	0	0	0	0	0	0	0	0	1	0	0	0	0	0	0	0	0
Low enrollment	Phase 1	NCT02589340	2016-01-31	Terminated	2021-03-05	2021-02-23	0	0	0	0	0	0	1	0	0	0	0	0	0	0	0	0	0
We could not achieve the number of participants necessary to continue with the study and limited money to continue with the study	nan	NCT02589314	2015-11-30	Terminated	2020-08-24	2020-08-31	0	1	0	0	0	0	1	0	0	0	0	0	0	0	0	0	0
For business reason unrelated to safety or tolerability,Tonix has discontinued the Fibromyalgia development with TNX102 SL.	Phase 3	NCT02589275	2015-08-31	Terminated	2018-04-25	2016-09-30	0	1	0	0	0	0	0	0	0	0	0	0	0	0	0	0	0
Our enrollment numbers were low - very few eligible study subjects.	nan	NCT02589223	2017-02-16	Terminated	2018-07-24	2017-09-22	0	0	0	0	0	0	1	0	0	0	0	0	0	0	0	0	0
Logistics reason at the data collection site	nan	NCT02589184	2015-10-31	Withdrawn	2017-02-20	2017-01-31	0	0	0	0	0	0	0	0	0	1	0	0	0	0	0	0	0
Closed due to very slow accrual	Phase 1/Phase 2	NCT02589145	2016-06-22	Terminated	2019-12-13	2019-04-08	0	0	0	0	0	0	1	0	0	0	0	0	0	0	0	0	0
Sponsor/Investigator has decided to close out the study	Phase 3	NCT02588248	2019-04-12	Terminated	2019-05-01	2019-04-12	0	1	0	0	0	0	0	0	0	0	0	0	0	0	0	0	0
Slow enrollment	Phase 1	NCT02588950	2016-01-12	Terminated	2017-06-07	2017-05-25	0	0	0	0	0	0	1	0	0	0	0	0	0	0	0	0	0
The sponsor and hospital did not reach agreement	Phase 1	NCT02588807	2021-01-01	Suspended	2020-02-13	2022-05-31	0	1	0	0	0	0	0	0	0	0	0	0	0	0	0	0	0
Terminate the study because it is difficult to recruit the subject.	nan	NCT02588742	2015-02-02	Terminated	2019-03-29	2016-01-15	0	0	0	0	0	0	1	0	0	0	0	0	0	0	0	0	0
This study was terminated due to lack of efficacy	Phase 1	NCT02588456	2015-10-31	Terminated	2018-01-12	2017-09-30	0	0	0	0	0	0	0	0	0	0	1	0	0	0	0	0	0
Manufacturer of the investigational device has ceased all business activities	nan	NCT02588430	2019-03-31	Withdrawn	2019-04-19	2030-06-30	0	1	0	0	0	0	0	0	0	0	0	0	0	0	0	0	0
Following recommendation by SOLAR Study IDMC, Astellas closed enrollment in ASP8273 studies	Phase 3	NCT02588261	2016-02-11	Terminated	2019-02-12	2017-12-21	0	0	0	0	0	0	0	0	0	0	0	0	1	0	0	0	0
Slow enrollment	Phase 1	NCT02588092	2016-02-01	Terminated	2020-02-26	2018-08-29	0	0	0	0	0	0	1	0	0	0	0	0	0	0	0	0	0
Not enough sites available to complete enrollment in a timely manner	nan	NCT02588040	2016-05-31	Terminated	2018-01-10	2017-09-30	0	0	0	0	0	0	1	0	0	0	0	0	0	0	0	0	0
Based on a futility analysis, the data monitoring committee recommended to stop enrollment.	Phase 1/Phase 2	NCT02587962	2017-08-04	Terminated	2021-01-14	2020-02-17	0	0	0	0	0	0	0	0	0	0	1	0	0	0	0	0	0
PI decided not to pursue study	Phase 2	NCT02587871	2018-12-12	Withdrawn	2018-11-09	2022-11-12	0	1	0	0	0	0	0	0	1	0	0	0	0	0	0	0	0
Funding	Phase 2	NCT02587650	2015-03-26	Terminated	2020-01-27	2018-07-12	0	1	0	0	0	0	0	0	0	0	0	0	0	0	0	0	0
Could not recruit subjects as they routinely chose surgical option	nan	NCT02587559	2016-05-31	Withdrawn	2019-09-13	2020-06-30	0	0	0	0	0	0	1	0	0	0	0	0	0	0	0	0	0
The current rate of recruitment is insufficient.	nan	NCT02587377	2013-06-30	Terminated	2015-10-27	2014-04-30	0	0	0	0	0	0	1	0	0	0	0	0	0	0	0	0	0
Futility	Phase 3	NCT02587351	2016-05-01	Terminated	2021-01-25	2019-12-01	0	0	0	0	0	0	0	0	0	0	1	0	0	0	0	0	0
difficulted recruiting	Phase 4	NCT02587130	2016-05-31	Terminated	2020-03-03	2019-01-10	0	0	0	0	0	0	1	0	0	0	0	0	0	0	0	0	0
Product was discontinued.	nan	NCT02586818	nan	Withdrawn	2021-08-30	nan	0	1	0	0	0	0	0	0	0	0	0	0	0	0	1	0	0
treatment substance not labled for sepsis anymore	Phase 4	NCT02587078	2013-03-31	Withdrawn	2016-11-30	2013-06-30	0	0	0	0	0	0	0	0	0	0	1	0	0	0	0	0	0
Study team has decided to close enrollment, and all subjects are being rolled into a different clinical trial: Total Cancer Care	nan	NCT02587026	2015-08-27	Terminated	2020-11-13	2020-07-07	0	0	0	0	0	0	1	0	0	0	0	0	0	0	1	0	0
Removal of Adr√©naline lots for safety reasons.	Phase 2/Phase 3	NCT02586961	2015-10-31	Terminated	2017-09-12	2017-10-31	0	0	0	0	0	0	0	0	0	1	0	0	0	1	0	0	0
Intepirdine did't meet primary efficacy endpoints in lead-in study RVT-101-3001	Phase 3	NCT02586909	2016-04-26	Terminated	2020-04-17	2018-03-12	0	0	0	0	0	0	0	0	0	0	1	0	0	0	0	0	0
Dr. Rahma decided to run the study through a different group	Phase 2	NCT02586610	2016-10-31	Withdrawn	2017-01-20	2020-12-31	0	0	0	0	0	0	0	0	0	0	0	0	0	0	1	1	0
Recruitment issues	nan	NCT02586558	2017-12-13	Terminated	2019-08-28	2019-08-15	0	0	0	0	0	0	1	0	0	0	0	0	0	0	0	0	0
Clinical efforts were temporarily redirected, unable to resume since COVID	nan	NCT02586519	2016-06-30	Suspended	2021-10-07	2022-01-31	0	0	1	0	0	0	0	0	0	0	0	0	0	0	0	0	0
difficult to enroll, Pi decision to closed	nan	NCT02586428	2015-09-30	Terminated	2016-10-14	2016-04-30	0	0	0	0	0	0	1	0	0	0	0	0	0	0	0	0	0
Interim analysis showed a high likelihood of benefit in the endovascular group	nan	NCT02586415	2016-04-30	Terminated	2019-05-21	2017-08-23	0	0	0	0	0	0	0	0	0	0	1	0	0	0	0	0	0
Insufficient enrollment	Phase 2	NCT02586012	2015-09-30	Terminated	2020-09-25	2020-01-10	0	0	0	0	0	0	1	0	0	0	0	0	0	0	0	0	0
due to recent release reports from CDC about lung injury due to vaping, the PI and IRB decided to terminate the study	nan	NCT02585791	2017-02-22	Terminated	2020-01-14	2019-12-11	1	0	0	0	0	0	0	0	0	0	0	0	0	1	0	0	0
an alternate plan of investigation was developed.	Phase 2	NCT02585765	2017-02-01	Withdrawn	2018-08-08	2018-04-01	0	0	0	0	0	0	0	0	0	0	0	0	0	0	1	0	0
Low recruitment	nan	NCT02585752	2015-10-01	Terminated	2018-04-23	2017-11-24	0	0	0	0	0	0	1	0	0	0	0	0	0	0	0	0	0
problems with enrollment	nan	NCT02585687	2012-07-31	Terminated	2017-09-01	2015-10-31	0	0	0	0	0	0	1	0	0	0	0	0	0	0	0	0	0
It doesn't meet the requirements of randomized trials	Phase 2/Phase 3	NCT02585479	2015-10-31	Withdrawn	2019-06-04	2017-10-31	0	0	0	0	0	0	0	0	0	0	0	0	0	0	1	0	0
Treatment toxicity	Phase 2	NCT02585388	2015-10-23	Terminated	2019-07-05	2017-05-15	0	0	0	0	0	0	0	0	0	0	0	0	0	1	0	0	0
We can not get enough sample size.	nan	NCT02585271	2015-10-01	Terminated	2019-07-05	2016-06-01	0	0	0	0	0	0	1	0	0	0	0	0	0	0	0	0	0
The significantly higher recurrence rate in the intervention group led to a serious ethical consideration of a premature closing of the study which was decided due to safety and benefit concerns	nan	NCT02585167	2016-02-29	Terminated	2021-05-14	2021-05-31	0	0	0	0	0	0	0	0	0	0	0	0	0	1	0	0	0
Business decision	nan	NCT02584595	2015-09-30	Withdrawn	2019-02-04	2022-02-28	0	1	0	0	0	0	0	0	0	0	0	0	0	0	0	0	0
Low accrual rate	nan	NCT02584413	2013-04-16	Terminated	2019-09-03	2019-02-07	0	0	0	0	0	0	1	0	0	0	0	0	0	0	0	0	0
patients did not want to participate	Phase 2	NCT02584400	2016-05-31	Terminated	2019-03-08	2017-05-31	0	0	0	0	0	0	1	0	0	0	0	0	0	0	0	0	0
Difficulties with the recruitment	Phase 4	NCT02584335	2015-07-31	Terminated	2018-03-27	2016-06-30	0	0	0	0	0	0	1	0	0	0	0	0	0	0	0	0	0
Did not obtain IND or IRB approval to initiate study.	Phase 1	NCT02584153	2019-01-31	Withdrawn	2020-02-06	2019-12-31	0	0	0	0	0	0	0	0	0	0	0	0	1	0	0	0	0
Study medication without approval and stop of financial support	nan	NCT02583945	2015-10-31	Withdrawn	2018-06-01	2017-10-31	0	1	0	0	0	0	0	0	0	0	0	0	0	0	0	0	0
Study activities are suspended until additional funding is obtained.	Phase 2	NCT02583672	2015-09-30	Suspended	2021-06-16	2022-07-31	0	1	0	0	0	0	0	0	0	0	0	0	0	0	0	0	0
Recruitment was not as expected.	Phase 3	NCT02583191	2016-03-23	Terminated	2021-05-03	2019-08-19	0	0	0	0	0	0	1	0	0	0	0	0	0	0	0	0	0
Strategic reasons of the company	Phase 3	NCT02582996	2020-04-30	Suspended	2019-04-10	2021-06-30	0	1	0	0	0	0	0	0	0	0	0	0	0	0	0	0	0
Enrollment not initiated	Phase 1	NCT02582827	2017-11-13	Withdrawn	2019-08-28	2019-08-23	0	0	0	0	0	0	1	0	0	0	0	0	0	0	0	0	0
The cyclotron in our hospital has a serious malfunction and can not be repaired. It will take a long time to purchase and install the new cyclotron.	Phase 1	NCT02582801	2015-10-31	Terminated	2019-09-27	2019-09-30	0	0	0	0	0	0	0	0	0	1	0	0	0	0	0	0	0
Funding withdrawn	Phase 2	NCT02582749	2016-04-30	Terminated	2019-07-09	2017-09-14	0	1	0	0	0	0	0	0	0	0	0	0	0	0	0	0	0
recruitment difficulties	nan	NCT02582528	2016-02-29	Terminated	2017-04-04	2017-03-31	0	0	0	0	0	0	1	0	0	0	0	0	0	0	0	0	0
Slow enrolment and end of funding	Phase 2	NCT02582476	2015-01-31	Terminated	2018-02-07	2017-05-09	0	1	0	0	0	0	1	0	0	0	0	0	0	0	0	0	0
Difficulty in patient recruitment	nan	NCT02582294	2015-10-31	Terminated	2019-02-15	2018-06-01	0	0	0	0	0	0	1	0	0	0	0	0	0	0	0	0	0
Investigational Medicinal Product Supplies	Phase 3	NCT02582190	2017-12-02	Withdrawn	2018-01-25	2018-09-02	0	0	0	0	0	0	0	0	0	1	0	0	0	0	0	0	0
Due to no enrollment, Celgene (sponsor) withdrew funding	Phase 1	NCT02581501	2016-02-29	Withdrawn	2019-04-18	2016-12-31	0	1	0	0	0	0	1	0	0	0	0	0	0	0	0	0	0
The study stopped because after monitoring visits and data analysis we noticed a high number of protocol deviation that made impossible the results analysis.	Phase 3	NCT02581397	2015-05-05	Terminated	2018-04-13	2016-12-06	0	0	0	0	0	0	0	0	0	0	1	0	0	0	0	0	0
The study closed primarily due to weak accrual, as well as study design limitations.	Phase 1/Phase 2	NCT02581384	2017-01-31	Terminated	2021-04-30	2020-08-31	0	0	0	0	0	0	1	0	0	0	0	0	0	0	0	0	0
Due to insufficient interest in the study and enrollment has been closed	nan	NCT02581332	2017-01-31	Withdrawn	2017-11-08	2017-01-31	0	1	0	0	0	0	1	0	0	0	0	0	0	0	0	0	0
Funder terminated.	Phase 2	NCT02581059	2016-04-30	Terminated	2018-06-27	2018-06-22	0	1	0	0	0	0	0	0	0	0	0	0	0	0	0	0	0
Discontinued development of rociletinib in NSCLC. Stopped enrollment of new patients into all studies involving rociletinib.	Phase 1/Phase 2	NCT02580708	2015-09-30	Terminated	2018-10-02	2016-06-27	0	0	0	0	0	0	1	0	0	0	0	0	0	0	0	0	0
Not enough number of enrolling patient	Phase 4	NCT02579733	2016-02-01	Terminated	2019-08-14	2018-12-01	0	0	0	0	0	0	1	0	0	0	0	0	0	0	0	0	0
Inclusion period ended	nan	NCT02580669	2014-06-16	Terminated	2021-05-18	2017-02-13	0	0	0	0	0	0	0	0	1	0	0	0	0	0	0	0	0
Low accrual	nan	NCT02580422	2015-10-01	Terminated	2018-02-23	2017-10-26	0	0	0	0	0	0	1	0	0	0	0	0	0	0	0	0	0
funding withdrew	nan	NCT02580266	2015-09-30	Withdrawn	2019-02-15	2025-09-30	0	1	0	0	0	0	0	0	0	0	0	0	0	0	0	0	0
no patients enrolled	Phase 2	NCT02580253	2017-11-01	Withdrawn	2020-02-17	2018-12-31	0	0	0	0	0	0	1	0	1	0	0	0	0	0	0	0	0
Lack of accrual	nan	NCT02580136	2015-09-30	Withdrawn	2021-02-11	2021-02-08	0	0	0	0	0	0	1	0	0	0	0	0	0	0	0	0	0
Inadequate Accrual	nan	NCT02580045	2016-04-01	Terminated	2018-02-28	2018-02-22	0	0	0	0	0	0	1	0	0	0	0	0	0	0	0	0	0
Preliminar results not favorable	nan	NCT02579993	2015-03-31	Terminated	2018-03-06	2018-03-31	0	0	0	0	0	0	0	0	0	0	1	0	0	0	0	0	0
The study was terminated early due to business reasons	Phase 3	NCT02579863	2015-10-19	Terminated	2021-07-20	2020-07-13	0	1	0	0	0	0	0	0	0	0	0	0	0	0	0	0	0
stopped prematurely	Phase 1	NCT02579824	2016-08-30	Terminated	2019-11-15	2019-11-07	0	0	0	0	0	0	0	0	1	0	0	0	0	0	0	0	0
Difficulties finding subjects meeting enrollment criteria	nan	NCT02579694	2015-09-30	Terminated	2017-07-19	2017-06-30	0	0	0	0	0	0	1	0	0	0	0	0	0	0	0	0	0
Outcome of a planned interim analysis was that the sample size required to show superiority was too high to be feasible. Fresenius Kabi requested termination to the FDA on 17 Jan 2020. FDA accepted termination by written response on 16 Apr 2020.	Phase 3	NCT02579265	2015-12-31	Terminated	2021-05-25	2020-04-10	0	0	0	0	0	0	0	0	0	0	1	0	0	0	0	0	0
withdrawn study from IRB	Phase 1	NCT02579187	2025-12-31	Withdrawn	2019-07-17	2030-09-30	0	0	0	0	0	0	0	0	0	0	0	0	1	0	0	0	0
Poor recruitment	nan	NCT02579122	2015-10-31	Terminated	2016-08-16	2016-07-31	0	0	0	0	0	0	1	0	0	0	0	0	0	0	0	0	0
Study was withdrawn due to PI decision	nan	NCT02578836	2017-08-01	Withdrawn	2017-08-31	2018-11-30	0	0	0	0	0	0	0	0	1	0	0	0	0	0	0	0	0
Local Drug Authority didn't give permission to start.	Phase 4	NCT02578719	2016-07-31	Withdrawn	2018-01-23	2018-07-31	0	1	0	0	0	0	0	0	0	0	0	0	1	0	0	0	0
study cancelled	nan	NCT02578667	2015-12-31	Withdrawn	2016-05-17	2016-01-31	0	0	0	0	0	0	0	0	1	0	0	0	0	0	0	0	0
Data source became unavailable	nan	NCT02578628	2015-10-31	Terminated	2018-05-08	2017-12-31	0	0	0	0	0	0	0	0	0	1	0	0	0	0	0	0	0
No enrollment, another competing study and difficult to find the right person to enroll on this study.	Phase 1	NCT02578511	2017-06-29	Withdrawn	2018-02-15	2018-02-13	0	0	0	0	0	0	1	0	0	0	0	0	0	0	0	0	0
The study was never initiated by sponsor. Patients where never recruited.	nan	NCT02578459	2016-04-30	Withdrawn	2019-02-15	2018-09-30	0	1	0	0	0	0	0	0	0	0	0	0	0	0	0	0	0
Due to an error in the implementation of the project, CDS was provided to all providers, rather than to the intended random sample of providers.	nan	NCT02578290	2015-10-31	Terminated	2017-01-24	2016-05-31	0	0	0	0	0	0	0	0	0	1	0	0	0	0	1	0	0
Funding not available to continue enrollment beyond study completion date.	nan	NCT02578147	2015-09-30	Terminated	2019-10-02	2018-12-31	0	1	0	0	0	0	0	0	0	0	0	0	0	0	0	0	0
Investigator decided to close study without enrollment	Phase 2	NCT02578121	2015-12-31	Withdrawn	2017-01-23	2017-01-31	0	0	0	0	0	0	1	0	0	0	0	0	0	0	0	0	0
MA of product has been withdrawn from the European market due to stability data	nan	NCT02577913	2015-11-30	Terminated	2020-11-18	2019-05-22	0	0	0	0	0	0	0	0	0	0	0	0	0	0	0	0	0
Logistics reason at the data collection site	nan	NCT02577653	2015-10-31	Withdrawn	2017-02-20	2017-01-31	0	0	0	0	0	0	0	0	0	1	0	0	0	0	0	0	0
not feasible	Phase 1	NCT02577588	2016-05-01	Terminated	2018-04-11	2018-02-19	0	0	0	0	0	0	0	0	0	0	0	0	0	0	0	0	0
Commercial distribution of the remedƒì System stopped by LivaNova.	nan	NCT02577445	2016-02-29	Terminated	2017-04-06	2016-10-31	0	1	0	0	0	0	0	0	0	1	0	0	0	0	0	0	0
Lost interest in current study	Phase 4	NCT02577367	2015-10-01	Withdrawn	2021-09-22	2020-04-08	0	1	0	0	0	0	0	0	0	0	0	0	0	0	0	0	0
Unexpected events	nan	NCT02577172	2015-11-30	Terminated	2017-01-26	2016-11-30	0	0	0	0	0	0	0	0	0	0	0	0	0	1	0	0	0
Company decision to discontinue trial	Phase 2	NCT02577029	2015-12-31	Terminated	2019-04-12	2016-12-31	0	1	0	0	0	0	0	0	0	0	0	0	0	0	0	0	0
The study was terminated early due to business reasons	Phase 3	NCT02576977	2015-10-19	Terminated	2021-10-08	2020-07-16	0	1	0	0	0	0	0	0	0	0	0	0	0	0	0	0	0
Sponsor decision	Phase 1	NCT02576665	2016-07-31	Terminated	2020-02-07	2019-12-20	0	1	0	0	0	0	0	0	0	0	0	0	0	0	0	0	0
Expired with IRB.	nan	NCT02576470	2015-11-30	Terminated	2019-10-04	2019-09-19	0	1	0	0	0	0	0	0	0	0	0	0	1	0	0	0	0
Business Objectives Have Changed	Phase 1	NCT02576457	2015-12-02	Terminated	2017-09-15	2017-03-15	0	1	0	0	0	0	0	0	0	0	0	0	0	0	0	0	0
The scope of the program has been reduced to focus resources on studies which can potentially enable the registration of duvelisib.	Phase 3	NCT02576275	2015-12-31	Withdrawn	2021-03-17	2016-11-30	0	1	0	0	0	0	0	0	0	0	0	0	0	0	0	0	0
This study was terminated early due to neuropsychiatric serious adverse events reported by 2 participants.	Phase 1	NCT02576119	2015-10-19	Terminated	2017-08-09	2016-10-14	0	0	0	0	0	0	0	0	0	0	0	0	0	1	0	0	0
Sample size was too small to evaluate the clinical implications.	nan	NCT02575820	2015-11-30	Withdrawn	2016-05-13	2016-05-31	0	0	0	0	0	0	0	0	0	0	1	0	0	0	0	0	0
Study was stopped due to low enrollment and lack of clinical activity.	Phase 1/Phase 2	NCT02575807	2016-03-08	Terminated	2019-04-04	2018-05-08	0	0	0	0	0	0	1	0	0	0	0	0	0	0	0	0	0
No enrollment in study.	nan	NCT02575534	2015-10-31	Withdrawn	2018-06-28	2018-02-27	0	0	0	0	0	0	1	0	0	0	0	0	0	0	0	0	0
drug supply issues	Phase 1/Phase 2	NCT02575508	nan	Withdrawn	2016-05-20	nan	0	0	0	0	0	0	0	0	0	1	0	0	0	0	0	0	0
Lack of participant recruitment.	Phase 1/Phase 2	NCT02575391	2009-10-31	Terminated	2015-10-14	2012-09-30	0	0	0	0	0	0	1	0	0	0	0	0	0	0	0	0	0
The trial was terminated due to low enrollment.	Phase 4	NCT02575365	2016-02-16	Terminated	2019-02-27	2017-01-27	0	0	0	0	0	0	1	0	0	0	0	0	0	0	0	0	0
Lack of participant recruitment.	Phase 1/Phase 2	NCT02575313	2009-10-31	Terminated	2015-10-14	2012-09-30	0	0	0	0	0	0	1	0	0	0	0	0	0	0	0	0	0
stopping rule	Phase 2	NCT02575066	2016-03-17	Terminated	2019-06-27	2019-03-20	0	0	0	0	0	0	0	0	0	0	1	0	0	0	0	0	0
planned surgical procedures decreased	nan	NCT02574832	2015-10-31	Terminated	2018-02-20	2016-08-31	0	0	0	0	0	0	0	0	0	0	0	0	0	0	1	0	0
Study was terminated for business reasons; not due to safety or efficacy concerns.	Phase 2	NCT02574637	2016-01-05	Terminated	2021-05-26	2018-01-29	0	1	0	0	0	0	0	0	0	0	0	0	0	0	0	0	0
Difficulty in finding patients with complex retinal pathology to enroll in this study.	nan	NCT02574624	2015-11-30	Terminated	2017-09-26	2017-09-30	0	0	0	0	0	0	1	0	0	0	0	0	0	0	0	0	0
No reportable findings are possible. The PI/Co-PI were unable to recruit participants for this study. One participant was consented but did not undergo any study procedure.	Phase 1	NCT02574611	2015-10-13	Withdrawn	2021-09-28	2018-12-25	0	0	0	0	0	0	1	0	0	0	0	0	0	0	0	0	0
Difficulty acquiring fresh tissue from mastectomy specimens.	nan	NCT02574546	2017-01-31	Withdrawn	2019-02-25	2020-01-31	0	0	0	0	0	0	1	0	0	1	0	0	0	0	0	0	0
Funding has run out but we are trying to secure more funding.	nan	NCT02574442	2019-09-30	Suspended	2019-07-05	2020-06-30	0	1	0	0	0	0	0	0	0	0	0	0	0	0	0	0	0
PI change of institution	nan	NCT02574247	2016-03-29	Terminated	2018-01-05	2017-05-17	0	0	0	0	0	0	0	0	0	0	0	0	0	0	0	1	0
This was a topic for a thesis project where the topic was changed	nan	NCT02573961	2015-10-31	Withdrawn	2021-09-08	2017-11-30	1	0	0	0	0	0	0	0	0	0	0	0	0	0	0	0	0
Suspected side effects to the combination of clarithromycin and VCD (bortezomib, cyclophosphamide and dexamethasone)	Phase 2	NCT02573935	2015-01-31	Terminated	2016-09-20	2016-09-30	0	0	0	0	0	0	0	0	0	0	0	0	0	1	0	0	0
franchise closed; no safety concerns	nan	NCT02573818	2015-09-01	Terminated	2017-03-24	2016-06-15	0	0	0	0	0	0	0	0	0	0	0	0	0	0	0	0	0
Insufficient target engagement of ABT-957 (preclinical data)	Phase 1	NCT02573740	2015-12-31	Terminated	2021-07-06	2016-06-30	0	0	0	0	0	0	1	0	0	0	1	0	0	0	0	0	0
Difficulty recruiting patients	nan	NCT02573545	2013-01-31	Terminated	2019-12-04	2017-10-31	0	0	0	0	0	0	1	0	0	0	0	0	0	0	0	0	0
Renewal of PET/CT scanners and slow recruitment	nan	NCT02573519	2015-10-31	Terminated	2021-01-08	2019-02-11	0	0	0	0	0	0	1	0	0	1	0	0	0	0	0	0	0
Loss of Funding	nan	NCT02573480	2015-11-30	Terminated	2018-08-09	2018-05-31	0	1	0	0	0	0	0	0	0	0	0	0	0	0	0	0	0
lack of accrual due to competing study	Phase 3	NCT02573389	2015-12-04	Suspended	2018-08-02	2020-01-31	0	0	0	0	0	0	1	0	0	0	0	0	0	0	0	0	0
Study terminated by PI due to inability to accrue.	Phase 1	NCT02573220	2015-06-30	Withdrawn	2016-12-09	2016-08-31	0	0	0	0	0	0	1	0	0	0	0	0	0	0	0	0	0
low enrollment	nan	NCT02573207	2016-03-31	Terminated	2021-04-05	2019-04-09	0	0	0	0	0	0	1	0	0	0	0	0	0	0	0	0	0
Insufficient recruitment	nan	NCT02573116	2014-03-24	Terminated	2018-10-03	2017-06-06	0	0	0	0	0	0	1	0	0	0	0	0	0	0	0	0	0
Rate of recruitment deemed insufficient by study sponsor	nan	NCT02572973	2014-07-31	Terminated	2019-01-14	2016-04-30	0	1	0	0	0	0	1	0	0	0	0	0	0	0	0	0	0
COVID-19 has temporarily halted our ability to enroll for this study.	nan	NCT02572856	2018-08-01	Suspended	2021-06-08	2022-05-19	0	0	1	0	0	0	0	0	0	0	0	0	0	0	0	0	0
Attrition rate complicated by COVID-19 led to termination.	nan	NCT02572570	2015-12-31	Terminated	2020-12-19	2019-12-05	0	0	1	0	0	0	0	0	0	0	0	0	0	0	0	0	0
Drug supply issues	Phase 2	NCT02572453	2016-04-04	Terminated	2021-07-21	2021-03-18	0	0	0	0	0	0	0	0	0	1	0	0	0	0	0	0	0
NIMH terminated study	Phase 1	NCT02572206	2015-09-30	Terminated	2016-09-28	2016-06-30	0	0	0	0	0	0	0	0	1	0	0	0	0	0	0	0	0
Terminated, prior to its planned completion as anticipated by the protocol.	nan	NCT02572063	2015-11-15	Terminated	2018-08-16	2018-08-14	0	0	0	0	0	0	0	0	1	0	0	0	0	0	0	0	0
Poor recruitment	nan	NCT02572011	2015-12-31	Terminated	2019-03-14	2018-12-31	0	0	0	0	0	0	1	0	0	0	0	0	0	0	0	0	0
Company's desire to allocate more research and development resources to other clinical programs. Decision not driven by any safety concerns.	Phase 3	NCT02571738	2015-10-31	Terminated	2017-10-06	2017-06-30	0	1	0	0	0	0	0	0	0	0	0	0	0	0	0	0	0
Study halted prematurely, prior to enrollment of first participant	Phase 4	NCT02571608	2022-01-01	Withdrawn	2021-10-08	2022-12-31	0	0	0	0	0	0	0	0	1	0	0	0	0	0	0	0	0
Lack of funding; logistics of conducting study were very complex.	nan	NCT02571322	2016-01-19	Withdrawn	2017-03-03	2017-01-12	0	1	0	0	0	0	0	0	0	1	0	0	0	0	0	0	0
PI decided to focus on more current topics of interest.	Phase 4	NCT02571283	2015-10-31	Withdrawn	2017-04-06	2016-05-31	0	1	0	0	0	0	0	0	0	0	0	0	0	0	0	0	0
Funding was not received	Phase 1	NCT02570958	2017-10-31	Withdrawn	2017-06-05	2017-10-31	0	1	0	0	0	0	0	0	0	0	0	0	0	0	0	0	0
not enough accrual	Phase 4	NCT02570789	2012-12-31	Terminated	2021-03-23	2021-03-01	0	0	0	0	0	0	1	0	0	0	0	0	0	0	0	0	0
The co-investigator and recipient of funding for the project left the department and we were unable to complete the study without her as a co-investigator.	nan	NCT02570763	2015-11-30	Withdrawn	2017-11-06	2016-07-31	0	1	0	0	0	0	0	0	0	0	0	0	0	0	0	1	0
Sponsor Decision	Phase 2	NCT02570711	2015-10-13	Terminated	2019-08-28	2016-04-30	0	1	0	0	0	0	0	0	0	0	0	0	0	0	0	0	0
Investigator decided to stop the study because it was difficult to proceed with the study.	Phase 4	NCT02570529	2015-10-31	Withdrawn	2019-01-29	2018-02-28	0	0	0	0	0	0	0	0	1	0	0	0	0	0	0	0	0
Study's primary aims are no longer clinically impactful, as intrathecal morphine has fallen out of favor and replaced with different agents so that outpatient/23 hr surgery is more predictably achievable.	Phase 4	NCT02570503	2015-10-31	Terminated	2021-07-20	2021-02-11	0	0	0	0	0	0	0	0	0	0	0	0	0	0	1	0	0
This study was terminated prior to its planned enrollment due to low recruitment rates at the time that the funding for the study was completed.	nan	NCT02570438	2015-07-31	Terminated	2021-04-15	2017-12-31	0	1	0	0	0	0	1	0	0	0	0	0	0	0	0	0	0
very slow recruitment	nan	NCT02570386	2015-10-31	Terminated	2019-04-18	2018-12-31	0	0	0	0	0	0	1	0	0	0	0	0	0	0	0	0	0
Low enrollment, short stay; lacked statistically powered evaluation for efficacy.	nan	NCT02570139	2015-10-31	Terminated	2018-10-12	2017-06-23	0	0	0	0	0	0	1	0	0	0	1	0	0	0	0	0	0
The trial was halted prematurely due to slow accrual.	Phase 2	NCT02569957	2015-10-02	Terminated	2018-01-03	2017-10-12	0	0	0	0	0	0	1	0	0	0	0	0	0	0	0	0	0
The investigational drug celgosivir will not be developed due to lack of VC funding.	Phase 1/Phase 2	NCT02569827	2018-12-31	Withdrawn	2020-03-23	2019-08-08	0	1	0	0	0	0	0	0	0	0	0	0	0	0	0	0	0
The Sponsor decided to halt the development of GDC-0810, but not due to any safety concerns.	Phase 2	NCT02569801	2015-12-04	Terminated	2021-04-23	2020-02-28	0	1	0	0	0	0	0	0	0	0	0	0	0	0	0	0	0
Slow accrual of patients.	Phase 1/Phase 2	NCT02569788	2015-09-30	Terminated	2020-02-17	2017-05-01	0	0	0	0	0	0	1	0	0	0	0	0	0	0	0	0	0
Administrative reasons	nan	NCT02569749	2015-06-30	Terminated	2015-11-03	nan	0	1	0	0	0	0	0	0	0	0	0	0	0	0	0	0	0
Reconsideration of Study Design; plan for alternative protocol	Phase 1	NCT02569489	2015-12-31	Withdrawn	2016-06-10	nan	0	0	0	0	0	0	0	0	0	0	0	0	0	0	1	0	0
A high percentage of patients were dropping out of the study and were not able to complete the protocol.	Phase 2	NCT02569437	2014-09-30	Terminated	2018-01-09	2016-08-31	0	0	0	0	0	0	1	0	0	0	0	0	0	0	0	0	0
Change in benefit-risk profile for individuals with early sporadic Alzheimer Disease because of elevations in liver enzymes in subjects receiving atabecestat	Phase 2/Phase 3	NCT02569398	2015-10-29	Terminated	2020-02-10	2018-12-20	0	0	0	0	0	0	0	0	0	0	1	0	0	1	0	0	0
participants were not recruited enough	nan	NCT02569359	2016-04-30	Terminated	2021-04-06	2018-09-30	0	0	0	0	0	0	1	0	0	0	0	0	0	0	0	0	0
FDA/IRB approved but hospital administration vetoed the study fearing litigation of a preterm birth though the electrical uterine pacemaker/EI is not the cause.	Phase 1	NCT02569216	2016-02-09	Withdrawn	2017-11-09	2016-08-15	0	0	0	0	0	0	0	0	0	0	0	0	1	1	0	0	0
Due to lack of funding	nan	NCT02569177	2015-11-30	Withdrawn	2015-11-25	nan	0	1	0	0	0	0	0	0	0	0	0	0	0	0	0	0	0
Change in supply of study medication	Phase 2	NCT02569125	2016-01-31	Withdrawn	2017-09-28	2016-02-29	0	0	0	0	0	0	0	0	0	1	0	0	0	0	0	0	0
Funding	Phase 4	NCT02569073	2017-06-21	Withdrawn	2019-09-26	2019-09-01	0	1	0	0	0	0	0	0	0	0	0	0	0	0	0	0	0
There was a problem with the municipality and they have choose to suspend it.	nan	NCT02568917	2020-08-31	Suspended	2020-06-12	2022-08-31	0	1	0	0	0	0	0	0	0	0	0	0	0	0	0	0	0
No funding obtained	nan	NCT02568891	2017-01-31	Withdrawn	2017-12-13	2021-01-31	0	1	0	0	0	0	0	0	0	0	0	0	0	0	0	0	0
No patients enrolled in the study.	Phase 2	NCT02568826	2016-04-30	Withdrawn	2018-03-30	2018-03-31	0	0	0	0	0	0	0	0	1	0	0	0	0	0	0	0	0
Sponsor pulled funding related to enrollment pace.	nan	NCT02568618	2015-07-31	Terminated	2021-08-23	2017-12-31	0	1	0	0	0	0	0	0	0	0	0	0	0	0	0	0	0
Lack of enrollment	nan	NCT02568540	2015-10-31	Terminated	2019-02-01	2019-01-16	0	0	0	0	0	0	1	0	0	0	0	0	0	0	0	0	0
turnover in staff, to restart with new hire	nan	NCT02568189	2015-11-30	Suspended	2020-11-17	2021-06-30	0	1	0	0	0	0	0	0	0	1	0	0	0	0	0	0	0
The number of subjects were underestimated, which implies a reduction in the number of subjects required.	nan	NCT02568163	2013-09-30	Terminated	2019-08-21	2018-04-30	0	0	0	0	0	0	1	0	0	0	0	0	0	0	0	0	0
Discontinued development of Sym004 in combination with FOLFIRI	Phase 1/Phase 2	NCT02568046	2016-03-15	Terminated	2019-03-26	2018-05-05	0	1	0	0	0	0	0	0	0	0	0	0	0	0	0	0	0
Unable to enroll adequate participants	Phase 4	NCT02568007	2015-12-31	Terminated	2020-01-31	2016-08-31	0	0	0	0	0	0	1	0	0	0	0	0	0	0	0	0	0
due to dose re-selection	Phase 2	NCT02567578	2015-10-31	Suspended	2019-09-23	2020-01-31	0	0	0	0	0	0	0	0	0	0	0	0	0	0	1	0	0
Failed to accrue	nan	NCT02567448	2015-07-01	Terminated	2020-05-07	2016-08-11	0	0	0	0	0	0	1	0	0	0	0	0	0	0	0	0	0
Other- Protocol moved to Disapproved	Phase 1	NCT02567396	2016-06-30	Withdrawn	2017-04-24	nan	0	0	0	0	0	0	0	0	0	0	0	0	1	0	1	0	0
Great difficulties were encountered during recruitment, for fear Denozumab. Only 2 patients have been included since the study start.	Phase 3	NCT02567279	2016-06-01	Terminated	2019-01-07	2019-01-03	0	0	0	0	0	0	1	0	0	0	0	0	0	0	0	0	0
No funding	Phase 2	NCT02567149	2016-06-30	Withdrawn	2017-07-02	2016-06-30	0	1	0	0	0	0	0	0	0	0	0	0	0	0	0	0	0
Lack of human ressources	nan	NCT02566941	2015-10-01	Withdrawn	2018-05-31	2018-05-30	0	0	0	0	0	0	0	0	0	1	0	0	0	0	0	0	0
Study was terminated due to the inability to enroll a sufficient number of the required subject population	Phase 4	NCT02566889	2016-04-30	Terminated	2020-08-06	2019-07-31	0	0	0	0	0	0	1	0	0	0	0	0	0	0	0	0	0
Withdrawal of funding by CR UK due to poor recruitment	nan	NCT02566811	2017-04-12	Terminated	2019-09-30	2019-08-14	0	1	0	0	0	0	1	0	0	0	0	0	0	0	0	0	0
The study was terminated by Takeda due to the discomfort observed in the study participants from the CSF collection procedure in Part 3 of the study.	Phase 1	NCT02566759	2015-09-23	Terminated	2021-06-14	2016-07-12	0	0	0	0	0	0	0	0	0	0	0	0	0	1	0	0	0
due to introduction of another integrase inhibitor, recruitement was not feasible anymore.	Phase 2	NCT02566707	2015-08-31	Terminated	2020-12-07	2016-12-31	0	0	0	0	0	0	1	0	0	0	0	0	0	0	1	0	0
No participants enrolled	nan	NCT02566616	2015-11-30	Withdrawn	2017-04-05	2017-04-01	0	0	0	0	0	0	1	0	0	0	0	0	0	0	0	0	0
Enough data has been collected to allow analysis of the safety profile and risk-benefit.	Phase 1/Phase 2	NCT02566603	2015-11-30	Terminated	2019-03-25	2018-05-17	0	0	0	0	0	0	0	0	0	0	0	0	0	1	0	0	0
Difficulties in recruiting.	Phase 4	NCT02566577	2013-07-31	Terminated	2019-05-24	2018-03-31	0	0	0	0	0	0	1	0	0	0	0	0	0	0	0	0	0
Improved algorithms have resulted in a proposed redesign of detection system. Once completed, a new trial will be planned.	nan	NCT02566499	2018-07-31	Withdrawn	2019-05-28	2019-12-31	0	0	0	0	0	0	0	0	0	0	0	0	0	0	1	0	0
Assessing Feasibility	nan	NCT02566421	2015-10-31	Terminated	2018-07-02	2017-08-31	0	0	0	0	0	0	0	0	0	1	0	0	0	0	0	0	0
Insufisciency of recruitment	nan	NCT02566382	2015-09-30	Terminated	2017-10-19	2017-10-31	0	0	0	0	0	0	1	0	0	0	1	0	0	0	0	0	0
Data collection has been halted. We are not recruiting any more subjects.	nan	NCT02566278	2015-10-20	Terminated	2019-07-10	2016-07-25	0	0	0	0	0	0	0	0	1	0	0	0	0	0	0	0	0
protocol qualifies as not human subjects research	nan	NCT02566161	2015-10-01	Terminated	2021-03-12	2020-07-10	0	0	0	0	0	0	0	0	0	0	0	0	0	0	1	0	0
Funding Issues	nan	NCT02566109	2016-02-25	Terminated	2019-05-08	2017-10-04	0	1	0	0	0	0	0	0	0	0	0	0	0	0	0	0	0
Terminated due to insufficient funding	Phase 1/Phase 2	NCT02565901	2016-02-29	Terminated	2021-10-01	2020-06-16	0	1	0	0	0	0	0	0	0	0	0	0	0	0	0	0	0
Recommendation after interim analysis	Phase 3	NCT02565745	2015-12-31	Terminated	2018-03-20	2017-12-12	0	0	0	0	0	0	0	0	0	0	1	0	0	0	0	0	0
No participants recruited	nan	NCT02565563	2015-10-31	Withdrawn	2016-04-08	2016-03-31	0	0	0	0	0	0	1	0	0	0	0	0	0	0	0	0	0
lack of recruitment	nan	NCT02565433	2013-11-30	Terminated	2018-10-22	2018-06-30	0	0	0	0	0	0	1	0	0	0	0	0	0	0	0	0	0
Enrollment and study activities are temporarily suspended due to COVID-19.	nan	NCT02565199	2015-09-30	Suspended	2021-08-02	2022-07-01	0	0	1	0	0	0	0	0	0	0	0	0	0	0	0	0	0
Lack of funding	nan	NCT02564965	2019-02-28	Withdrawn	2019-04-19	2020-12-31	0	1	0	0	0	0	0	0	0	0	0	0	0	0	0	0	0
Futility at the interim analysis.	Phase 3	NCT02565147	2014-12-19	Terminated	2018-10-05	2016-06-14	0	0	0	0	0	0	0	0	0	0	1	0	0	0	0	0	0
Enrollment goals not met in efficient timeframe.	nan	NCT02564887	2016-01-31	Terminated	2020-03-23	2019-09-06	0	0	0	0	0	0	1	0	0	0	1	0	0	0	0	0	0
Lack of funding	nan	NCT02564874	2015-06-30	Withdrawn	2017-04-24	2016-12-31	0	1	0	0	0	0	0	0	0	0	0	0	0	0	0	0	0
Study halted prematurely and will not resume	nan	NCT02564549	2015-10-05	Terminated	2017-10-19	2017-10-13	0	0	0	0	0	0	0	0	1	0	0	0	0	0	0	0	0
Lack of funding following full FDA clinical hold	Phase 1	NCT02564536	2017-06-30	Withdrawn	2017-05-08	2020-06-30	0	1	0	0	0	0	0	0	0	0	0	0	0	0	0	0	0
We have discovered a too low prevalence of Patent Foramen Ovale compared to the theoretical % of around 20-25%.	nan	NCT02564133	2013-06-30	Terminated	2017-08-09	2017-04-26	0	0	0	0	0	0	1	0	0	0	0	0	0	0	0	0	0
Of 36 participants only 8 participants able to fully complete the study procedures. At this time, the study will be closed due to poor enrollment numbers.	nan	NCT02564016	2014-10-31	Terminated	2018-11-14	2016-09-30	0	0	0	0	0	0	1	0	0	0	0	0	0	0	0	0	0
Unable to recruit additional patients due to transfer of surgical service (ortho sports medicine) and recruitable cases to another institution.	nan	NCT02563990	2015-12-03	Terminated	2020-01-13	2016-12-09	0	0	0	0	0	0	1	0	0	0	0	0	0	0	0	1	0
Logistical reasons and slow recruitment	nan	NCT02563964	2017-09-01	Terminated	2020-03-12	2020-03-10	0	0	0	0	0	0	1	0	0	1	0	0	0	0	0	0	0
Changes to the study design and the cell line	Phase 2	NCT02563782	2015-08-24	Withdrawn	2017-07-26	2017-05-05	0	0	0	0	0	0	0	0	0	0	0	0	0	0	1	0	0
Lack of funds	nan	NCT02563665	2015-09-30	Withdrawn	2019-11-05	2017-09-30	0	1	0	0	0	0	0	0	0	0	0	0	0	0	0	0	0
departure of the coordinating investigator from another institution	nan	NCT02563314	2017-03-22	Terminated	2019-06-14	2018-09-24	0	0	0	0	0	0	0	0	0	0	0	0	0	0	0	1	0
Covid19 pandemic prevented continuation of study visits	nan	NCT02563015	2016-03-07	Terminated	2021-07-28	2020-09-20	0	0	1	0	0	0	0	0	0	0	0	0	0	0	0	0	0
Funding withdrawn	Phase 1	NCT02562820	2015-11-30	Terminated	2017-08-30	2017-07-31	0	1	0	0	0	0	0	0	0	0	0	0	0	0	0	0	0
Slow Recruitment	Phase 2	NCT02562625	2016-02-29	Terminated	2020-04-09	2020-03-31	0	0	0	0	0	0	1	0	0	0	0	0	0	0	0	0	0
no more patient	nan	NCT02562560	2008-09-30	Terminated	2020-09-01	2015-12-31	0	0	0	0	0	0	1	0	0	0	0	0	0	0	0	0	0
There was sufficient data to verify the primary endpoint	nan	NCT02562534	2014-01-07	Terminated	2021-07-02	2016-04-08	0	0	0	0	0	0	0	0	0	0	0	0	0	0	0	0	0
Change of practice in the department	Phase 4	NCT02562417	2016-06-30	Withdrawn	2017-07-21	2018-05-31	0	0	0	0	0	0	0	0	0	0	0	0	0	0	1	0	0
Due to the departure of study staff and lack of interest by potential subjects and the sponsor, the investigators decided to end the study.	nan	NCT02562339	2015-05-31	Withdrawn	2016-06-28	2016-06-30	0	1	0	0	0	0	0	0	0	0	0	0	0	0	0	0	0
The study was not able to be completed due to the COVID-19 pandemic.	nan	NCT02562092	2015-08-31	Terminated	2021-01-22	2017-08-31	0	0	1	0	0	0	0	0	0	0	0	0	0	0	0	0	0
Lack of funding	nan	NCT02561715	2015-08-01	Withdrawn	2020-03-25	2019-07-18	0	1	0	0	0	0	0	0	0	0	0	0	0	0	0	0	0
Did not meet enrolment target for phase 1	Phase 4	NCT02561897	2015-12-31	Terminated	2020-06-30	2017-12-31	0	0	0	0	0	0	1	0	0	0	0	0	0	0	0	0	0
This decision was based upon strategic considerations impacting the clinical development of olaparib in this indication.	Phase 1	NCT02561832	2015-11-06	Terminated	2019-02-20	2017-02-01	0	1	0	0	0	0	0	0	0	0	0	0	0	0	0	0	0
No Participants Enrolled	nan	NCT02561728	2016-07-31	Withdrawn	2016-06-29	2023-10-31	0	0	0	0	0	0	1	0	0	0	0	0	0	0	0	0	0
Study did not enroll participants is being withdrawn from the system.	Phase 1	NCT02561520	2016-12-31	Withdrawn	2017-08-28	2018-09-30	0	0	0	0	0	0	1	0	0	0	0	0	0	0	0	0	0
Because lack of funding	nan	NCT02561208	2016-07-31	Withdrawn	2020-01-27	2016-07-31	0	1	0	0	0	0	0	0	0	0	0	0	0	0	0	0	0
Lack of funding	Phase 4	NCT02561117	2019-01-31	Withdrawn	2017-07-21	2022-01-31	0	1	0	0	0	0	0	0	0	0	0	0	0	0	0	0	0
Business reasons	nan	NCT02561013	2015-09-30	Withdrawn	2015-11-25	2016-03-31	0	1	0	0	0	0	0	0	0	0	0	0	0	0	0	0	0
Subjects' not-well compliance due to diarrhea and softening stool after taking PerOx Quench 4 sachets a day.	nan	NCT02560740	2016-03-31	Terminated	2016-12-14	2016-11-30	0	0	0	0	0	0	0	0	0	0	0	0	0	0	1	0	0
No additional enrollment	nan	NCT02560714	2015-08-31	Terminated	2017-12-22	2017-12-31	0	0	0	0	0	0	1	0	0	0	0	0	0	0	0	0	0
Researcher performing the study is temporarily working outside the study center.	nan	NCT02560597	2015-02-03	Suspended	2018-09-20	2020-02-29	0	0	0	0	0	0	0	0	0	0	0	0	0	0	0	1	0
Has been terminated before FSFV.	Phase 1	NCT02560363	2015-11-30	Withdrawn	2016-01-11	2016-01-31	0	0	0	0	0	0	0	0	1	0	0	0	0	0	0	0	0
Slow accrual; resource re-allocation	Phase 2	NCT02560051	2015-11-30	Terminated	2018-11-28	2017-09-14	0	1	0	0	0	0	1	0	0	0	0	0	0	0	0	0	0
slow enrollment; resource re-allocation	Phase 2	NCT02560038	2015-10-31	Terminated	2018-11-28	2017-09-14	0	1	0	0	0	0	1	0	0	1	0	0	0	0	0	0	0
Loss of laboratory performing molecular analysis	Phase 2	NCT02560012	2016-01-04	Terminated	2018-10-12	2017-07-27	0	0	0	0	0	0	0	0	0	1	0	0	0	0	0	0	0
The Enterprise decided to stop the production of the catheter used for the clinical indicated renal denervation	nan	NCT02559882	2015-08-31	Terminated	2019-01-14	2018-12-21	0	0	0	0	0	0	0	0	0	1	0	0	0	0	0	0	0
Linked data not available for research within requisite time period	nan	NCT02559596	2015-06-30	Withdrawn	2019-01-04	2019-01-31	0	0	0	0	0	0	0	0	0	0	0	0	0	0	0	0	0
no patients randomized after more than one year sponsor decided to withdrawn the study.	nan	NCT02559427	2016-10-31	Withdrawn	2018-06-29	2019-03-31	0	1	0	0	0	0	1	0	0	0	0	0	0	0	0	0	0
Sponsor Decision	Phase 1	NCT02559258	2015-08-31	Terminated	2016-06-17	2016-05-31	0	1	0	0	0	0	0	0	0	0	0	0	0	0	0	0	0
Loss of funding for the continuation of the Study	nan	NCT02559193	2016-01-31	Withdrawn	2019-08-01	2018-05-31	0	1	0	0	0	0	0	0	0	0	0	0	0	0	0	0	0
FDA approved synovial biopsy device unavailable	Phase 4	NCT02558361	2016-04-30	Withdrawn	2016-10-21	2016-10-31	0	0	0	0	0	0	0	0	0	1	0	0	0	0	0	0	0
Sponsor termination	Phase 1/Phase 2	NCT02558348	2015-11-30	Terminated	2019-06-19	2017-05-30	0	1	0	0	0	0	0	0	0	0	0	0	0	0	0	0	0
The Primary Investigator is no longer with UPMC. No patients have been enrolled.	nan	NCT02558309	2015-10-31	Withdrawn	2017-01-12	2017-10-31	0	0	0	0	0	0	0	0	0	0	0	0	0	0	0	1	0
unable to rectuir	nan	NCT02558205	2015-07-31	Withdrawn	2020-10-08	2020-07-31	0	0	0	0	0	0	0	0	0	1	0	0	0	0	0	0	0
Lack of recruitment	Phase 4	NCT02558114	2015-12-31	Terminated	2019-04-16	2018-11-30	0	0	0	0	0	0	1	0	0	0	0	0	0	0	0	0	0
no candidats	Phase 3	NCT02558023	2015-09-30	Terminated	2020-08-25	2020-08-31	0	0	0	0	0	0	1	0	0	0	0	0	0	0	0	0	0
This study is temporarily suspended due to COVID-19	Phase 1/Phase 2	NCT02557945	2015-08-01	Suspended	2021-02-25	2022-05-31	0	0	1	0	0	0	0	0	0	0	0	0	0	0	0	0	0
Could not get teenagers to enroll	nan	NCT02557880	2016-09-30	Withdrawn	2017-03-28	2017-01-01	0	0	0	0	0	0	1	0	0	0	0	0	0	0	0	0	0
Lack of enrollment	Phase 1	NCT02557854	2016-12-31	Withdrawn	2019-03-19	2019-03-16	0	0	0	0	0	0	1	0	0	0	0	0	0	0	0	0	0
Principal Investigator retired	nan	NCT02557828	2015-05-31	Terminated	2017-06-02	2016-11-30	0	0	0	0	0	0	0	0	0	0	0	0	0	0	0	1	0
Very poor recruitment	nan	NCT02557542	2015-10-31	Terminated	2021-04-13	2021-03-31	0	0	0	0	0	0	1	0	0	0	0	0	0	0	0	0	0
Slow recruition	nan	NCT02557529	2015-08-31	Terminated	2020-05-27	2020-01-31	0	0	0	0	0	0	1	0	0	0	0	0	0	0	0	0	0
Sponsor decision	Phase 1/Phase 2	NCT02557516	2015-11-09	Terminated	2019-12-17	2019-09-25	0	1	0	0	0	0	0	0	0	0	0	0	0	0	0	0	0
Limitations to recruitment related to COVID	Phase 4	NCT02557412	2015-05-31	Suspended	2021-02-15	2022-12-31	0	0	1	0	0	0	0	0	0	0	0	0	0	0	0	0	0
Difficulty recruiting patients	nan	NCT02557191	2015-04-30	Terminated	2019-04-25	2018-12-31	0	0	0	0	0	0	1	0	0	0	0	0	0	0	0	0	0
Study never started and was abandoned.	nan	NCT02556970	nan	Withdrawn	2016-11-15	nan	0	0	0	0	0	0	0	0	1	0	0	0	0	0	0	0	0
lack of recruitment	Phase 2	NCT02556866	2015-07-17	Terminated	2019-03-18	2018-05-31	0	0	0	0	0	0	1	0	0	0	0	0	0	0	0	0	0
The Thoracic Surgery Department has almost stopped completely its surgical activities and the completion of the study doesn't seem to be feasible.	nan	NCT02556853	2015-09-30	Terminated	2018-01-09	2017-12-31	0	0	0	0	0	0	0	0	0	1	0	0	0	0	0	0	0
Company strategy	Phase 1	NCT02556463	2015-11-04	Terminated	2018-12-19	2018-10-26	0	1	0	0	0	0	0	0	0	0	0	0	0	0	0	0	0
The patient population (CLL & SLL) was included in another ongoing study involving NHL patients.	Phase 1	NCT02556346	2015-11-30	Withdrawn	2016-03-02	2016-12-31	1	0	0	0	0	0	0	0	0	0	0	0	0	0	0	0	0
Imbalance in the efficacy and safety endpoints between treatment arms in favor of comparator	Phase 3	NCT02556203	2015-12-16	Terminated	2020-01-13	2018-11-27	0	0	0	0	0	0	0	0	0	0	1	0	0	0	0	0	0
Unable to obtain a timely newly requested IDE	nan	NCT02556138	2015-09-01	Terminated	2018-01-30	2016-11-03	0	0	0	0	0	0	0	0	0	1	0	0	0	0	0	0	0
Inclusion and Exclusion criteria too stringent, no patient coluld be recruited	nan	NCT02555384	2020-01-31	Withdrawn	2021-05-07	2020-11-30	0	0	0	0	0	0	1	0	0	0	0	0	0	0	0	0	0
Clinical study terminated due to preclinical safety findings in non-human primates.	Phase 1	NCT02555085	2015-09-30	Terminated	2017-04-18	2016-06-01	0	0	0	0	0	0	0	0	0	0	0	0	0	1	0	0	0
Changes in treatment plans affecting drug therapy choices	nan	NCT02554591	2015-09-16	Terminated	2018-03-05	2018-02-28	0	0	0	0	0	0	0	0	0	0	0	0	0	0	1	0	0
Study in competition with another so it was decided to stop recruitment	nan	NCT02554565	2014-07-29	Terminated	2019-03-20	2018-09-27	0	0	0	0	0	0	1	0	0	0	0	0	0	0	0	0	0
This study has been withdrawn prior to enrollment.	Phase 1/Phase 2	NCT02554552	2015-09-30	Withdrawn	2016-11-17	2016-10-31	0	0	0	0	0	0	0	0	1	0	0	0	0	0	0	0	0
USC has an ICOI because the university owns the patent of the interventional dietary supplement.	Phase 2	NCT02554188	2019-05-01	Withdrawn	2019-10-30	2019-05-01	0	1	0	0	0	0	0	0	0	0	0	0	1	0	0	0	0
Lack of enrollment as expected	nan	NCT02553564	2017-11-22	Terminated	2018-04-02	2018-03-15	0	0	0	0	0	0	1	0	0	0	0	0	0	0	0	0	0
Enrollment prematurely discontinued due to program prioritization & not due to any safety concerns.	Phase 1	NCT02553499	2015-11-12	Terminated	2019-11-04	2018-10-17	0	1	0	0	0	0	0	0	0	0	0	0	0	0	0	0	0
The study was terminated early based on the results of a planned interim analysis.	Phase 2	NCT02553330	2015-11-18	Terminated	2020-12-16	2017-10-03	0	0	0	0	0	0	0	0	0	0	1	0	0	0	0	0	0
A pilot study is currently in progress.	nan	NCT02553252	2015-11-30	Withdrawn	2018-03-08	2017-09-30	1	0	0	0	0	0	0	0	0	0	0	0	0	0	0	0	0
insufficient patient recruitment	nan	NCT02553239	2014-07-31	Terminated	2019-03-15	2019-02-14	0	0	0	0	0	0	1	0	0	0	0	0	0	0	0	0	0
unable to recruit sufficient patients to satisfy study protocols	nan	NCT02553174	2016-06-01	Terminated	2018-04-02	2018-03-23	0	0	0	0	0	0	1	0	0	0	0	0	0	0	0	0	0
Data has been published on this study (this would have been a duplicate study)	Phase 3	NCT02553122	2015-10-31	Withdrawn	2018-03-27	2016-12-31	1	0	0	0	0	0	0	0	0	0	0	0	0	0	0	0	0
No candidates during recruiting time. There were no candidates meeting the inclusion criteria	Phase 3	NCT02552862	2016-09-30	Withdrawn	2016-12-15	2018-12-31	0	0	0	0	0	0	1	0	0	0	0	0	0	0	0	0	0
Study terminated due to change in business of US site.	nan	NCT02552732	2015-11-30	Terminated	2020-08-17	2017-05-03	0	1	0	0	0	0	0	0	0	0	0	0	0	0	0	0	0
rate of inclusion too low	nan	NCT02552550	2013-07-25	Terminated	2018-06-04	2016-09-20	0	0	0	0	0	0	1	0	0	0	0	0	0	0	0	0	0
Funding was not obtained so the study could not be continued after the Covid pause.	Phase 2/Phase 3	NCT02552225	2016-04-30	Terminated	2021-06-25	2021-01-15	0	0	1	0	0	0	0	0	0	0	0	0	0	0	0	0	0
Failure to recruit	nan	NCT02551783	2015-09-01	Terminated	2019-11-01	2019-03-01	0	0	0	0	0	0	1	0	0	0	0	0	0	0	0	0	0
Sponsor elected not to continue with study	Phase 2	NCT02551731	2016-01-27	Terminated	2018-09-19	2016-09-06	0	1	0	0	0	0	0	0	0	0	0	0	0	0	0	0	0
No new participants	nan	NCT02551601	2015-08-31	Terminated	2019-08-14	2018-08-31	0	0	0	0	0	0	1	0	0	0	0	0	0	0	0	0	0
The patient population presenting in the department has evolved and no longer allows for the recruitment of the necessary number of patients.	nan	NCT02551484	2013-01-15	Terminated	2020-04-14	2018-11-16	0	0	0	0	0	0	1	0	0	0	0	0	0	0	0	0	0
Difficulties concerning the recruitment of participants	nan	NCT02551146	2015-09-07	Terminated	2018-11-19	2018-05-17	0	0	0	0	0	0	1	0	0	0	0	0	0	0	0	0	0
Inadequate resources	nan	NCT02551107	2015-12-31	Terminated	2018-01-24	2018-01-12	0	0	0	0	0	0	0	0	0	1	0	0	0	0	0	0	0
Business Decision; No Safety Or Efficacy Concerns.	Phase 1	NCT02551055	2015-10-15	Terminated	2019-09-20	2017-02-17	0	1	0	0	0	0	0	0	0	0	0	0	0	0	0	0	0
Lost many participants to follow-up.	nan	NCT02550886	2015-12-31	Terminated	2016-09-01	nan	0	0	0	0	0	0	1	0	1	0	0	0	0	0	0	0	0
problem of enrollment	Phase 3	NCT02550860	2015-01-31	Terminated	2018-02-28	2017-09-08	0	0	0	0	0	0	1	0	0	0	0	0	0	0	0	0	0
lack of accural	Phase 1	NCT02550743	2016-06-03	Terminated	2021-03-12	2018-11-16	0	0	0	0	0	0	1	0	0	0	0	0	0	0	0	0	0
Financial sponsor difficulties	nan	NCT02550691	2015-12-15	Terminated	2019-07-24	2016-07-04	0	1	0	0	0	0	0	0	0	0	0	0	0	0	0	0	0
Final enrollment on hold until May 2021 pending peptide synthesis.	Phase 1	NCT02550548	2016-04-21	Suspended	2021-03-05	2022-03-31	0	0	0	0	0	0	0	0	0	0	0	0	0	0	1	0	0
Difficulties to include patients	nan	NCT02550509	2013-11-30	Terminated	2016-09-20	2016-06-30	0	0	0	0	0	0	1	0	0	0	0	0	0	0	0	0	0
Insufficient accrual	nan	NCT02550119	2006-04-19	Terminated	2017-03-28	2010-04-01	0	0	0	0	0	0	1	0	0	0	0	0	0	0	0	0	0
Difficulties for inclusions	nan	NCT02550041	2015-09-07	Terminated	2019-05-09	2017-06-30	0	0	0	0	0	0	1	0	0	0	0	0	0	0	0	0	0
no financial support	Phase 2	NCT02549924	2016-09-30	Terminated	2018-05-08	2018-02-01	0	1	0	0	0	0	0	0	0	0	0	0	0	0	0	0	0
difficulties of inclusion of subjects	nan	NCT02549781	2014-01-31	Terminated	2018-03-29	2014-04-30	0	0	0	0	0	0	1	0	0	0	0	0	0	0	0	0	0
Poor enrollment	Phase 2	NCT02549755	2015-09-30	Terminated	2017-11-22	2016-10-31	0	0	0	0	0	0	1	0	0	0	0	0	0	0	0	0	0
Funding was stopped	Phase 4	NCT02549716	2017-01-05	Terminated	2019-04-10	2018-06-08	0	1	0	0	0	0	0	0	0	0	0	0	0	0	0	0	0
Subject enrollment is unsatisfactory	Phase 4	NCT02549573	2016-01-31	Terminated	2018-01-12	2016-12-31	0	0	0	0	0	0	1	0	0	0	0	0	0	0	0	0	0
After completing Phase 1, the Sponsor elected not to move forward with Phase 2.	Phase 1/Phase 2	NCT02548962	2016-03-31	Terminated	2019-11-21	2018-06-13	0	1	0	0	0	0	0	0	0	0	0	0	0	0	0	0	0
Protocol is being reevaluated by sponsor	nan	NCT02548624	2016-11-30	Withdrawn	2017-04-06	2017-02-28	0	1	0	0	0	0	0	1	0	0	0	0	0	0	1	0	0
Due to low recruitment	Phase 4	NCT02548611	2015-09-30	Terminated	2020-07-17	2018-11-30	0	0	0	0	0	0	1	0	0	0	0	0	0	0	0	0	0
Could not recruit patients	nan	NCT02548572	2019-01-31	Withdrawn	2019-05-01	2020-12-31	0	0	0	0	0	0	1	0	0	0	0	0	0	0	0	0	0
Not enough patients eligible for recruitment.	Phase 4	NCT02548533	2015-06-30	Terminated	2019-03-13	2016-01-31	0	0	0	0	0	0	1	0	0	0	0	0	0	0	0	0	0
Project terminated due to insufficient resources for recruitment.	nan	NCT02548494	2015-11-30	Terminated	2020-09-23	2019-02-01	0	1	0	0	0	0	1	0	0	0	0	0	0	0	0	0	0
Slow accrual	Phase 1	NCT02548468	2015-11-20	Withdrawn	2017-04-19	2017-03-16	0	0	0	0	0	0	1	0	0	0	0	0	0	0	0	0	0
Company decision	Phase 1	NCT02548390	2015-09-30	Terminated	2019-04-25	2016-09-30	0	1	0	0	0	0	0	0	0	0	0	0	0	0	0	0	0
The study was stopped because of loss of funding and no safety issues	Phase 1	NCT02548169	2015-08-31	Terminated	2019-01-29	2017-04-24	0	1	0	0	0	0	0	0	0	0	0	0	0	0	0	0	0
Funding was not available.	Phase 3	NCT02548117	2016-02-29	Withdrawn	2019-12-16	2016-02-29	0	1	0	0	0	0	0	0	0	0	0	0	0	0	0	0	0
Project terminated due to revision of local regulations	Phase 1/Phase 2	NCT02547961	2015-09-30	Withdrawn	2020-07-16	2016-08-15	0	1	0	0	0	0	0	0	0	0	0	0	1	0	1	0	0
Study sponsor discontinued	nan	NCT02547688	2015-01-31	Withdrawn	2017-08-08	2018-01-31	0	1	0	0	0	0	0	0	0	0	0	0	0	0	0	0	0
Covid-19	nan	NCT02547376	2015-02-12	Terminated	2020-10-14	2020-09-28	0	0	1	0	0	0	0	0	0	0	0	0	0	0	0	0	0
Study results were too significant	nan	NCT02547324	2014-05-31	Terminated	2015-09-11	2015-05-31	0	0	0	0	0	0	0	0	0	0	0	0	0	0	0	0	0
Following a pre-scheduled interim analysis performed by the DMC, it was determined that the study met the pre-specified criteria for futility.	Phase 3	NCT02547220	2016-05-20	Terminated	2020-07-13	2019-05-31	0	0	0	0	0	0	0	0	0	0	1	0	0	0	0	0	0
Slow recruitment	nan	NCT02547207	2015-12-31	Terminated	2019-02-01	2018-10-31	0	0	0	0	0	0	1	0	0	0	0	0	0	0	0	0	0
Trial futility	nan	NCT02547168	2017-06-02	Terminated	2021-02-25	2020-08-28	0	0	0	0	0	0	0	0	0	0	1	0	0	0	0	0	0
Study futility with regards to recruitment	nan	NCT02547142	2016-01-18	Terminated	2019-03-14	2019-03-31	0	0	0	0	0	0	1	0	0	0	1	0	0	0	0	0	0
Difficulty enrolling patients as patients wanted articulating spacers.	nan	NCT02547129	2015-09-30	Terminated	2019-05-15	2017-01-23	0	0	0	0	0	0	1	0	0	0	0	0	0	0	0	0	0
Administrative delay	Phase 4	NCT02547116	2020-12-31	Withdrawn	2021-01-14	2021-12-31	0	1	0	0	0	0	0	0	0	0	0	0	0	0	0	0	0
The study was withdrawn due to an internal decision.	Phase 3	NCT02546869	2015-09-29	Withdrawn	2018-04-25	2016-06-29	0	1	0	0	0	0	0	0	1	0	0	0	0	0	0	0	0
PI left UCSF and the study was closed without any accruals.	nan	NCT02546427	2016-12-09	Withdrawn	2018-02-12	2022-06-30	0	0	0	0	0	0	1	0	0	0	0	0	0	0	0	1	0
Staff for the study is no longer available.	nan	NCT02546336	2019-02-01	Withdrawn	2019-02-27	2019-02-01	0	0	0	0	0	0	0	0	0	1	0	0	0	0	0	0	0
Unable to recruit/accrue adequate numbers of participants within funding period.	nan	NCT02546193	2015-09-30	Terminated	2019-06-20	2017-06-08	0	1	0	0	0	0	1	0	0	0	0	0	0	0	0	0	0
Company at this time unable to secure sufficient financial resources to complete	Phase 3	NCT02546102	2015-12-31	Suspended	2018-08-13	2021-12-31	0	1	0	0	0	0	0	0	0	0	0	0	0	0	0	0	0
Lack of patients	Phase 2	NCT02546076	2016-05-31	Withdrawn	2017-04-14	2017-01-31	0	0	0	0	0	0	1	0	0	0	0	0	0	0	0	0	0
Revision of recruitment strategies due to difficulties in recruitment	nan	NCT02546024	2015-09-30	Suspended	2016-08-31	2017-11-30	0	0	0	0	0	0	1	0	0	0	0	0	0	0	1	0	0
Sponsor decision	nan	NCT02545582	2015-08-31	Suspended	2017-01-31	2019-12-31	0	1	0	0	0	0	0	0	0	0	0	0	0	0	0	0	0
Investigator (Dr Amit) not interested to carry out the study	Phase 3	NCT02545413	2016-05-31	Withdrawn	2016-03-23	2017-12-31	0	1	0	0	0	0	0	0	0	0	0	0	0	0	0	1	0
Logistical problems	nan	NCT02545387	2015-01-31	Withdrawn	2018-12-19	2018-12-31	0	0	0	0	0	0	0	0	0	1	0	0	0	0	0	0	0
Program de-prioritized	Phase 1/Phase 2	NCT02545361	2018-04-30	Withdrawn	2018-08-16	2020-04-30	0	1	0	0	0	0	0	0	0	0	0	0	0	0	0	0	0
The study was stopped for futility based on efficacy results at the interim analysis; no unexpected safety findings were observed.	Phase 3	NCT02545283	2015-12-30	Terminated	2021-09-14	2020-04-24	0	0	0	0	0	0	0	0	0	0	1	0	0	0	0	0	0
Major protocol revision needed, current project terminated after enrollment of 25 patients.	nan	NCT02545114	2015-08-31	Terminated	2018-09-24	2016-09-30	0	0	0	0	0	0	0	0	0	0	0	0	0	0	1	0	0
Inclusion rhythm too slow	nan	NCT02544386	2009-06-30	Terminated	2015-09-09	2013-09-30	0	0	0	0	0	0	1	0	0	0	0	0	0	0	1	0	0
After pilot study no difference in the primary end point was found between the two primary. Non-inferiority trial not deemed feasible.	Phase 4	NCT02544269	2016-06-01	Terminated	2017-05-05	2017-01-25	0	0	0	0	0	0	0	0	0	0	1	0	0	0	0	0	0
higher mortality in another published study	nan	NCT02544256	2015-12-31	Withdrawn	2016-10-18	2018-09-30	1	0	0	0	0	0	0	0	0	0	0	0	0	1	0	0	0
Funding not received.	nan	NCT02543957	2015-09-30	Withdrawn	2021-01-14	2020-12-31	0	1	0	0	0	0	0	0	0	0	0	0	0	0	0	0	0
insufficient enrollment	Phase 1	NCT02543931	2015-11-30	Terminated	2016-11-30	2017-09-30	0	0	0	0	0	0	1	0	0	0	0	0	0	0	0	0	0
Portfolio re-prioritization	Phase 1	NCT02543645	2015-10-31	Terminated	2018-04-30	2017-05-22	0	1	0	0	0	0	0	0	0	0	0	0	0	0	0	0	0
Company closed	nan	NCT02543632	2015-08-31	Terminated	2017-06-22	2017-06-30	0	1	0	0	0	0	0	0	0	0	0	0	0	0	0	0	0
Change of protocol title	nan	NCT02543385	2014-06-30	Withdrawn	2015-09-07	2015-06-30	0	0	0	0	0	0	0	0	0	0	0	0	0	0	1	0	0
not enough patients recruited	nan	NCT02543177	2015-09-30	Terminated	2016-10-05	2018-01-31	0	0	0	0	0	0	1	0	0	0	0	0	0	0	0	0	0
No recruitment.	Phase 2	NCT02542930	2016-01-31	Withdrawn	2019-03-26	2019-12-31	0	0	0	0	0	0	1	0	0	0	0	0	0	0	0	0	0
Study was stopped prematurely due to the lack of eligible participants.	nan	NCT02542566	2015-01-21	Terminated	2017-04-06	2016-07-01	0	0	0	0	0	0	1	0	0	0	0	0	0	0	0	0	0
difficulty to include patients	nan	NCT02542540	2013-07-31	Terminated	2016-01-20	2015-12-31	0	0	0	0	0	0	1	0	0	0	0	0	0	0	0	0	0
Early study closure due to limited internal resources to continue enrollment.	Phase 2	NCT02542397	2015-09-30	Terminated	2021-04-20	2019-06-30	0	0	0	0	0	0	1	0	0	1	0	0	0	0	0	0	0
lack of funds to continue recruitment	Phase 4	NCT02542241	2015-11-27	Terminated	2020-06-11	2018-09-04	0	1	0	0	0	0	1	0	0	0	0	0	0	0	0	0	0
No recruitment.	Phase 2	NCT02542137	2015-09-30	Withdrawn	2019-03-21	2019-12-31	0	0	0	0	0	0	1	0	0	0	0	0	0	0	0	0	0
Study has been updated with a new protocol number	Phase 2	NCT02542098	2017-01-31	Withdrawn	2017-04-24	2019-07-31	0	0	0	0	0	0	0	0	0	0	0	0	0	0	1	0	0
Disparate corneal thickness readings from two measurement techniques employed.	nan	NCT02541994	2015-09-30	Terminated	2018-04-04	2017-09-30	0	0	0	0	0	0	0	0	0	0	0	0	0	0	1	0	0
poor overall accrual	Phase 2	NCT02541903	2015-10-31	Terminated	2020-04-14	2020-04-30	0	0	0	0	0	0	1	0	0	0	0	0	0	0	0	0	0
Insufficient recruitment leading to selection bias and insufficient data	nan	NCT02541851	2015-02-28	Terminated	2017-08-02	2016-09-30	0	0	0	0	0	0	1	0	0	0	0	0	0	0	0	0	0
New study design will be made	nan	NCT02541721	2015-09-30	Terminated	2018-02-22	2018-01-31	0	0	0	0	0	0	0	0	0	0	0	0	0	0	1	0	0
Attempts to recruit eligible subjects revealed that it would not be possible to enroll adequate numbers. Thus- no subjects were enrolled.	nan	NCT02541630	2015-08-31	Withdrawn	2016-04-28	2016-04-30	0	0	0	0	0	0	1	0	0	0	0	0	0	0	0	0	0
Lack of enrollment	nan	NCT02541617	2016-01-31	Withdrawn	2017-04-27	2018-02-28	0	0	0	0	0	0	1	0	0	0	0	0	0	0	0	0	0
Sponsor decision to terminate because limited investigational agent activity was observed.	Phase 1/Phase 2	NCT02541604	2015-11-30	Terminated	2020-02-25	2019-06-06	0	1	0	0	0	0	0	0	0	0	1	0	0	0	0	0	0
Recruitment insufficient	nan	NCT02541357	2015-09-30	Terminated	2017-05-25	2016-10-31	0	0	0	0	0	0	1	0	0	0	0	0	0	0	0	0	0
The study was suspended because the oncology service decided to adopt the procedure in routine	nan	NCT02541162	2014-06-11	Terminated	2018-03-14	2017-10-15	0	0	0	0	0	0	0	0	0	0	0	0	0	0	1	0	0
lack of resources to finance the project	Phase 3	NCT02541045	2015-08-31	Suspended	2021-08-27	2023-08-31	0	1	0	0	0	0	0	0	0	0	0	0	0	0	0	0	0
Safety Reasons	Phase 2	NCT02540928	2015-10-31	Terminated	2018-07-18	2018-05-03	0	0	0	0	0	0	0	0	0	0	0	0	0	1	0	0	0
Human resource change in Research investigators and Seoul Fire Department	nan	NCT02540629	2016-01-01	Terminated	2020-03-30	2018-12-31	0	0	0	0	0	0	0	0	0	1	0	0	0	0	0	1	0
low detection of the SN in patients included so far (n=11)	Phase 1	NCT02540551	2016-01-01	Terminated	2020-03-24	2019-07-01	0	0	0	0	0	0	0	0	0	0	1	0	0	0	0	0	0
No participants enrolled	Early Phase 1	NCT02540512	2017-07-27	Withdrawn	2017-07-28	2017-09-30	0	0	0	0	0	0	1	0	0	0	0	0	0	0	0	0	0
Feasibility issues prevent completion of recruitment.	nan	NCT02540434	2015-10-31	Terminated	2019-01-15	2017-12-31	0	0	0	0	0	0	0	0	0	1	0	0	0	0	0	0	0
Business decision	Phase 2	NCT02540330	2016-03-31	Terminated	2020-08-18	2020-08-13	0	1	0	0	0	0	0	0	0	0	0	0	0	0	0	0	0
Terminated due to, licensing agreement granting exclusive rights of research, development, manufacture and marketing of Eisai's E7046 to Adlai Nortye Biopharma.	Phase 1	NCT02540291	2015-07-30	Terminated	2020-02-17	2018-02-27	0	1	0	0	0	0	0	0	0	0	0	0	0	0	0	0	0
The investigators decided not to move forward with this study at this time.	nan	NCT02540135	2015-03-01	Withdrawn	2018-07-20	2018-07-18	0	1	0	0	0	0	0	0	1	0	0	0	0	0	0	0	0
Sponsor has obtained sufficient case load prematurely.	nan	NCT02540083	2015-08-31	Terminated	2019-02-05	2017-05-30	0	1	0	0	0	0	0	0	0	0	0	0	0	0	0	0	0
Abandoned following local ethics review.	nan	NCT02540057	2016-08-31	Withdrawn	2016-08-05	2016-08-31	0	0	0	0	0	0	0	0	0	0	0	0	1	0	0	0	0
Product discontinued in November 2014	nan	NCT02539992	2012-05-31	Terminated	2016-05-16	2015-05-31	0	1	0	0	0	0	0	0	0	0	0	0	0	0	0	0	0
Strategic Considerations	Phase 1	NCT02539719	2015-08-31	Terminated	2019-01-04	2019-01-02	0	1	0	0	0	0	0	0	0	0	0	0	0	0	0	0	0
insufficiant recruitment	nan	NCT02539680	2015-09-30	Terminated	2017-11-24	2017-11-30	0	0	0	0	0	0	1	0	0	0	0	0	0	0	0	0	0
During interim analysis, it appeared there were no difference in groups	nan	NCT02539563	2015-06-04	Terminated	2019-04-29	2017-12-26	0	0	0	0	0	0	0	0	0	0	1	0	0	0	0	0	0
Extreme toxicity, met toxicity stopping rules	Phase 2	NCT02539459	2015-09-23	Terminated	2021-03-09	2018-08-20	0	0	0	0	0	0	0	0	0	0	0	0	0	1	0	0	0
Lack of funding	Phase 3	NCT02539342	2016-10-31	Terminated	2020-03-09	2017-03-02	0	1	0	0	0	0	0	0	0	0	0	0	0	0	0	0	0
because of safety problem, this trial was stopped in the hospital	Phase 2	NCT02539017	2015-11-30	Withdrawn	2016-08-10	nan	0	0	0	0	0	0	0	0	0	0	0	0	0	1	0	0	0
Drugs unavailable	Phase 2	NCT02538926	2018-07-01	Withdrawn	2018-11-14	2021-07-30	0	0	0	0	0	0	0	0	0	1	0	0	0	0	0	0	0
too slow recruitment; lack of resources	nan	NCT02538913	2015-09-30	Terminated	2020-11-17	2020-01-31	0	0	0	0	0	0	1	0	0	1	0	0	0	0	0	0	0
Sponsor dissolved before study started	nan	NCT02538887	2015-11-30	Withdrawn	2020-11-05	2016-05-31	0	1	0	0	0	0	0	0	0	0	0	0	0	0	0	0	0
Sponsor decision	Phase 1	NCT02538627	2015-08-31	Terminated	2017-09-05	2016-10-05	0	1	0	0	0	0	0	0	0	0	0	0	0	0	0	0	0
The study was terminated due to lack of patient accrual.	Phase 2	NCT02538471	2015-08-10	Terminated	2019-12-09	2019-02-20	0	0	0	0	0	0	1	0	0	0	0	0	0	0	0	0	0
PI No Longer at University of Maryland. Now at Fox Chase	Phase 2	NCT02538432	2017-06-30	Withdrawn	2019-11-04	2021-12-31	0	0	0	0	0	0	0	0	0	0	0	0	0	0	0	1	0
Local IRB in process to close down study.	nan	NCT02538406	2015-08-31	Terminated	2020-10-28	2020-04-02	0	0	0	0	0	0	0	0	0	0	0	0	1	0	0	0	0
Older participants could not tolerate the acidity of the product and withdrew.	Early Phase 1	NCT02538146	2015-08-31	Terminated	2017-03-10	2016-10-31	0	0	0	0	0	0	0	0	0	0	0	0	0	1	0	0	0
Withdrawn	Phase 1/Phase 2	NCT02538081	2015-08-31	Withdrawn	2017-05-30	2016-08-31	0	0	0	0	0	0	0	0	1	0	0	0	0	0	0	0	0
funding not available	nan	NCT02537964	2016-09-30	Terminated	2020-10-22	2020-10-01	0	1	0	0	0	0	0	0	0	0	0	0	0	0	0	0	0
The pharmaceutical company did not want to follow through with support for the study.	Phase 1	NCT02537561	2015-12-31	Withdrawn	2016-02-11	2018-12-31	0	1	0	0	0	0	0	0	0	1	0	0	0	0	0	0	0
Not enough obese subjects could be recruited.	nan	NCT02537145	2015-09-30	Terminated	2018-09-06	2017-12-31	0	0	0	0	0	0	1	0	0	0	0	0	0	0	0	0	0
higher POCD in nimodipine Group	nan	NCT02537080	2015-09-30	Terminated	2019-10-01	2017-12-31	0	0	0	0	0	0	0	0	0	0	0	0	0	1	0	0	0
PI decision due to funding support	Phase 1/Phase 2	NCT02536495	2015-09-30	Withdrawn	2015-10-30	nan	0	1	0	0	0	0	0	0	0	0	0	0	0	0	0	0	0
Sponsor terminated study	nan	NCT02536092	2015-09-30	Terminated	2017-01-31	2016-12-31	0	1	0	0	0	0	0	0	0	0	0	0	0	0	0	0	0
No recruitment.	Phase 2	NCT02535988	2015-09-30	Withdrawn	2019-06-20	2017-12-31	0	0	0	0	0	0	1	0	0	0	0	0	0	0	0	0	0
sponsor withdrawal	Phase 2	NCT02535962	2016-10-31	Withdrawn	2018-01-24	2017-09-30	0	1	0	0	0	0	0	0	0	0	0	0	0	0	0	0	0
Funding source discontinued	Phase 2	NCT02535806	2015-07-31	Terminated	2019-08-13	2017-05-25	0	1	0	0	0	0	0	0	0	0	0	0	0	0	0	0	0
Study procedures and time not feasible due to patient schedule	nan	NCT02535780	2015-08-31	Terminated	2016-07-25	2016-06-30	0	0	0	0	0	0	0	0	0	1	0	0	0	0	1	0	0
Safety reasons	Phase 2	NCT02535364	2015-08-21	Terminated	2020-05-04	2017-09-01	0	0	0	0	0	0	0	0	0	0	0	0	0	1	0	0	0
low enrolment	Phase 3	NCT02535351	2015-11-30	Terminated	2018-11-14	2018-09-28	0	0	0	0	0	0	1	0	0	0	0	0	0	0	0	0	0
Study not started, no longer required	nan	NCT02535260	nan	Withdrawn	2019-02-08	nan	0	0	0	0	0	0	0	0	1	0	0	0	0	0	0	0	0
not able to meet enrollment	nan	NCT02534883	2015-08-31	Terminated	2018-07-12	2016-12-31	0	0	0	0	0	0	1	0	0	0	0	0	0	0	0	0	0
It doesn't meet the requirements of randomized trials	Phase 2/Phase 3	NCT02534337	2015-09-30	Withdrawn	2019-06-04	2017-09-30	0	0	0	0	0	0	0	0	0	0	0	0	0	0	1	0	0
Logistical issues	Phase 2	NCT02534181	2015-07-31	Withdrawn	2018-01-10	2017-02-28	0	0	0	0	0	0	0	0	0	1	0	0	0	0	0	0	0
Insufficient dermatitis was seen in the controls to allow any determination of protection by Difinsa53	Phase 1/Phase 2	NCT02534129	2015-08-31	Terminated	2017-10-06	2016-03-31	0	0	0	0	0	0	0	0	0	0	0	0	1	0	0	0	0
Study never began	nan	NCT02534116	2015-12-31	Withdrawn	2018-01-16	2017-04-30	0	0	0	0	0	0	0	0	1	0	0	0	0	0	0	0	0
The study was terminated prematurely because of difficulty with recruiting.	Phase 2	NCT02534038	2015-12-31	Terminated	2020-10-26	2017-10-03	0	0	0	0	0	0	1	0	0	0	0	0	0	0	0	0	0
Similar large international competing trial with results of strong positive statistically benefit	nan	NCT02533778	2015-07-31	Suspended	2017-08-02	2018-07-01	1	0	0	0	0	0	0	0	0	0	1	0	0	0	0	0	0
Due to unwillingness of surgeons to use monopolar energy & technical problems	nan	NCT02533687	2020-07-31	Suspended	2019-11-19	2020-10-31	0	0	0	0	0	0	0	0	0	1	0	0	0	0	0	0	0
Sponsor decision based on portfolio prioritization	Phase 2	NCT02533570	2015-07-31	Terminated	2018-06-11	2017-06-05	0	1	0	0	0	0	0	0	0	0	0	0	0	0	0	0	0
Study was halted to make device updates	nan	NCT02533531	2014-04-16	Terminated	2018-04-06	2016-06-09	0	0	0	0	0	0	0	0	0	1	0	0	0	0	0	0	0
futility ground	Phase 3	NCT02533336	2015-11-09	Terminated	2019-02-05	2017-03-31	0	0	0	0	0	0	0	0	0	0	1	0	0	0	0	0	0
no funding	Phase 4	NCT02533141	2019-10-31	Withdrawn	2020-02-20	2020-12-31	0	1	0	0	0	0	0	0	0	0	0	0	0	0	0	0	0
Lack of inclusion	nan	NCT02533050	2014-08-31	Terminated	2019-01-29	2016-02-29	0	0	0	0	0	0	1	0	0	0	0	0	0	0	0	0	0
Closed by IRB	nan	NCT02532972	2015-09-30	Terminated	2020-05-05	2019-04-25	0	0	0	0	0	0	0	0	0	0	0	0	1	0	0	0	0
Difficulty in recruitment	nan	NCT02532543	2016-04-30	Terminated	2019-12-09	2018-02-12	0	0	0	0	0	0	1	0	0	0	0	0	0	0	0	0	0
No safety issues; change in innovation strategy	nan	NCT02532517	2015-09-01	Terminated	2020-10-23	2019-09-21	0	1	0	0	0	0	0	0	0	0	0	0	0	0	0	0	0
Lack of inclusion	nan	NCT02532426	2012-05-18	Terminated	2017-10-19	2017-09-30	0	0	0	0	0	0	1	0	0	0	0	0	0	0	0	0	0
Hard to enroll expected number of eligible patients.	Phase 3	NCT02532400	2016-03-31	Terminated	2020-03-11	2019-03-31	0	0	0	0	0	0	1	0	0	0	0	0	0	0	0	0	0
not enough patients meeting criteria	Phase 2	NCT02532322	2015-11-30	Withdrawn	2021-04-08	2018-10-31	0	0	0	0	0	0	1	0	0	0	0	0	0	0	0	0	0
Withdrawal of study support.	Phase 1	NCT02532192	2015-12-31	Withdrawn	2016-01-06	nan	0	1	0	0	0	0	0	0	0	0	0	0	0	0	0	0	0
No funding.	Phase 3	NCT02532153	2017-02-28	Withdrawn	2017-03-03	2017-02-28	0	1	0	0	0	0	0	0	0	0	0	0	0	0	0	0	0
Study was terminated due to futility.	nan	NCT02532101	2014-12-31	Terminated	2017-05-04	2016-12-31	0	0	0	0	0	0	0	0	0	0	1	0	0	0	0	0	0
Project terminated	Phase 1/Phase 2	NCT02532088	2020-05-31	Withdrawn	2021-10-06	2021-09-30	0	0	0	0	0	0	0	0	1	0	0	0	0	0	0	0	0
Recruitment difficulties	nan	NCT02532075	2016-02-29	Terminated	2016-10-27	2016-10-31	0	0	0	0	0	0	1	0	0	0	0	0	0	0	0	0	0
lost funding, limited eligibility due to pre-existing vitamin D supplementation	nan	NCT02532062	2016-01-31	Terminated	2018-06-26	2018-06-01	0	1	0	0	0	0	0	0	0	0	0	0	0	0	0	0	0
Poor recruitment	Phase 1	NCT02532036	2015-09-30	Terminated	2020-08-31	2018-10-04	0	0	0	0	0	0	1	0	0	0	0	0	0	0	0	0	0
The study was put on clinical hold by the sponsor since Feb 9th 2016, and was later decided not to re-open due to financial constraints.	Phase 2	NCT02532010	2015-06-15	Terminated	2018-06-15	2017-10-24	0	1	0	0	0	0	0	0	0	0	0	0	0	0	0	0	0
GSK decision to return rights to sirukumab to Janssen and discontinue sirukumab development in giant cell arteritis.	Phase 3	NCT02531633	2015-10-16	Terminated	2019-07-31	2018-03-21	0	1	0	0	0	0	0	0	0	0	0	0	0	0	0	0	0
Difficulty recruiting	Phase 4	NCT02531321	2015-08-31	Terminated	2019-05-31	2016-11-01	0	0	0	0	0	0	1	0	0	0	0	0	0	0	0	0	0
poor accrual	Phase 2	NCT02531308	2015-07-31	Terminated	2021-09-20	2016-07-31	0	0	0	0	0	0	1	0	0	0	0	0	0	0	0	0	0
Temporary pause on non-COVID clinical trial recruitment at study site	Phase 1	NCT02531295	2019-06-01	Suspended	2021-01-25	2022-06-30	0	0	1	0	0	0	0	0	0	0	0	0	0	0	0	0	0
Study was not feasible.	nan	NCT02531139	2017-03-01	Withdrawn	2017-09-28	2017-11-30	0	0	0	0	0	0	0	0	1	0	0	0	0	0	0	0	0
Recruitment problem-covid	Phase 4	NCT02530931	2016-03-16	Terminated	2020-11-18	2020-09-30	0	0	1	0	0	0	0	0	0	0	0	0	0	0	0	0	0
Inability to recruit patients	Phase 4	NCT02530879	2016-05-31	Withdrawn	2018-05-18	2018-01-31	0	0	0	0	0	0	1	0	0	0	0	0	0	0	0	0	0
The study did not receive IRB approval and was withdrawn	nan	NCT02530775	2015-10-31	Withdrawn	2015-12-16	2015-12-31	0	1	0	0	0	0	0	0	0	0	0	0	1	0	0	0	0
Efficacy	nan	NCT02530606	2016-09-30	Withdrawn	2018-11-28	2018-11-30	0	0	0	0	0	0	0	0	0	0	1	0	0	0	0	0	0
recruitment defect	nan	NCT02530567	2015-10-31	Terminated	2019-08-21	2019-07-31	0	0	0	0	0	0	1	0	0	0	0	0	0	0	0	0	0
The protocol was amendment to be stopped after phase I (phase 2 removed from protocol)	Phase 1	NCT02530502	2015-09-30	Terminated	2020-10-28	2019-10-11	0	0	0	0	0	0	0	0	0	0	0	0	0	0	1	0	0
Administrative	Phase 2	NCT02530307	2016-02-29	Terminated	2018-02-01	2017-12-31	0	1	0	0	0	0	0	0	0	0	0	0	0	0	0	0	0
Due to a change in medication guidelines it became practically impossible to recruit patients	nan	NCT02530203	2015-02-28	Terminated	2016-04-06	2016-02-29	0	0	0	0	0	0	1	0	0	0	0	0	0	0	1	0	0
sponsor decided to discontinue development of the study drug.	Phase 2	NCT02530125	2015-09-30	Terminated	2018-03-19	2017-01-31	0	1	0	0	0	0	0	0	0	0	0	0	0	0	0	0	0
Study was closed due to lack of personnel for recruitment/enrollment purposes.	nan	NCT02530086	2015-08-31	Withdrawn	2017-04-07	2017-04-05	0	0	0	0	0	0	1	0	0	1	0	0	0	0	0	0	0
Lack of inclusion	nan	NCT02529891	2014-08-08	Terminated	2017-10-19	2017-10-17	0	0	0	0	0	0	1	0	0	0	0	0	0	0	0	0	0
recruitment problem-covid-	Phase 4	NCT02529475	2016-02-01	Terminated	2020-11-18	2020-09-30	0	0	1	0	0	0	0	0	0	0	0	0	0	0	0	0	0
default recruitment	nan	NCT02529098	2015-06-30	Withdrawn	2016-06-01	2016-07-31	0	0	0	0	0	0	1	0	0	0	0	0	0	0	0	0	0
The PI will be leaving the institution and not continuing the study	nan	NCT02528994	2016-09-30	Withdrawn	2016-09-16	2016-09-30	0	0	0	0	0	0	0	0	0	0	0	0	0	0	0	1	0
The study design was revised so a new protocol will be opened.	Phase 1	NCT02528877	2015-11-30	Withdrawn	2016-09-14	nan	0	0	0	0	0	0	0	0	0	0	0	0	0	0	1	0	0
The study never began.	Phase 1/Phase 2	NCT02528708	2021-01-31	Withdrawn	2021-03-15	2021-12-31	0	0	0	0	0	0	0	0	1	0	0	0	0	0	0	0	0
No subjects accrued and no potential subjects were identified..	Phase 4	NCT02528617	2015-07-31	Withdrawn	2018-03-02	2017-10-31	0	0	0	0	0	0	1	0	0	0	0	0	0	0	0	0	0
Pending financial support	nan	NCT02528487	2015-05-31	Suspended	2019-03-15	2023-03-31	0	1	0	0	0	0	0	0	0	0	0	0	0	0	0	0	0
As it is difficult to recruit any more subjects, the investigators decided to terminate the study.	nan	NCT02528474	2015-09-30	Terminated	2019-03-29	2017-04-20	0	0	0	0	0	0	1	0	0	0	0	0	0	0	0	0	0
PI has left Duke	nan	NCT02528331	2016-03-31	Terminated	2017-02-09	2016-08-31	0	0	0	0	0	0	0	0	0	0	0	0	0	0	0	1	0
Sponsor decision to terminate after 3 dosing groups	Phase 2	NCT02528318	2015-08-31	Terminated	2019-07-23	2017-08-11	0	1	0	0	0	0	0	0	0	0	0	0	0	0	0	0	0
Researcher left University	nan	NCT02527876	2015-08-31	Withdrawn	2018-01-24	2016-10-31	0	0	0	0	0	0	0	0	0	0	0	0	0	0	0	1	0
lack of inclusion	nan	NCT02528071	2014-09-29	Terminated	2021-01-05	2020-10-28	0	0	0	0	0	0	1	0	0	0	0	0	0	0	0	0	0
Insufficient recruitment	nan	NCT02527954	2015-09-22	Terminated	2019-03-08	2018-06-11	0	0	0	0	0	0	1	0	0	0	0	0	0	0	0	0	0
It doesn't meet the requirements of randomized trials	Phase 2/Phase 3	NCT02527772	2015-09-30	Withdrawn	2019-06-04	2018-09-30	0	0	0	0	0	0	0	0	0	0	0	0	0	0	1	0	0
on July 07, 2020 due to slow enrollment; there were no safety concerns.	Phase 1	NCT02527681	2016-11-22	Terminated	2021-01-06	2020-02-25	0	0	0	0	0	0	1	0	0	0	0	0	0	0	0	0	0
Lack of recruitment	nan	NCT02527642	2015-07-31	Terminated	2017-05-01	2017-04-30	0	0	0	0	0	0	1	0	0	0	0	0	0	0	0	0	0
low recruitment rate	nan	NCT02527590	2011-02-28	Terminated	2018-01-17	2017-12-31	0	0	0	0	0	0	1	0	0	0	0	0	0	0	0	0	0
difficulties to recruit patients	nan	NCT02527577	2010-04-30	Terminated	2015-08-19	2015-02-28	0	0	0	0	0	0	1	0	0	0	0	0	0	0	0	0	0
Not able to recruit patients with the current enrollment criteria.	Phase 3	NCT02527421	2015-08-19	Terminated	2020-09-14	2019-03-30	0	0	0	0	0	0	1	0	0	0	0	0	0	0	0	0	0
Company decision	Phase 3	NCT02527213	2015-01-30	Terminated	2017-01-23	2016-08-29	0	1	0	0	0	0	0	0	0	0	0	0	0	0	0	0	0
Volasertib no longer available	Phase 1	NCT02527174	2016-11-30	Withdrawn	2017-04-05	2018-09-30	0	0	0	0	0	0	0	0	0	0	0	0	1	0	0	0	0
recruitment difficulties	nan	NCT02526992	2009-05-31	Terminated	2015-08-18	2015-04-30	0	0	0	0	0	0	1	0	0	0	0	0	0	0	0	0	0
Study design changed, no longer a randomized trial design	nan	NCT02526719	2015-09-30	Withdrawn	2015-11-01	2016-01-31	0	0	0	0	0	0	0	0	0	0	0	0	0	0	1	0	0
Similar study has revealed result of no benefit for participants	nan	NCT02526537	2015-11-11	Terminated	2017-12-18	2016-06-07	1	0	0	0	0	0	0	0	0	0	1	0	0	0	0	0	0
Logistics	Phase 1	NCT02526329	2015-08-06	Suspended	2021-08-24	2023-06-30	0	0	0	0	0	0	0	0	0	1	0	0	0	0	0	0	0
No uptake from potential participants	nan	NCT02526069	2015-05-31	Terminated	2016-05-12	2016-04-30	0	0	0	0	0	0	1	0	0	0	1	0	0	0	0	0	0
Refusal of CPP to extend the period of inclusion	nan	NCT02525926	2016-01-31	Terminated	2019-01-30	2018-03-31	0	1	0	0	0	0	0	0	0	0	0	0	1	0	0	0	0
Study was withdrawn from the IRB and never opened. No subjects were enrolled.	nan	NCT02525913	2015-09-30	Withdrawn	2015-10-12	2016-09-30	0	0	0	0	0	0	0	0	1	0	0	0	0	0	0	0	0
slow enrollment, and unusable data	Phase 3	NCT02525900	2016-09-12	Terminated	2018-07-09	2018-06-05	0	0	0	0	0	0	1	0	0	0	0	0	0	0	0	0	0
Study cancelled	nan	NCT02525887	2015-07-31	Terminated	2016-05-06	2016-01-31	0	0	0	0	0	0	0	0	1	0	0	0	0	0	0	0	0
funding	nan	NCT02525835	2018-12-01	Withdrawn	2018-09-25	2020-08-31	0	1	0	0	0	0	0	0	0	0	0	0	0	0	0	0	0
No participants recrui	nan	NCT02525640	2015-08-01	Withdrawn	2017-04-07	2017-02-01	0	0	0	0	0	0	1	0	0	0	0	0	0	0	0	0	0
Terminated	nan	NCT02525562	2012-06-28	Terminated	2021-04-21	2020-05-28	0	0	0	0	0	0	0	0	1	0	0	0	0	0	0	0	0
All Parkinson's disease patients have finished training. The MS and ECT groups have not finished as these groups had trouble including 20 patients.	nan	NCT02525367	2016-03-31	Terminated	2017-08-28	2017-07-07	0	0	0	0	0	0	1	0	0	0	0	0	0	0	0	0	0
Dosing stopped	Phase 2	NCT02525302	2015-05-31	Terminated	2019-03-12	2016-12-30	0	0	0	0	0	0	0	0	0	0	0	0	0	0	1	0	0
The single patient enrolled began hemodialysis treatments.	Phase 2	NCT02525263	2016-07-31	Terminated	2021-04-23	2017-08-31	0	0	0	0	0	0	0	0	0	1	0	0	0	0	0	0	0
Recruitment defect	Phase 3	NCT02525211	2012-10-31	Terminated	2018-08-13	2017-10-31	0	0	0	0	0	0	1	0	0	0	0	0	0	0	0	0	0
Integrated into another study	nan	NCT02524990	2015-04-30	Terminated	2016-03-04	2015-11-30	1	0	0	0	0	0	0	0	0	0	0	0	0	0	0	0	0
lack of interest by sponsor	Phase 1	NCT02524951	2016-04-30	Terminated	2018-05-18	2018-05-14	0	1	0	0	0	0	0	0	0	0	0	0	0	0	0	0	0
It was not possible to recruit and include a sufficient number of patients within the timeframe.	nan	NCT02524886	2015-06-30	Terminated	2017-05-23	2017-06-25	0	0	0	0	0	0	1	0	0	0	0	0	0	0	0	0	0
Slow enrollment	Phase 3	NCT02524847	2016-01-20	Terminated	2020-09-11	2019-07-16	0	0	0	0	0	0	1	0	0	0	0	0	0	0	0	0	0
Due to strict inclusion and exclusion criteria no subjects were enrolled	Phase 1/Phase 2	NCT02524639	2015-08-12	Withdrawn	2018-06-13	2018-05-29	0	0	0	0	0	0	1	0	0	0	0	0	0	0	0	0	0
Unable to obtain mitochondrial samples	nan	NCT02524431	2014-11-30	Withdrawn	2016-11-21	2016-01-31	0	0	0	0	0	0	0	0	0	1	0	0	0	0	0	0	0
Principal investigator has left the university; there were not enough participants to analyze the data.	Phase 1/Phase 2	NCT02524379	2017-02-14	Terminated	2021-09-16	2021-02-08	0	0	0	0	0	0	1	0	0	0	0	0	0	0	0	1	0
This study was withdrawn on November 2017 due to no subject accrual. No subjects were enrolled in this study.	nan	NCT02524366	2015-09-30	Withdrawn	2019-07-22	2017-11-30	0	0	0	0	0	0	1	0	0	0	0	0	0	0	0	0	0
Material issues. Re-start in assessment	nan	NCT02524327	2015-07-07	Suspended	2019-08-15	2019-12-31	0	0	0	0	0	0	0	0	0	1	0	0	0	0	0	0	0
This study was terminated by the Sponsor due to a business decision to discontinue product development for reasons unrelated to safety or efficacy outcomes.	Phase 3	NCT02524288	2015-08-31	Terminated	2021-02-02	2016-09-16	0	1	0	0	0	0	0	0	0	0	0	0	0	0	0	0	0
This study was terminated after the sponsor withdrew our support	Phase 2	NCT02524119	2016-04-30	Terminated	2021-02-01	2020-09-30	0	1	0	0	0	0	0	0	0	0	0	0	0	0	0	0	0
Industry won't be moving forward with production of bococizumab	Phase 3	NCT02524106	2016-08-31	Terminated	2019-06-19	2017-11-30	0	1	0	0	0	0	0	0	0	1	0	0	0	0	0	0	0
investigator graduated and is not longer at this institution	nan	NCT02523911	2016-03-31	Withdrawn	2020-02-12	2017-12-31	0	0	0	0	0	0	0	0	0	0	0	0	0	0	0	1	0
Poor recruitment	Phase 3	NCT02523859	2015-07-31	Terminated	2017-08-02	2016-03-31	0	0	0	0	0	0	1	0	0	0	0	0	0	0	0	0	0
Slow enrollment	nan	NCT02523794	2015-08-31	Terminated	2018-01-25	2016-09-30	0	0	0	0	0	0	1	0	0	0	0	0	0	0	0	0	0
Difficulties for recruting patients	Phase 4	NCT02523768	2011-01-08	Terminated	2021-01-20	2020-02-24	0	0	0	0	0	0	1	0	0	0	0	0	0	0	0	0	0
Failure to maintain access to Altitude Facility	nan	NCT02523716	2015-05-31	Terminated	2021-05-05	2015-12-30	0	0	0	0	0	0	0	0	0	1	0	0	0	0	0	0	0
Slow recruitment of eligible patients	Phase 1/Phase 2	NCT02523690	2015-12-31	Terminated	2020-01-13	2017-12-31	0	0	0	0	0	0	1	0	0	0	0	0	0	0	0	0	0
Due to lack of funding and necessary personnel we determined that the study could not be done.	Phase 4	NCT02522936	2018-08-01	Withdrawn	2018-07-12	2019-12-30	0	1	0	0	0	0	0	0	0	0	0	0	0	0	0	0	0
Due to surgeons' unwillingness to randomize patients into different treatments	nan	NCT02522676	2020-06-30	Suspended	2019-11-19	2023-12-31	0	0	0	0	0	0	0	0	0	0	0	0	0	0	1	0	0
PI requested	nan	NCT02521194	2015-11-13	Terminated	2020-01-13	2020-01-05	0	0	0	0	0	0	0	0	1	0	0	0	0	0	0	0	0
No patients have been enrolled, and will not.	nan	NCT02522247	nan	Withdrawn	2019-03-06	nan	0	0	0	0	0	0	1	0	0	0	0	0	0	0	0	0	0
No funding	nan	NCT02522143	2014-02-28	Withdrawn	2017-06-20	2014-12-31	0	1	0	0	0	0	0	0	0	0	0	0	0	0	0	0	0
The PI is deceased, decision was made to withdraw.	nan	NCT02521935	2017-01-31	Withdrawn	2017-04-27	2020-01-31	0	1	0	0	0	0	0	0	0	0	0	0	0	0	0	0	0
Enrollment was halted early because of low adherence to the intervention.	nan	NCT02521558	2015-09-30	Terminated	2021-02-04	2020-06-30	0	0	0	0	0	0	1	0	0	0	0	0	0	0	0	0	0
A strategic restructuring including the planned conclusion of clinical oncology development programs and no further sponsoring of the development of SD-101.	Phase 1/Phase 2	NCT02521870	2015-09-30	Terminated	2021-08-03	2020-04-30	0	1	0	0	0	0	0	0	0	0	0	0	0	0	0	0	0
Subjects were enrolled into a different Phase 2 study (PVO-1A-202, NCT02279095).	Phase 2	NCT02521792	2015-12-07	Terminated	2020-10-19	2016-08-04	1	0	0	0	0	0	0	0	0	0	0	0	0	0	0	0	0
Recruitment was no longer possible due to the SAR-Cov-2 contingency	nan	NCT02521753	2015-08-31	Suspended	2021-08-09	2021-12-31	0	0	0	0	0	0	0	0	0	0	0	0	0	0	0	0	0
Study not feasible or convenient for the subject	nan	NCT02521480	2015-07-31	Withdrawn	2016-03-08	2016-12-31	0	0	0	0	0	0	0	0	0	1	0	0	0	0	1	0	0
Sponsor decision	Phase 3	NCT02521246	2016-11-30	Withdrawn	2017-01-19	2017-08-31	0	1	0	0	0	0	0	0	0	0	0	0	0	0	0	0	0
Sponsor decision	Phase 3	NCT02521233	2016-11-30	Withdrawn	2017-01-19	2017-08-31	0	1	0	0	0	0	0	0	0	0	0	0	0	0	0	0	0
Investigator left institution prior to enrollment of study participants	Phase 4	NCT02488889	2015-08-31	Withdrawn	2018-06-01	2016-07-17	0	0	0	0	0	0	0	0	0	0	0	0	0	0	0	1	0
Due to lack of funding and a primary co-investigator of the trial leaving the institution.	Phase 1/Phase 2	NCT02521090	2015-08-31	Withdrawn	2016-02-15	nan	0	1	0	0	0	0	0	0	0	0	0	0	0	0	0	1	0
Manufacturer unwilling to provide information needed for IND application.	Phase 2	NCT02521077	2017-05-31	Withdrawn	2017-06-27	2019-03-31	0	1	0	0	0	0	0	0	0	0	0	0	0	0	1	0	0
Insufficient enrollment	Phase 4	NCT02520726	2013-09-30	Terminated	2018-04-10	2016-09-30	0	0	0	0	0	0	1	0	0	0	0	0	0	0	0	0	0
The study was not terminated for safety reasons. The sponsor was released from the postmarketing requirement to conduct the study	nan	NCT02520557	2015-11-30	Terminated	2021-01-22	2020-01-21	0	1	0	0	0	0	0	0	0	0	0	0	1	0	0	0	0
Designed a new modified/simplified protocol see NCT 03180489	Phase 2	NCT02520518	2015-08-31	Terminated	2019-01-03	2017-05-31	0	0	0	0	0	0	0	0	0	0	0	0	0	0	1	0	0
no participants enrolled	nan	NCT02520505	2015-04-30	Withdrawn	2018-01-24	2017-12-31	0	0	0	0	0	0	1	0	0	0	0	0	0	0	0	0	0
Company has fulfilled post-marketing requirements	Phase 2	NCT02520102	2017-02-28	Withdrawn	2017-04-20	2017-02-28	0	1	0	0	0	0	0	0	0	0	0	0	0	0	0	0	0
Due to slow enrollment, the extensive time projected to conclude the study hypothesis rendered the study no longer reasonably feasible to complete.	Phase 2	NCT02520011	2016-03-14	Terminated	2021-07-15	2020-02-12	0	0	0	0	0	0	1	0	0	0	0	0	0	0	0	0	0
Further data are no longer required to support an application for use in pediatric patients. The decision to terminate was not based on any new safety findings	Phase 3	NCT02519842	2015-09-14	Terminated	2019-03-15	2017-02-24	0	1	0	0	0	0	0	0	0	0	0	0	0	0	1	0	0
enrollment difficulties	Phase 3	NCT02519738	2015-01-15	Terminated	2021-01-14	2018-11-13	0	0	0	0	0	0	1	0	0	0	0	0	0	0	0	0	0
Lack of accrual	nan	NCT02519712	2015-07-28	Terminated	2018-04-06	2017-09-30	0	0	0	0	0	0	1	0	0	0	0	0	0	0	0	0	0
Ganaxolone missed its primary endpoint in the double-blind portion of the 1042-0603 study. Due to this outcome Marinus discontinued this extension study.	Phase 3	NCT02519439	2015-02-28	Terminated	2020-08-26	2016-12-31	0	0	0	0	0	0	0	0	0	0	1	0	0	0	0	0	0
PI no longer at this facility	Phase 1	NCT02519335	2014-09-30	Terminated	2018-07-26	2017-03-31	0	0	0	0	0	0	0	0	0	0	0	0	0	0	0	1	0
Research personal no longer available	nan	NCT02519192	2016-01-31	Withdrawn	2018-01-03	2017-01-31	0	0	0	0	0	0	0	0	0	1	0	0	0	0	0	0	0
interim analysis revealed no significant difference between study groups & increased sample size required to gain significance.	Phase 3	NCT02518971	2015-08-31	Terminated	2019-04-12	2018-12-19	0	0	0	0	0	0	0	0	0	0	1	0	0	0	0	0	0
Due to slow accrual	Phase 2	NCT02518750	2016-11-23	Terminated	2019-04-03	2018-03-11	0	0	0	0	0	0	1	0	0	0	0	0	0	0	0	0	0
unexpected low willingness of patient to participate on the study	nan	NCT02518022	2015-09-30	Withdrawn	2016-08-04	2016-06-30	0	0	0	0	0	0	1	0	0	0	0	0	0	0	0	0	0
Preliminary results were promising when interim analysis performed but terminated due to primary investigators left recruitment site.	nan	NCT02517996	2015-02-28	Terminated	2019-07-24	2018-06-30	0	0	0	0	0	0	0	0	0	0	1	0	0	0	0	0	0
No funding for the project	nan	NCT02517931	2019-01-01	Withdrawn	2019-09-25	2019-09-23	0	1	0	0	0	0	0	0	0	0	0	0	0	0	0	0	0
We will not initiate recruitment for this protocol due to lack of funding to support this placebo-controlled trial.	Phase 2	NCT02517697	2020-10-31	Withdrawn	2021-04-19	2021-04-13	0	1	0	0	0	0	0	0	0	0	0	0	0	0	0	0	0
PI failed to file continuation report.	nan	NCT02517671	2015-01-31	Withdrawn	2018-03-27	2017-10-07	0	1	0	0	0	0	0	0	1	0	0	0	0	0	0	0	0
Preset pharmacokinetic stopping criteria met at lower doses than expected.	Phase 1	NCT02517359	2015-07-31	Terminated	2016-03-04	2016-02-29	0	0	0	0	0	0	0	0	0	0	1	0	0	0	0	0	0
No patients enrolled	Phase 1	NCT02516774	2014-12-31	Withdrawn	2016-01-26	2015-12-31	0	0	0	0	0	0	1	0	1	0	0	0	0	0	0	0	0
FDA did not require a clinical trial for indication.	Phase 3	NCT02516436	nan	Withdrawn	2017-05-04	2017-05-01	0	0	0	0	0	0	0	0	0	0	0	0	1	0	0	0	0
Study was terminated because of conflicting results from intermediate analysis.	nan	NCT02516397	2015-08-31	Terminated	2017-11-01	2017-03-31	1	0	0	0	0	0	0	0	0	0	1	0	0	0	0	0	0
Business decision to discontinue product development.	nan	NCT02516319	2012-09-30	Terminated	2016-01-15	2016-01-31	0	1	0	0	0	0	0	0	0	0	0	0	0	0	0	0	0
Business decision to discontinue development of this investigational device	nan	NCT02516228	2016-08-31	Terminated	2020-07-22	2018-05-31	0	1	0	0	0	0	0	0	0	0	0	0	0	0	0	0	0
The paper is about to publish on the same subject abroad, so the investigator decieded to stopped the study.	nan	NCT02515968	2015-08-31	Withdrawn	2019-02-15	2015-09-30	1	0	0	0	0	0	0	0	0	0	0	0	0	0	0	0	0
Unable to find sufficient drug naive patients	Phase 4	NCT02515851	2015-08-31	Terminated	2017-11-20	2016-08-31	0	0	0	0	0	0	1	0	0	0	0	0	0	0	0	0	0
A pre-planned futility analysis indicated lack of efficacy in study NCT03039686 and led to discontinuation of both ongoing studies in DMD.	Phase 1/Phase 2	NCT02515669	2015-12-02	Terminated	2020-11-04	2020-04-15	0	0	0	0	0	0	0	0	0	0	1	0	0	0	0	0	0
Edwards Lifesciences terminated the IDE associated with this study. No patients enrolled.	nan	NCT02515539	2015-08-31	Withdrawn	2016-03-31	2021-07-31	0	1	0	0	0	0	0	0	0	1	0	0	0	0	0	0	0
Study halted prematurely and will not resume. Subjects were seen until February 2017	Phase 3	NCT02514967	2016-06-30	Terminated	2017-05-23	2017-02-28	0	0	0	0	0	0	0	0	1	0	0	0	0	0	0	0	0
Due to a lack of laboratory resources, the study was abandoned.	nan	NCT02514733	2016-05-31	Terminated	2018-09-25	2018-04-30	0	0	0	0	0	0	0	0	0	1	0	0	0	0	0	0	0
Early termination due to a suspension of financial support	nan	NCT02514616	2015-01-31	Terminated	2015-11-20	2015-11-30	0	1	0	0	0	0	0	0	0	0	0	0	0	0	0	0	0
No funding	nan	NCT02514408	2018-02-05	Withdrawn	2018-01-02	2019-03-05	0	1	0	0	0	0	0	0	0	0	0	0	0	0	0	0	0
Start of a new study concerning the same patients	nan	NCT02514109	2010-05-31	Terminated	2016-09-20	2016-08-31	1	0	0	0	0	0	0	0	0	0	0	0	0	0	0	0	0
investigator emigrated	nan	NCT02514057	2020-11-30	Withdrawn	2021-05-04	2020-11-03	0	0	0	0	0	0	0	0	0	0	0	0	0	0	0	1	0
The study placed on temporarily hold to enrollment due to quality testing necessary for the study drug.	Phase 1	NCT02514031	2016-03-24	Suspended	2021-10-13	2022-07-31	0	0	0	0	0	0	0	0	0	1	0	0	0	0	0	0	0
no patient met inclusion criteria	nan	NCT02513992	2016-05-31	Withdrawn	2020-09-18	2018-07-31	0	0	0	0	0	0	1	0	0	0	0	0	0	0	0	0	0
Reached power analysis goal and funds depleted	nan	NCT02513823	2015-12-01	Terminated	2019-10-04	2016-10-14	0	1	0	0	0	0	0	0	0	0	0	0	0	0	0	0	0
Negativity of the first results of in vivo binding of 18F-PBR06	Phase 2	NCT02513589	2017-09-18	Terminated	2018-11-23	2018-07-04	1	0	0	0	0	0	0	0	0	0	0	0	0	0	0	0	0
PI moving to another institution.	Phase 3	NCT02512809	2015-07-31	Terminated	2018-12-13	2017-10-31	0	0	0	0	0	0	0	0	0	0	0	0	0	0	0	1	0
Interim analysis indicated treatment was effective and statistically significant	nan	NCT02512783	2013-05-31	Terminated	2016-07-21	2014-06-30	0	0	0	0	0	0	0	0	0	0	1	0	0	0	0	0	0
Optimal dose obtained for engraftment and minimizing toxicity	Phase 2	NCT02512679	2007-02-28	Terminated	2017-02-27	2014-02-28	0	0	0	0	0	0	0	0	0	0	0	0	0	1	0	0	0
Poor inclusion	Phase 4	NCT02512601	2015-09-30	Terminated	2017-08-31	2017-02-28	0	0	0	0	0	0	1	0	0	0	0	0	0	0	0	0	0
lack of inclusion	nan	NCT02512367	2017-04-20	Terminated	2021-05-20	2020-10-05	0	0	0	0	0	0	1	0	0	0	0	0	0	0	0	0	0
Replace with a new trial	Phase 1	NCT02512237	2016-03-31	Terminated	2020-06-05	2017-01-31	1	0	0	0	0	0	0	0	0	0	0	0	0	0	0	0	0
The backgroud of this study was not well discussed.	nan	NCT02512120	2015-08-31	Withdrawn	2016-04-27	2017-12-31	0	0	0	0	0	0	0	0	0	0	0	0	0	0	0	0	0
Study was canceled	nan	NCT02511912	2017-03-31	Withdrawn	2019-10-10	2022-05-31	0	0	0	0	0	0	0	0	1	0	0	0	0	0	0	0	0
Slow accrual	nan	NCT02511756	2015-07-31	Terminated	2016-12-16	2017-04-30	0	0	0	0	0	0	1	0	0	0	0	0	0	0	0	0	0
Enough data for a publication, decision of Sponsor-PI	Phase 2	NCT02511691	2015-07-31	Terminated	2020-08-12	2016-03-03	0	1	0	0	0	0	0	0	0	0	0	0	0	0	0	0	0
Company decision	Phase 2	NCT02511613	2015-07-31	Withdrawn	2017-04-27	2016-04-30	0	1	0	0	0	0	0	0	0	0	0	0	0	0	0	0	0
Difficulty with recruitment	Phase 2	NCT02511483	2015-05-18	Terminated	2021-09-28	2016-11-12	0	0	0	0	0	0	1	0	0	0	0	0	0	0	0	0	0
Discontinuation of product development	nan	NCT02511379	2015-11-26	Terminated	2018-10-31	2016-06-20	0	1	0	0	0	0	0	0	0	0	0	0	0	0	0	0	0
this type of surgery is now performed with a surgical robot that no longer allows the realization of microdialysis	nan	NCT02511275	2015-02-03	Terminated	2018-05-08	2015-03-30	0	0	0	0	0	0	0	0	0	0	0	0	0	0	1	0	0
Decision based on the low enrollment mainly due to high efficacy drugs available in 1st line ALK-positive NSCLC (eg alectinib), not due to any safety concerns	Phase 1	NCT02511184	2015-10-31	Terminated	2019-07-01	2017-12-31	0	0	0	0	0	0	1	0	0	0	1	1	0	0	0	0	0
Funding lost and study never started	Phase 2	NCT02511067	2017-12-31	Withdrawn	2018-08-13	2018-10-31	0	1	0	0	0	0	0	0	0	0	0	0	0	0	0	0	0
Low accrual	Phase 1	NCT02510950	2015-12-03	Terminated	2017-11-17	2017-02-14	0	0	0	0	0	0	1	0	0	0	0	0	0	0	0	0	0
lack of effect at interims analysis	nan	NCT02510911	2015-08-31	Terminated	2021-08-04	2020-12-22	0	0	0	0	0	0	0	0	0	0	1	0	0	0	0	0	0
unable to enroll participants who meet the criteria	Phase 1	NCT02510534	2015-07-31	Terminated	2016-09-23	2016-04-30	0	0	0	0	0	0	1	0	0	0	0	0	0	0	0	0	0
Not enough participants were included	nan	NCT02510508	2015-08-31	Terminated	2017-08-21	2017-02-28	0	0	0	0	0	0	1	0	0	0	0	0	0	0	0	0	0
the manufacturer of the device has been bought and the new company does not want to continue the study anymore	nan	NCT02509663	2018-06-15	Terminated	2020-03-09	2019-07-31	0	1	0	0	0	0	0	0	0	0	0	0	0	0	0	0	0
low accrual	Phase 2	NCT02509585	2016-01-31	Terminated	2019-02-11	2017-07-31	0	0	0	0	0	0	1	0	0	0	0	0	0	0	0	0	0
difficulties to recruit patients.	nan	NCT02509533	2010-09-30	Terminated	2015-07-28	2014-03-31	0	0	0	0	0	0	1	0	0	0	0	0	0	0	0	0	0
The company responsible for funding has filed for bankruptcy	Phase 1	NCT02509403	2020-01-31	Withdrawn	2020-04-01	2020-01-31	0	1	0	0	0	0	0	0	0	0	0	0	0	0	0	0	0
The medical device arrived at expirationand it was not possible to have new one	nan	NCT02509338	2013-10-31	Terminated	2018-05-22	2016-12-31	0	0	0	0	0	0	0	0	0	1	0	0	0	0	0	0	0
lack of recruitment	Phase 3	NCT02509273	2016-05-31	Terminated	2019-01-09	2018-10-22	0	0	0	0	0	0	1	0	0	0	0	0	0	0	0	0	0
Study never officially began	Phase 4	NCT02509182	2016-12-31	Withdrawn	2018-01-12	2018-07-31	0	0	0	0	0	0	0	0	1	0	0	0	0	0	0	0	0
Business decision	Phase 4	NCT02508935	2015-11-20	Terminated	2020-01-22	2017-04-26	0	1	0	0	0	0	0	0	0	0	0	0	0	0	0	0	0
Development of compound has been put on hold.	Phase 1	NCT02508740	2013-09-30	Terminated	2015-07-27	2013-12-31	0	1	0	0	0	0	0	0	0	0	0	0	0	0	0	0	0
Terminated due to futility	Phase 2/Phase 3	NCT02508649	2015-07-31	Terminated	2021-04-06	2018-02-26	0	0	0	0	0	0	0	0	0	0	1	0	0	0	0	0	0
Low Accrual	Phase 2	NCT02508636	2015-12-22	Terminated	2021-10-12	2020-08-31	0	0	0	0	0	0	1	0	0	0	0	0	0	0	0	0	0
Part 1 of the study was completed and the maximum tolerated dose determined. Part 2 of the study was terminated and will be conducted under a new protocol.	Phase 1	NCT02508441	2015-12-08	Terminated	2018-10-18	2017-11-13	0	0	0	0	0	0	0	0	0	0	0	0	0	0	0	0	0
Year 1 of study completed. No enrollment planned for Year 2 of study.	Phase 2	NCT02508194	2015-09-29	Terminated	2017-12-26	2016-11-07	0	0	0	0	0	0	1	0	0	0	0	0	0	0	0	0	0
Poor Accrual	Phase 2	NCT02508077	2016-02-16	Terminated	2018-08-16	2017-09-13	0	0	0	0	0	0	1	0	0	0	0	0	0	0	0	0	0
Never received funding	nan	NCT02508051	2015-10-31	Withdrawn	2017-03-03	2017-02-28	0	1	0	0	0	0	0	0	0	0	0	0	0	0	0	0	0
no personnel for recruitment	nan	NCT02507986	2016-07-31	Suspended	2020-09-03	2022-07-31	0	0	0	0	0	0	0	0	0	1	0	0	0	0	0	0	0
Unable to successfully recruit patients for study.	nan	NCT02507973	2015-07-31	Terminated	2020-01-09	2018-04-30	0	0	0	0	0	0	1	0	0	0	0	0	0	0	0	0	0
Study closed	nan	NCT02507947	nan	Withdrawn	2018-07-09	nan	0	0	0	0	0	0	0	0	1	0	0	0	0	0	0	0	0
Poor enrollment	nan	NCT02507531	2016-05-31	Terminated	2019-01-31	2019-01-08	0	0	0	0	0	0	1	0	0	0	0	0	0	0	0	0	0
collaborator withdrew the study	Phase 2	NCT02507323	2016-02-29	Withdrawn	2016-05-04	2017-11-30	0	1	0	0	0	0	0	0	0	0	0	0	0	0	0	0	0
Sponsor decision to not renew CE mark on product. Therefore study not needed.	nan	NCT02507258	2017-12-31	Withdrawn	2018-06-07	2028-12-31	0	1	0	0	0	0	0	0	0	0	0	0	0	0	0	0	0
low enrollment	Early Phase 1	NCT02507232	2017-04-17	Terminated	2020-07-28	2020-07-27	0	0	0	0	0	0	1	0	0	0	0	0	0	0	0	0	0
no enrollment	nan	NCT02507076	2012-04-30	Withdrawn	2015-07-23	2014-07-31	0	0	0	0	0	0	1	0	0	0	0	0	0	0	0	0	0
Funding not yet achieved	Phase 4	NCT02507050	2016-03-31	Withdrawn	2018-08-17	2016-03-31	0	1	0	0	0	0	0	0	0	0	0	0	0	0	0	0	0
Recruitment	Phase 2	NCT02507011	2016-01-31	Terminated	2020-06-16	2019-07-01	0	0	0	0	0	0	1	0	0	0	0	0	0	0	0	0	0
The investigator decided not to continue the study.	Phase 3	NCT02506855	2015-06-30	Withdrawn	2016-05-13	2016-06-30	0	0	0	0	0	0	0	0	1	0	0	0	0	0	0	0	0
Never able to get any subjects enrolled	nan	NCT02506374	2014-11-30	Withdrawn	2016-01-12	2016-01-31	0	0	0	0	0	0	1	0	0	0	0	0	0	0	0	0	0
Low Accrual	Phase 2	NCT02506114	2016-10-06	Terminated	2021-08-13	2020-04-22	0	0	0	0	0	0	1	0	0	0	0	0	0	0	0	0	0
Lack of enrollment and staff availability to administer treatment.	nan	NCT02506101	2015-07-31	Terminated	2018-04-03	2016-10-04	0	0	0	0	0	0	1	0	0	1	0	0	0	0	0	0	0
Sponsor decided not to run this study.	nan	NCT02506010	2016-11-30	Withdrawn	2016-10-18	2017-01-31	0	1	0	0	0	0	0	0	0	0	0	0	0	0	0	0	0
lack of funding	nan	NCT02505867	2014-11-30	Terminated	2019-06-11	2016-12-01	0	1	0	0	0	0	0	0	0	0	0	0	0	0	0	0	0
Study initiation at this site fell through	nan	NCT02505698	2015-10-31	Withdrawn	2018-04-11	2015-10-31	0	0	0	0	0	0	0	0	1	0	0	0	0	0	0	0	0
feasibility issues	nan	NCT02505607	2015-07-31	Terminated	2015-12-31	2015-12-31	0	0	0	0	0	0	0	0	0	1	0	0	0	0	0	0	0
Substantial changes were made to the study protocol and a new ethics application will be submitted.	nan	NCT02505178	2015-08-31	Withdrawn	2018-03-09	2019-10-31	0	0	0	0	0	0	0	0	0	0	0	0	0	0	1	0	0
Study was terminated due to slow, insufficient accrual.	Phase 2	NCT02504892	2015-07-21	Terminated	2019-03-22	2018-04-17	0	0	0	0	0	0	1	0	0	0	0	0	0	0	0	0	0
lack of recruitment	Phase 1/Phase 2	NCT02504619	2016-04-04	Terminated	2019-06-26	2017-12-31	0	0	0	0	0	0	1	0	0	0	0	0	0	0	0	0	0
Funding was not secured	nan	NCT02504411	2015-08-31	Withdrawn	2018-08-13	2017-02-15	0	1	0	0	0	0	0	0	0	0	0	0	0	0	0	0	0
Due to fewer than expected children enrolled and lower than expected overall mortality rate.	Phase 4	NCT02504203	2015-11-30	Suspended	2020-02-11	2020-04-30	0	0	0	0	0	0	1	0	0	0	0	0	0	0	0	0	0
Study stopped due to low enrollment	Phase 3	NCT02504099	2015-07-31	Terminated	2017-12-12	2016-12-31	0	0	0	0	0	0	1	0	0	0	0	0	0	0	0	0	0
Difficulty recruiting participants	nan	NCT02504086	2015-08-31	Terminated	2016-07-19	2016-08-31	0	0	0	0	0	0	1	0	0	0	0	0	0	0	0	0	0
There was to much artifact on the readings and could not be interpreted	nan	NCT02503878	2014-12-31	Terminated	2016-03-02	2016-02-29	0	0	0	0	0	0	0	0	0	1	0	0	0	0	0	0	0
Unable to meet enrollment goal	nan	NCT02503735	2015-07-15	Terminated	2020-01-13	2019-05-31	0	0	0	0	0	0	1	0	0	0	0	0	0	0	0	0	0
Observation of low incidence of asymptomatic, transiently elevated liver enzymes in a subset of study subjects	Phase 1	NCT02503683	2015-07-09	Terminated	2019-01-07	2018-01-03	0	0	0	0	0	0	0	0	0	0	0	0	0	1	0	0	0
Changes in development plan	nan	NCT02503631	2014-10-31	Terminated	2018-04-06	2017-09-30	0	1	0	0	0	0	0	0	0	0	0	0	0	0	0	0	0
Study will not have power to show a difference between groups.	Phase 2	NCT02503501	2015-09-28	Terminated	2020-04-09	2019-02-15	0	0	0	0	0	0	0	0	0	0	1	0	0	0	0	0	0
No additional patients fulfilling the inclusion criteria	Phase 4	NCT02503462	2015-07-31	Terminated	2017-02-02	2017-01-31	0	0	0	0	0	0	1	0	0	0	0	0	0	0	0	0	0
Lack of funding to continue the study	nan	NCT02503410	2015-09-30	Terminated	2019-05-28	2017-06-30	0	1	0	0	0	0	0	0	0	0	0	0	0	0	0	0	0
Authorization denied	Phase 3	NCT02503319	2015-10-31	Suspended	2017-01-23	2017-03-31	0	0	0	0	0	0	0	0	0	0	0	0	1	0	0	0	0
Study has never enrolled any subjects	Phase 1/Phase 2	NCT02503280	2025-03-01	Withdrawn	2020-10-22	2032-03-31	0	0	0	0	0	0	1	0	0	0	0	0	0	0	0	0	0
Discontinuation of the development	Phase 3	NCT02503176	nan	Terminated	2018-03-05	nan	0	1	0	0	0	0	0	0	0	0	0	0	0	0	0	0	0
COVID-19 and re-organisation at the hospital	nan	NCT02503124	2015-07-31	Terminated	2021-04-02	2020-03-15	0	0	1	0	0	0	0	0	0	0	0	0	0	0	0	0	0
slow enrolment	Phase 2	NCT02502747	2020-01-31	Suspended	2019-07-31	2021-12-31	0	0	0	0	0	0	1	0	0	0	0	0	0	0	0	0	0
COVID-19	nan	NCT02502435	2015-07-31	Suspended	2021-03-03	2025-07-31	0	0	1	0	0	0	0	0	0	0	0	0	0	0	0	0	0
Difficulty finding participants who fit all criteria	nan	NCT02502201	2015-10-31	Terminated	2019-08-22	2017-08-30	0	0	0	0	0	0	1	0	0	0	0	0	0	0	0	0	0
Principal Investigator left her employment at the University.	nan	NCT02502058	2015-07-31	Withdrawn	2017-06-20	2017-03-31	0	0	0	0	0	0	0	0	0	0	0	0	0	0	0	1	0
Low enrollment and funding loss.	nan	NCT02501759	2015-05-31	Terminated	2019-04-03	2017-02-10	0	1	0	0	0	0	1	0	0	0	0	0	0	0	0	0	0
The study is prematurely terminated due to bad inclusion and the fact that examinations are already being used in standard care.	nan	NCT02501707	2017-04-25	Terminated	2019-12-04	2019-09-12	0	0	0	0	0	0	1	0	0	0	0	0	0	0	0	0	0
Business reasons	Phase 1/Phase 2	NCT02501473	2016-02-03	Terminated	2020-09-09	2019-08-01	0	1	0	0	0	0	0	0	0	0	0	0	0	0	0	0	0
company (Inovio) is no longer able to support the study	Phase 2	NCT02501278	2016-05-31	Withdrawn	2016-05-13	2021-05-31	0	1	0	0	0	0	0	0	0	0	0	0	0	0	0	0	0
Lack of enrollment	Phase 2	NCT02501213	2016-05-30	Terminated	2019-05-16	2018-12-24	0	0	0	0	0	0	1	0	0	0	0	0	0	0	0	0	0
The study was stopped due to futility	nan	NCT02501005	2015-07-20	Terminated	2019-07-08	2018-07-20	0	0	0	0	0	0	0	0	0	0	1	0	0	0	0	0	0
Following recommendation by SOLAR Study IDMC, Astellas closed enrollment in ASP8273 studies.	Phase 2	NCT02500927	2015-06-25	Terminated	2018-10-23	2017-06-09	0	0	0	0	0	0	0	0	0	0	0	0	1	0	0	0	0
Strategic Considerations	Phase 1	NCT02500914	2015-06-30	Terminated	2018-10-05	2018-08-23	0	1	0	0	0	0	0	0	0	0	0	0	0	0	0	0	0
Suspended by funder	Phase 1	NCT02500901	2016-03-31	Terminated	2019-10-21	2016-05-10	0	1	0	0	0	0	0	0	0	0	0	0	0	0	0	0	0
Funding ran out before study started, prior PI left institution.	Phase 2	NCT02500784	2023-01-31	Withdrawn	2020-09-16	2025-07-31	0	1	0	0	0	0	0	0	0	0	0	0	0	0	0	1	0
Lack of efficacy	Phase 3	NCT02500524	1998-07-31	Terminated	2015-07-16	1999-01-31	0	0	0	0	0	0	0	0	0	0	1	0	0	0	0	0	0
PI Left institution	Early Phase 1	NCT02500459	2015-07-06	Terminated	2019-03-01	2018-11-19	0	0	0	0	0	0	0	0	0	0	0	0	0	0	0	1	0
General Informed Consent has been introduced at the Hospital, no need for study anymore	nan	NCT02500173	2015-06-01	Terminated	2021-03-09	2020-10-21	0	0	0	0	0	0	0	0	1	0	0	0	1	0	0	0	0
Difficulty recruiting appropriate participants	nan	NCT02500017	2015-09-24	Terminated	2018-01-23	2017-04-25	0	0	0	0	0	0	1	0	0	0	0	0	0	0	0	0	0
Lack of Efficacy	Phase 2	NCT02499952	2016-01-31	Terminated	2018-04-17	2017-01-13	0	0	0	0	0	0	0	0	0	0	1	0	0	0	0	0	0
Exclusion criteria prevented enrollment of adequate # of participants	nan	NCT02499887	2016-01-31	Terminated	2019-06-04	2016-09-30	0	0	0	0	0	0	1	0	0	0	0	0	0	0	0	0	0
Prematurely unblinded based on outcome in other trial. 2 out of 3 particpants in one arm had clinically elevated fasting insulin. Adverse event was reported.	nan	NCT02499705	2014-11-30	Terminated	2018-01-17	2017-12-31	1	0	0	0	0	0	0	0	0	0	1	0	0	1	0	0	0
expected accrual not reached	Phase 2	NCT02499627	2015-12-23	Terminated	2021-05-27	2020-06-30	0	0	0	0	0	0	1	0	0	0	0	0	0	0	0	0	0
Logistical issues prevent efficient enrollment	nan	NCT02499575	2015-07-31	Terminated	2017-05-17	2016-07-31	0	0	0	0	0	0	1	0	0	1	0	0	0	0	0	0	0
Lack of efficacy	Phase 2/Phase 3	NCT02499549	1999-10-31	Terminated	2015-07-16	1999-12-31	0	0	0	0	0	0	0	0	0	0	1	0	0	0	0	0	0
Low recruitment rate	nan	NCT02499523	2014-06-16	Terminated	2017-03-28	2016-10-21	0	0	0	0	0	0	1	0	0	0	0	0	0	0	0	0	0
Study enrollment was prematurely stopped.	nan	NCT02499380	2015-06-09	Terminated	2021-07-19	2018-10-20	0	0	0	0	0	0	0	0	1	0	0	0	0	0	0	0	0
Study has stopped due to a decision by Amgen to terminate the program	Phase 1	NCT02499315	2015-04-30	Terminated	2016-05-06	2016-02-29	0	1	0	0	0	0	0	0	0	0	0	0	0	0	0	0	0
No patients with renal failure	Phase 4	NCT02499185	2015-04-01	Terminated	2018-10-15	2017-08-31	0	0	0	0	0	0	1	0	0	0	0	0	0	0	0	0	0
Financial reason	nan	NCT02499172	2015-06-30	Terminated	2019-04-30	2016-10-30	0	1	0	0	0	0	0	0	0	0	0	0	0	0	0	0	0
Terminated for the safety of cystic fibrosis clinical trial subjects due to Covid-19.	Phase 2	NCT02498535	2017-02-22	Terminated	2021-03-05	2020-06-01	0	0	1	0	0	0	0	0	0	0	0	0	0	0	0	0	0
financing delays	Phase 4	NCT02498496	2016-09-30	Withdrawn	2018-02-22	2017-11-30	0	1	0	0	0	0	0	0	0	0	0	0	0	0	0	0	0
Understaffing	Phase 4	NCT02498483	2015-09-30	Terminated	2019-06-18	2018-06-30	0	1	0	0	0	0	0	0	0	0	0	0	0	0	0	0	0
Drug intervention no longer relevant for the proposed population	Phase 2	NCT02497638	2021-12-31	Withdrawn	2021-04-19	2022-12-31	0	0	0	0	0	0	0	0	0	0	0	0	0	0	1	0	0
All treatment arms met the futility criteria for efficacy during the pre-planned interim analysis, therefore the study was stopped.	Phase 2	NCT02497612	2015-07-25	Terminated	2020-10-19	2019-09-23	0	0	0	0	0	0	0	0	0	0	1	0	0	0	0	0	0
Role of calcium in menopause is not clear. Product maybe reformulated and the study relaunched.	Phase 2/Phase 3	NCT02497560	2015-03-31	Terminated	2016-08-04	nan	0	0	0	0	0	0	0	0	0	0	0	0	0	0	1	0	0
recruitment difficulties	nan	NCT02497183	2015-07-31	Terminated	2020-02-13	2017-07-31	0	0	0	0	0	0	1	0	0	0	0	0	0	0	0	0	0
Recent studies suggest that cyclosporine A has a very sharp biphasic dose-response problem that is going to make further clinical translation difficult.	Phase 1/Phase 2	NCT02496975	2017-08-07	Withdrawn	2017-10-26	2017-08-07	0	0	0	0	0	0	0	0	0	0	0	0	0	0	0	0	0
Study was never initiated	nan	NCT02496832	2014-11-30	Withdrawn	2018-02-19	2014-11-30	0	0	0	0	0	0	0	0	1	0	0	0	0	0	0	0	0
Development terminated.	Phase 3	NCT02496715	2015-09-30	Withdrawn	2019-07-05	2016-12-31	0	1	0	0	0	0	0	0	1	0	0	0	0	0	0	0	0
Results were not promising	nan	NCT02496598	2015-07-31	Terminated	2018-08-29	2017-07-31	0	0	0	0	0	0	0	0	0	0	1	0	0	0	0	0	0
Lower prevalence than expected and the inclusion was difficult.	nan	NCT02496559	2013-01-31	Terminated	2015-12-03	2015-07-31	0	0	0	0	0	0	1	0	0	0	0	0	0	0	0	0	0
Dismissal from the institution	nan	NCT02496364	2014-03-01	Withdrawn	2021-09-02	2015-02-01	0	0	0	0	0	0	0	0	0	0	0	0	0	0	0	1	0
Lack of Enrollment	Phase 1	NCT02496286	2015-06-30	Terminated	2017-07-12	2015-08-31	0	0	0	0	0	0	1	0	0	0	0	0	0	0	0	0	0
The study was terminated prematurely because of difficulty with recruiting.	Phase 4	NCT02496039	2015-09-30	Terminated	2017-07-03	2016-05-31	0	0	0	0	0	0	1	0	0	0	0	0	0	0	0	0	0
Study never officially began- currently closed with IRB.	nan	NCT02495805	2015-09-30	Withdrawn	2016-12-09	2016-11-30	0	0	0	0	0	0	0	0	1	0	0	0	0	0	0	0	0
Slow inclusion	Phase 2	NCT02495662	2015-11-30	Terminated	2018-09-18	2018-05-30	0	0	0	0	0	0	1	0	0	0	0	0	0	0	0	0	0
Study closed due to lack of enrollment	Phase 2	NCT02495636	2015-07-31	Withdrawn	2017-06-22	2017-07-31	0	0	0	0	0	0	1	0	0	0	0	0	0	0	0	0	0
Primary objective not obtained after interim analysis	Phase 2	NCT02495454	2015-08-25	Terminated	2020-11-05	2017-03-22	0	0	0	0	0	0	0	0	0	0	1	0	0	0	0	0	0
PI is leaving the institution	nan	NCT02495259	2015-07-31	Terminated	2018-07-27	2017-07-27	0	0	0	0	0	0	0	0	0	0	0	0	0	0	0	1	0
Study terminated due to adverse events related to the combination therapy	Phase 1/Phase 2	NCT02495233	2015-09-08	Terminated	2019-02-15	2016-09-28	0	0	0	0	0	0	0	0	0	0	0	0	0	1	0	0	0
Vandetanib is no longer available as Sanofi has decided not to provide additional drug. All subjects are off-study.	Phase 1/Phase 2	NCT02495103	2015-08-26	Terminated	2021-01-26	2020-02-06	0	1	0	0	0	0	0	0	0	1	0	0	0	0	0	0	0
This study served its purpose in providing considerable safety data.	Phase 2	NCT02494778	2015-09-24	Terminated	2021-09-17	2018-01-12	1	0	0	0	0	0	0	0	0	0	0	0	0	0	0	0	0
slow enrollment; resource re-allocation	Phase 2	NCT02494713	2015-10-31	Terminated	2018-11-27	2017-09-14	0	1	0	0	0	0	1	0	0	1	0	0	0	0	0	0	0
The PI left institution	nan	NCT02494635	2015-09-16	Terminated	2019-07-08	2019-02-22	0	0	0	0	0	0	0	0	0	0	0	0	0	0	0	1	0
Slow enrollment	Phase 4	NCT02494284	2015-12-22	Terminated	2017-02-23	2017-02-13	0	0	0	0	0	0	1	0	0	0	0	0	0	0	0	0	0
Technical problems, unreliability of the measured parameters	nan	NCT02493920	2016-03-31	Withdrawn	2021-03-02	2018-03-31	0	0	0	0	0	0	0	0	0	1	0	0	0	0	0	0	0
Lack of funding	nan	NCT02493374	2016-05-31	Withdrawn	2019-04-25	2019-06-30	0	1	0	0	0	0	0	0	0	0	0	0	0	0	0	0	0
Enrollment below the target goal; statistical analysis unable to be completed.	nan	NCT02493062	2013-06-30	Terminated	2019-02-05	2017-12-20	0	0	0	0	0	0	1	0	0	0	0	0	0	0	0	0	0
Trial was terminated early due to slow enrollment.	nan	NCT02492997	2015-05-14	Terminated	2020-11-17	2016-10-31	0	0	0	0	0	0	1	0	0	0	0	0	0	0	0	0	0
PI decided not to proceed with the major amendment and switching to the new generation of the device due to lack of funding.	nan	NCT02492854	2015-07-20	Terminated	2021-04-13	2021-01-20	0	1	0	0	0	0	0	0	0	0	0	0	0	0	1	0	0
The study plan was cancelled because patient registration was delayed for the trials.	nan	NCT02492685	2015-07-31	Withdrawn	2019-03-18	2017-06-30	0	0	0	0	0	0	0	0	1	0	0	0	0	0	0	0	0
poor recruitment	Phase 1	NCT02492477	2016-01-31	Terminated	2018-08-21	2016-07-31	0	0	0	0	0	0	1	0	0	0	0	0	0	0	0	0	0
Problems in recruitment	nan	NCT02492451	2015-06-30	Terminated	2016-10-20	2015-12-31	0	0	0	0	0	0	1	0	0	0	0	0	0	0	0	0	0
Lack of funding	nan	NCT02492360	2017-12-31	Withdrawn	2018-02-28	2019-12-31	0	1	0	0	0	0	0	0	0	0	0	0	0	0	0	0	0
Due to logistic reason	nan	NCT02492295	2014-08-31	Terminated	2020-03-19	2016-01-01	0	0	0	0	0	0	0	0	0	1	0	0	0	0	0	0	0
Difficulty of patients enrollments	Phase 4	NCT02491970	2015-08-31	Terminated	2018-05-16	2017-05-31	0	0	0	0	0	0	1	0	0	0	0	0	0	0	0	0	0
Study stopped by local authorities	nan	NCT02491827	2015-12-31	Terminated	2019-02-06	2016-08-03	0	1	0	0	0	0	0	0	0	0	0	0	0	0	0	0	0
Changes in treatment plan affecting drug therapy choices	nan	NCT02491775	2015-06-11	Terminated	2018-03-05	2018-02-28	0	0	0	0	0	0	0	0	0	0	0	0	0	0	1	0	0
The study is terminated due to lower enrollment	nan	NCT02491411	2015-09-30	Terminated	2018-07-12	2018-03-31	0	0	0	0	0	0	1	0	0	0	0	0	0	0	0	0	0
Unable to recruit sufficient number of participants in the time available.	nan	NCT02491372	2015-09-30	Withdrawn	2016-04-05	2016-04-30	0	0	0	0	0	0	1	0	0	0	0	0	0	0	0	0	0
Slow accrual	Phase 2	NCT02490878	2016-04-30	Terminated	2021-08-06	2020-04-25	0	0	0	0	0	0	1	0	0	0	0	0	0	0	0	0	0
not enough participants	nan	NCT02490397	2015-07-31	Terminated	2021-06-07	2020-12-28	0	0	0	0	0	0	1	0	0	0	0	0	0	0	0	0	0
due to significant decrease of perinatal mortality in the cerclage group	nan	NCT02490384	2015-06-30	Terminated	2020-04-27	2019-12-12	0	0	0	0	0	0	0	0	0	0	0	0	0	1	0	0	0
Failed to include the required number of participants	nan	NCT02490332	2016-02-29	Terminated	2020-11-04	2020-11-02	0	0	0	0	0	0	1	0	0	0	0	0	0	0	0	0	0
Funding terminated	Phase 2	NCT02490098	2018-01-31	Withdrawn	2017-10-27	2018-07-31	0	1	0	0	0	0	0	0	0	0	0	0	0	0	0	0	0
Enrollment held for toxicity evaluation; then closed due to competing trial	Phase 3	NCT02489500	2015-06-30	Terminated	2018-09-10	2017-04-28	1	0	0	0	0	0	0	0	0	0	0	0	0	1	0	0	0
The device used was removed from the market	nan	NCT02489175	2015-07-31	Terminated	2018-10-24	2015-10-31	0	0	0	0	0	0	0	0	0	1	0	0	0	0	0	0	0
Accrual goal not met	Phase 2	NCT02489123	2015-08-11	Terminated	2021-08-10	2020-06-16	0	0	0	0	0	0	0	0	1	0	0	0	0	0	0	0	0
Interim analysis results showed futility	Phase 4	NCT02489097	2013-09-30	Terminated	2020-12-16	2016-05-31	0	0	0	0	0	0	0	0	0	0	1	0	0	0	0	0	0
Recruitment difficulties	nan	NCT02488954	2016-02-12	Terminated	2017-07-06	2017-06-30	0	0	0	0	0	0	1	0	0	0	0	0	0	0	0	0	0
According to study protocol the trial was terminated because the recruitment of trial participants was insufficient.	nan	NCT02488746	2015-03-31	Terminated	2016-12-09	2018-09-30	0	0	0	0	0	0	1	0	0	0	0	0	0	0	0	0	0
unsufficient recruitment	Phase 2	NCT02488694	2015-11-30	Terminated	2018-01-09	2017-12-31	0	0	0	0	0	0	1	0	0	0	0	0	0	0	0	0	0
Medtronic support terminated	Phase 2	NCT02488616	2018-03-31	Withdrawn	2018-01-31	2018-11-30	0	0	0	0	0	0	0	0	0	1	0	0	0	0	0	0	0
deficient inclusion	Phase 3	NCT02488525	2016-01-20	Terminated	2019-07-11	2018-09-05	0	0	0	0	0	0	1	0	0	0	0	0	0	0	0	0	0
critical low recruitment rate	Phase 2	NCT02488512	2016-12-22	Terminated	2018-03-19	2018-02-23	0	0	0	0	0	0	1	0	0	0	0	0	0	0	0	0	0
Intermediate analysis	nan	NCT02488486	2015-05-31	Terminated	2017-05-17	2017-05-31	0	0	0	0	0	0	0	0	0	0	1	0	0	0	0	0	0
the lung transplantation program at the site is on hold	Phase 2	NCT02488304	2015-07-31	Terminated	2018-03-21	2017-12-15	0	0	0	0	0	0	0	0	0	1	0	0	0	0	0	0	0
Because the study has not yet sponsorship.	nan	NCT02488122	2016-02-29	Suspended	2016-02-11	2017-05-31	0	1	0	0	0	0	0	0	0	0	0	0	0	0	0	0	0
Study design changed significantly; was submitted as a different protocol.	Phase 2	NCT02487953	2018-07-31	Withdrawn	2018-09-12	2022-01-31	0	0	0	0	0	0	0	0	0	0	0	0	0	0	1	0	0
actually limited personnel ressources	Phase 2	NCT02487849	2016-08-31	Withdrawn	2020-03-04	2016-08-31	0	0	0	0	0	0	0	0	0	1	0	0	0	0	0	0	0
Defect of recruitment	Phase 1	NCT02487823	2014-10-31	Terminated	2017-11-17	2017-11-30	0	0	0	0	0	0	1	0	0	0	0	0	0	0	0	0	0
NIH Funded Grant Expired	nan	NCT02487394	2014-05-31	Terminated	2016-11-03	2017-06-30	0	1	0	0	0	0	0	0	0	0	0	0	0	0	0	0	0
Low accrual	Phase 2	NCT02487277	2015-07-14	Terminated	2020-01-02	2018-05-18	0	0	0	0	0	0	1	0	0	0	0	0	0	0	0	0	0
too few subjects enrolled	Phase 2	NCT02487082	2015-06-30	Terminated	2021-04-28	2021-01-29	0	0	0	0	0	0	1	0	0	0	0	0	0	0	0	0	0
Operational barriers prevent critical specimen analyses from being performed.	Phase 1/Phase 2	NCT02486796	2016-02-19	Terminated	2018-08-01	2017-03-03	0	0	0	0	0	0	0	0	0	1	0	0	0	0	0	0	0
Recruitment challenges and unforseen costs to continue	Phase 1	NCT02486744	2015-03-31	Terminated	2017-02-10	2016-07-31	0	1	0	0	0	0	1	0	0	0	0	0	0	0	0	0	0
Futility criteria	Early Phase 1	NCT02486510	2012-07-31	Terminated	2015-12-18	2015-12-31	0	0	0	0	0	0	0	0	0	0	1	0	0	0	0	0	0
Recruitment terminated permanently due to limited resource to recruit.	nan	NCT02486380	2015-07-31	Terminated	2018-04-18	2017-03-31	0	0	0	0	0	0	1	0	0	0	0	0	0	0	0	0	0
COVID-19 shutdown prevented study enrollment. Staff was subsequently lost to execute trial aims.	nan	NCT02486224	2015-09-30	Terminated	2021-10-14	2020-12-31	0	0	1	0	0	0	0	0	0	0	0	0	0	0	0	0	0
Withdrawal of sponsor support	Phase 1	NCT02485990	2016-01-08	Terminated	2021-04-12	2020-03-05	0	1	0	0	0	0	0	0	0	0	0	0	0	0	0	0	0
Poor accrual	Phase 2	NCT02485834	2015-08-31	Terminated	2019-09-11	2018-08-31	0	0	0	0	0	0	1	0	0	0	0	0	0	0	0	0	0
Study termination by the Sponsor	Phase 2	NCT02485652	2015-08-31	Terminated	2021-01-22	2020-12-08	0	1	0	0	0	0	0	0	0	0	0	0	0	0	0	0	0
Difficulties of recrutment	nan	NCT02485457	2015-06-28	Terminated	2018-01-29	2017-06-12	0	0	0	0	0	0	1	0	0	0	0	0	0	0	0	0	0
Product unavailability	Phase 4	NCT02485366	2020-06-30	Withdrawn	2020-04-27	2021-06-30	0	0	0	0	0	0	0	0	0	1	0	0	0	0	0	0	0
Safety concerns	nan	NCT02485353	2015-10-20	Terminated	2017-09-20	2017-02-16	0	0	0	0	0	0	0	0	0	0	0	0	0	1	0	0	0
Slow enrollment	Phase 1/Phase 2	NCT02485249	2015-07-31	Terminated	2016-08-03	2016-06-30	0	0	0	0	0	0	1	0	0	0	0	0	0	0	0	0	0
Patients corresponding to the inclusion/exclusion criteria not found.	nan	NCT02485132	2016-03-31	Terminated	2017-06-27	2017-06-30	0	0	0	0	0	0	1	0	0	0	0	0	0	0	0	0	0
Withdrawn due to lack of resources	Phase 4	NCT02485080	2015-09-30	Withdrawn	2016-10-13	2016-01-31	0	0	0	0	0	0	0	0	0	1	0	0	0	0	0	0	0
as per GCP sponsor/company decision	Phase 2	NCT02484768	2015-01-31	Withdrawn	2015-06-30	2015-02-28	0	1	0	0	0	0	0	0	0	0	0	0	0	0	0	0	0
Study was terminated due to data from another study showing no efficacy. There were no safety issues of concern.	Phase 2	NCT02484703	2015-10-28	Terminated	2017-07-06	2016-08-03	1	0	0	0	0	0	0	0	0	0	1	0	0	0	0	0	0
Business decision non-safety related.	Phase 2/Phase 3	NCT02484638	2015-07-23	Terminated	2019-08-28	2018-03-28	0	1	0	0	0	0	0	0	0	0	0	0	0	0	0	0	0
Study was discontinued based on futility analysis done and not based on safety concerns. Follow-up visits and closing out study activities are completed	Phase 3	NCT02484547	2015-09-15	Terminated	2021-09-02	2019-08-05	0	0	0	0	0	0	0	0	0	0	1	0	0	0	0	0	0
Due to COVID-19	nan	NCT02484287	2016-04-30	Suspended	2020-04-09	2021-02-28	0	0	1	0	0	0	0	0	0	0	0	0	0	0	0	0	0
Contractual/Funding/Accrual	Phase 1	NCT02484261	2015-05-31	Terminated	2021-04-06	nan	0	1	0	0	0	0	1	0	0	0	0	0	0	0	0	0	0
Inclusion criteria too strict making it difficult to recruit in primary care	Phase 3	NCT02484209	2016-02-29	Withdrawn	2017-07-28	2016-11-30	0	0	0	0	0	0	1	0	0	0	0	0	0	0	0	0	0
By Data Safety and Monitoring Board after second interim analysis and follow-up safety check.	nan	NCT02484183	2015-06-23	Terminated	2018-05-03	2018-04-28	0	0	0	0	0	0	0	1	0	0	0	0	0	0	0	0	0
inabililty to recruit at required rate	Phase 3	NCT02483897	2015-06-30	Withdrawn	2018-06-04	2015-08-31	0	0	0	0	0	0	1	0	0	0	0	0	0	0	0	0	0
Business decision	Phase 1/Phase 2	NCT02483884	2015-05-31	Terminated	2017-03-22	2016-12-31	0	1	0	0	0	0	0	0	0	0	0	0	0	0	0	0	0
Enrollment did not meet anticipated goals. Eligibility was a challenge.	Phase 1	NCT02483871	2015-10-31	Withdrawn	2017-06-05	2017-05-10	0	0	0	0	0	0	1	0	0	0	0	0	0	0	0	0	0
Low enrollment	nan	NCT02483728	2014-08-31	Terminated	2020-01-14	2018-06-05	0	0	0	0	0	0	1	0	0	0	0	0	0	0	0	0	0
Initial analysis of results warranted a study re-design and work on the study was suspended.	Phase 4	NCT02483598	2015-06-30	Terminated	2018-08-24	2018-06-30	0	0	0	0	0	0	0	0	0	0	0	0	0	0	1	0	0
Unable to maintain a waitlist long enough to serve as a control group.	nan	NCT02483572	2016-09-30	Terminated	2019-08-29	2019-01-25	0	0	0	0	0	0	1	0	0	0	0	0	0	0	0	0	0
Poor recruitment	nan	NCT02483416	2015-11-19	Terminated	2019-03-01	2017-02-27	0	0	0	0	0	0	1	0	0	0	0	0	0	0	0	0	0
Principal Investigator left	nan	NCT02483377	2015-03-05	Terminated	2017-04-20	2017-02-07	0	0	0	0	0	0	0	0	0	0	0	0	0	0	0	1	0
PI indicating she was withdrawing her study submission due to lack of funding as of 6/20/2016	Phase 4	NCT02483195	2016-08-31	Withdrawn	2016-09-02	2018-08-31	0	1	0	0	0	0	0	0	0	0	0	0	0	0	0	0	0
Closed early due to lack of funding	Phase 1	NCT02483000	2017-02-01	Terminated	2020-11-23	2020-09-02	0	1	0	0	0	0	0	0	0	0	0	0	0	0	0	0	0
Poor enrollment.	nan	NCT02482948	2015-06-30	Terminated	2017-12-02	2017-03-31	0	0	0	0	0	0	1	0	0	0	0	0	0	0	0	0	0
The post-treatment recurrence rate was expected to be different between two treatment groups.	nan	NCT02482909	2005-07-31	Terminated	2015-06-26	2013-07-31	0	0	0	0	0	0	1	0	0	0	1	0	0	0	0	0	0
recruitment difficulty	nan	NCT02482714	2015-09-30	Terminated	2021-09-08	2020-03-12	0	0	0	0	0	0	1	0	0	0	0	0	0	0	0	0	0
Loss of study site	nan	NCT02482623	2017-08-01	Withdrawn	2018-09-14	2018-03-01	0	0	0	0	0	0	0	0	0	1	0	0	0	0	0	0	0
Delay in recruitment	Phase 2	NCT02482402	2015-02-28	Withdrawn	2019-12-23	2015-03-17	0	0	0	0	0	0	1	0	0	0	0	0	0	0	0	0	0
The decision to terminate the trial was based on the slow rate of recruitment across the programme of studies]	Phase 1/Phase 2	NCT02481960	2012-02-21	Terminated	2021-04-21	2015-12-18	0	0	0	0	0	0	1	0	0	0	0	0	0	0	0	0	0
Lack of subject enrollment	nan	NCT02481206	2015-06-30	Terminated	2021-01-19	2017-12-31	0	0	0	0	0	0	1	0	0	0	0	0	0	0	0	0	0
The study was terminated at the time of interim analysis since none of the participants showed a PSA response.	Phase 2	NCT02480010	2003-09-30	Terminated	2015-09-18	2005-09-30	0	0	0	0	0	0	0	0	0	0	1	0	0	0	0	0	0
The results did not demonstrate sufficient clinical benefit induced specifically by the active treatment to justify continuation of the trial.	nan	NCT02479906	2016-11-17	Terminated	2020-05-14	2020-03-31	0	0	0	0	0	0	0	0	0	0	1	0	0	0	0	0	0
This study was never started.	nan	NCT02479672	2016-01-31	Withdrawn	2016-10-12	2016-07-31	0	0	0	0	0	0	0	0	1	0	0	0	0	0	0	0	0
Regulatory issues	nan	NCT02479542	2015-06-30	Withdrawn	2017-04-26	2015-07-01	0	0	0	0	0	0	0	0	0	0	0	0	1	0	0	0	0
There is no longer a plan to pursue an approval of lampalizumab.	nan	NCT02479386	2015-06-24	Terminated	2019-08-20	2018-01-31	0	1	0	0	0	0	0	0	0	0	0	0	0	0	0	0	0
Based on results from the pilot phase, the study is terminated. No safety events leading to discontinuation were reported	Phase 1	NCT02479204	2015-04-28	Terminated	2018-07-10	2016-05-01	0	0	0	0	0	0	0	0	0	0	0	0	0	0	0	0	0
The investigator left the institution so the study was terminated.	nan	NCT02479009	2015-06-30	Withdrawn	2016-12-22	2016-01-31	0	0	0	0	0	0	0	0	0	0	0	0	0	0	0	1	0
Equipment/software did not work as anticipated	nan	NCT02478970	2014-06-30	Withdrawn	2017-04-28	2016-06-30	0	0	0	0	0	0	0	0	0	1	0	0	0	0	0	0	0
very difficult recruitment	Phase 3	NCT02478762	2015-03-31	Terminated	2018-05-03	2016-12-31	0	0	0	0	0	0	1	0	0	0	0	0	0	0	0	0	0
Study device no longer manufactured by Sonendo. Total enrollment for the study was 20 subjects, only 3 subjects were enrolled and treated.	nan	NCT02478723	2015-04-30	Terminated	2019-04-04	2019-03-27	0	0	0	0	0	0	0	0	0	1	0	0	0	0	1	0	0
insufficient funding	nan	NCT02478593	2015-06-30	Withdrawn	2021-10-06	2019-01-31	0	1	0	0	0	0	0	0	0	0	0	0	0	0	0	0	0
Not IRB approved	nan	NCT02478554	2015-08-31	Withdrawn	2018-07-02	2016-08-31	0	0	0	0	0	0	0	0	0	0	0	0	1	0	0	0	0
difficulty recruiting patients	Phase 3	NCT02478229	2015-06-30	Terminated	2016-08-08	2016-08-31	0	0	0	0	0	0	1	0	0	0	0	0	0	0	0	0	0
Low accrual	Phase 1	NCT02478125	2016-07-31	Terminated	2019-01-18	2017-05-31	0	0	0	0	0	0	1	0	0	0	0	0	0	0	0	0	0
Lack of recruitment	nan	NCT02478112	2016-11-25	Suspended	2019-05-16	2021-01-31	0	0	0	0	0	0	1	0	0	0	0	0	0	0	0	0	0
Edwards acquired CardiAQ and opted to terminate this study. 2 patients were enrolled and follow-up is complete. No further enrollment or follow-up will occur.	nan	NCT02478008	2015-06-30	Terminated	2016-03-31	2015-08-31	0	1	0	0	0	0	0	0	0	0	0	0	0	0	0	0	0
Lack of eligible patient recruitment	Phase 2	NCT02477813	2015-01-31	Terminated	2018-11-13	2018-06-30	0	0	0	0	0	0	1	0	0	0	0	0	0	0	0	0	0
Study was discontinued based on futility analysis done and not based on safety concerns. Follow-up visits and closing out study activities are completed	Phase 3	NCT02477800	2015-08-13	Terminated	2021-09-02	2019-08-08	0	0	0	0	0	0	0	0	0	0	1	0	0	0	0	0	0
upon recommendation from the Data Monitoring Committee	Phase 2	NCT02477787	2015-06-30	Terminated	2019-07-08	2019-06-30	0	0	0	0	0	0	0	0	0	0	1	0	0	0	0	0	0
FDA Clinical hold	Phase 3	NCT02477748	2015-06-30	Terminated	2017-01-19	2017-01-31	0	0	0	0	0	0	0	0	0	0	0	0	1	0	0	0	0
Industry funding not received. No subjects enrolled.	nan	NCT02477657	2021-07-31	Suspended	2021-01-13	2023-07-31	0	1	0	0	0	0	0	0	0	0	0	0	0	0	0	0	0
Study was stopped by sponsers internal reason.	Phase 1	NCT02477540	2019-12-31	Withdrawn	2019-03-22	2020-06-30	0	1	0	0	0	0	0	0	0	0	0	0	0	0	0	0	0
children were not able to be enrolled. Withdrawal was required by IRB	Phase 1/Phase 2	NCT02477358	2014-09-30	Withdrawn	2016-06-09	2016-05-31	0	1	0	0	0	0	0	0	0	0	0	0	0	0	0	0	0
COVID-19	nan	NCT02477124	2015-09-30	Suspended	2021-08-20	2022-08-31	0	0	1	0	0	0	0	0	0	0	0	0	0	0	0	0	0
Based on feedback from FDA	Phase 4	NCT02476994	2015-05-31	Terminated	2021-07-21	2016-10-31	0	0	0	0	0	0	0	0	0	0	0	0	1	0	0	0	0
Recruitment was not achieved as expected	nan	NCT02476708	2016-02-11	Terminated	2018-01-23	2017-08-24	0	0	0	0	0	0	1	0	0	0	0	0	0	0	0	0	0
Student no longer enrolled in program.	nan	NCT02476331	2015-08-31	Withdrawn	2016-05-17	2017-08-31	0	1	0	0	0	0	0	0	1	0	0	0	0	0	0	0	0
Recruitment difficulties	nan	NCT02475525	2015-06-30	Terminated	2018-05-04	2017-02-01	0	0	0	0	0	0	1	0	0	0	0	0	0	0	0	0	0
The trial was terminated prematurely by the sponsor for administrative reasons.	Phase 4	NCT02475369	2015-05-31	Terminated	2021-05-12	2019-12-31	0	1	0	0	0	0	0	0	0	0	0	0	0	0	0	0	0
Lack of patient compliance	Phase 2	NCT02475330	2015-05-31	Terminated	2021-06-08	2018-08-31	0	0	0	0	0	0	0	0	0	0	0	0	0	0	1	0	0
Difficulties to enrol patients	Phase 2	NCT02475304	2015-05-31	Withdrawn	2017-10-05	2017-06-30	0	0	0	0	0	0	1	0	0	0	0	0	0	0	0	0	0
Recruitment too slow; study completion not possible within frame	nan	NCT02475252	2015-04-30	Terminated	2016-01-21	2016-01-31	0	0	0	0	0	0	1	0	0	0	0	0	0	0	0	0	0
failure of recruit	nan	NCT02474888	2015-09-15	Terminated	2020-11-16	2020-06-12	0	0	0	0	0	0	1	0	0	0	0	0	0	0	0	0	0
The researcher couldnt handle it	nan	NCT02474056	2010-01-31	Withdrawn	2016-09-29	2010-01-31	0	0	0	0	0	0	0	0	0	1	0	0	0	0	0	0	0
few eligible patients, dialysate drainage problem, measurement bias : not all currently marketed laboratory instruments are able to dose peritoneal dialysate	nan	NCT02474719	2015-01-31	Terminated	2019-08-07	2018-07-18	0	0	0	0	0	0	1	0	0	1	0	0	0	0	0	0	0
Lack of recruitment	Phase 4	NCT02474706	2016-03-31	Terminated	2017-08-11	2017-12-31	0	0	0	0	0	0	1	0	0	0	0	0	0	0	0	0	0
Information of other studies with Abseb bioresorbable scaffolds showed a higher thrombotic risk than before, the risk for the Patients is estimated too high	nan	NCT02474485	2015-03-31	Suspended	2018-03-09	2021-06-30	1	0	0	0	0	0	0	0	0	0	0	0	0	1	0	0	0
Not NIH defined clinical trial study.	nan	NCT02473874	2015-06-30	Withdrawn	2020-04-30	2020-01-31	0	0	0	0	0	0	0	0	1	0	0	0	0	0	0	0	0
Lack of enrolment	Phase 3	NCT02473848	2015-06-30	Terminated	2018-07-19	2017-12-31	0	0	0	0	0	0	1	0	0	0	0	0	0	0	0	0	0
New prepositioned protocol being developed to optimize its use in the disaster setting and broaden its reach.	nan	NCT02473770	2021-01-27	Withdrawn	2021-02-01	2021-01-27	0	0	0	0	0	0	0	0	0	0	0	0	0	0	1	0	0
Not enough patients	nan	NCT02473744	2015-07-27	Terminated	2017-11-14	2017-07-20	0	0	0	0	0	0	1	0	0	0	0	0	0	0	0	0	0
Unable to find eligible participants to participate in the study.	nan	NCT02473705	2016-01-31	Withdrawn	2017-11-07	2017-06-30	0	0	0	0	0	0	1	0	0	0	0	0	0	0	0	0	0
Delays in start date led to termination of the study prior to recruitment of participants.	nan	NCT02473692	2017-06-30	Withdrawn	2017-11-08	2017-12-31	0	0	0	0	0	0	1	0	0	0	0	0	0	0	0	0	0
insufficient patient enrollment, insufficient funds for completion	Phase 4	NCT02473562	2013-05-31	Terminated	2018-10-09	2018-01-31	0	1	0	0	0	0	1	0	0	0	0	0	0	0	0	0	0
The principal investigator left the institution.	nan	NCT02473523	2015-06-30	Terminated	2017-03-08	2016-12-31	0	0	0	0	0	0	0	0	0	0	0	0	0	0	0	1	0
Sponsor decision to end development of RP103 for mitochondrial disease due to lack of efficacy demonstrated in base study RP103-MITO-001.	Phase 2	NCT02473445	2015-05-19	Terminated	2018-05-11	2017-03-06	0	0	0	0	0	0	0	0	0	0	1	0	0	0	0	0	0
Slow Accrual	Phase 2	NCT02473094	2015-07-31	Terminated	2017-11-28	2016-02-29	0	0	0	0	0	0	1	0	0	0	0	0	0	0	0	0	0
Trial terminated because of lack of efficacy in the short term acute phase	Phase 1/Phase 2	NCT02472977	2015-07-13	Terminated	2018-11-01	2017-01-27	0	0	0	0	0	0	0	0	0	0	1	0	0	0	0	0	0
Sponsor Decision	Phase 4	NCT02472938	2015-07-31	Withdrawn	2015-12-28	2020-07-31	0	1	0	0	0	0	0	0	0	0	0	0	0	0	0	0	0
Lack of adequate enrollment	Phase 4	NCT02472652	2015-06-30	Terminated	2019-04-11	2017-03-01	0	0	0	0	0	0	1	0	0	0	0	0	0	0	0	0	0
Patient compliance issues	nan	NCT02472639	2015-06-10	Terminated	2017-11-09	2016-05-26	0	0	0	0	0	0	0	0	0	0	0	0	0	0	1	0	0
Drug Supply Issues	Phase 1/Phase 2	NCT02472626	2015-12-31	Withdrawn	2018-07-03	2016-07-31	0	0	0	0	0	0	0	0	0	1	0	0	0	0	0	0	0
Study not feasible - very low recruitment rate	Phase 4	NCT02472509	2014-12-31	Terminated	2017-10-10	2017-09-10	0	0	0	0	0	0	1	0	0	0	0	0	0	0	0	0	0
Difficult for recruting	nan	NCT02472483	2012-09-13	Terminated	2019-11-01	2019-09-13	0	0	0	0	0	0	1	0	0	0	0	0	0	0	0	0	0
did not meet target accrual	Phase 2	NCT02472353	2014-07-31	Terminated	2019-10-16	2018-05-23	0	0	0	0	0	0	1	0	0	0	0	0	0	0	0	0	0
Difficulty in enrolling participants	nan	NCT02472288	2015-04-30	Terminated	2016-08-31	2016-04-30	0	0	0	0	0	0	1	0	0	0	0	0	0	0	0	0	0
inefficiency	Phase 2	NCT02472080	2016-04-07	Terminated	2019-03-18	2019-01-15	0	0	0	0	0	0	0	0	0	0	1	0	0	0	0	0	0
Contamination of the Piti√©-Salp√™tri√®re biotherapy laboratory	Phase 1/Phase 2	NCT02472002	2014-01-31	Suspended	2017-02-23	2018-01-31	0	0	0	0	0	0	0	0	0	0	0	0	0	1	0	0	0
The study was prematurely terminated by S+N due to business reasons. After an extensive review of all ongoing studies with the focus on which studies are still required for regulatory obligations S+N took the decision to close the SMF S&E study.	nan	NCT02471703	2008-02-27	Terminated	2021-02-21	2020-02-01	0	1	0	0	0	0	0	0	0	0	0	0	0	0	0	0	0
This study was suspended because that few participants was enrolled.	nan	NCT02471599	2011-03-31	Suspended	2021-09-23	2023-03-31	0	0	0	0	0	0	1	0	0	0	0	0	0	0	0	0	0
Investigator elected to end the study	nan	NCT02470819	2014-03-31	Withdrawn	2018-11-07	2018-10-30	0	0	0	0	0	0	0	0	1	0	0	0	0	0	0	0	0
Pending funding	nan	NCT02470728	2016-01-31	Suspended	2020-11-25	2025-11-30	0	1	0	0	0	0	0	0	0	0	0	0	0	0	0	0	0
company and Sheba did not reach an agreement	nan	NCT02470663	2015-07-31	Withdrawn	2020-03-18	2017-12-31	0	1	0	0	0	0	0	0	0	0	0	0	0	0	0	0	0
Study did not accrue any participants, the PI has left the institution.	Phase 1	NCT02470559	2015-06-30	Withdrawn	2016-02-17	2017-02-28	0	0	0	0	0	0	1	0	0	0	0	0	0	0	0	1	0
Low accrual	Phase 2	NCT02470533	2015-04-30	Terminated	2021-01-27	2020-04-30	0	0	0	0	0	0	1	0	0	0	0	0	0	0	0	0	0
Existing trials demonstrate reduction in fluoroscopy with MediGuide	nan	NCT02470312	2015-08-18	Terminated	2019-02-04	2018-02-28	1	0	0	0	0	0	0	0	0	0	0	0	0	0	1	0	0
Study never started	Phase 2	NCT02470065	2016-01-31	Suspended	2016-01-22	2021-01-31	0	0	0	0	0	0	0	0	1	0	0	0	0	0	0	0	0
no enrollments	nan	NCT02469974	2015-05-31	Withdrawn	2016-08-12	2016-08-31	0	0	0	0	0	0	1	0	0	0	0	0	0	0	0	0	0
Lack of accrual	Phase 2	NCT02469701	2016-02-29	Terminated	2020-02-17	2018-03-31	0	0	0	0	0	0	1	0	0	0	0	0	0	0	0	0	0
Minimal to no inclusion.	nan	NCT02469506	2015-02-28	Terminated	2017-09-06	2016-08-30	0	0	0	0	0	0	1	0	0	0	0	0	0	0	0	0	0
FDA Clinical Hold	Phase 2	NCT02469415	2015-09-30	Terminated	2018-10-16	2017-06-03	0	0	0	0	0	0	0	0	0	0	0	0	1	0	0	0	0
Slow recruitment	Phase 1	NCT02469376	2014-09-30	Terminated	2017-05-09	2016-12-01	0	0	0	0	0	0	1	0	0	0	0	0	0	0	0	0	0
Preliminary results showed that the use of the cloths helped prevent infections.	Phase 2	NCT02469311	2012-03-31	Terminated	2018-03-14	2014-04-30	0	0	0	0	0	0	0	0	0	0	0	0	0	0	0	0	0
lack of funding	nan	NCT02469168	2014-12-31	Terminated	2018-08-07	2017-12-31	0	1	0	0	0	0	0	0	0	0	0	0	0	0	0	0	0
Sponsor withdrew financial support	Phase 2	NCT02469116	2006-01-31	Terminated	2016-08-19	2010-03-31	0	1	0	0	0	0	0	0	0	0	0	0	0	0	0	0	0
Abbott has suspended enrollment of the SHIELD II IDE study after a report of decreased impeller speed at the end of a procedure.	nan	NCT02468778	2015-08-31	Suspended	2021-03-16	2021-12-31	0	0	0	0	0	0	0	0	0	1	0	0	0	0	0	0	0
Investigator left the institution prior to enrollment of the first participant.	nan	NCT02468544	2017-03-31	Withdrawn	2020-11-09	2017-04-30	0	0	0	0	0	0	0	0	0	0	0	0	0	0	0	1	0
Major challenge for enrollment of participants.	Phase 1	NCT02468661	2015-09-23	Terminated	2020-02-24	2018-12-05	0	0	0	0	0	0	1	0	0	0	0	0	0	0	0	0	0
No statistical analysis was performed as only one subject was treated with MDGN201 TARGTEPO due to the Sponsor's decision to discontinue study.	Phase 2	NCT02468414	2015-06-30	Terminated	2017-07-13	2016-09-30	0	1	0	0	0	0	1	0	0	0	0	0	0	0	0	0	0
Based on a business decision unrelated to any safety concerns.	Phase 2	NCT02467634	2015-06-30	Terminated	2016-06-02	2016-05-31	0	1	0	0	0	0	0	0	0	0	0	0	0	0	0	0	0
The study was withdrawn before participants were enrolled.	Phase 2	NCT02467413	2017-01-30	Withdrawn	2021-10-05	2018-11-01	0	0	0	0	0	0	0	0	1	0	0	0	0	0	0	0	0
Insufficient number of subjects could be enrolled.	Phase 4	NCT02467075	2015-07-31	Terminated	2017-06-27	2015-09-30	0	0	0	0	0	0	1	0	0	0	0	0	0	0	0	0	0
Could not get any patients to sign up	nan	NCT02466841	2015-08-31	Withdrawn	2019-11-06	2019-11-01	0	0	0	0	0	0	1	0	0	0	0	0	0	0	0	0	0
Not enough interest in enrollment	nan	NCT02466763	2015-05-31	Terminated	2019-06-26	2019-03-12	0	0	0	0	0	0	1	0	0	0	0	0	0	0	0	0	0
no fund	nan	NCT02466659	2015-02-01	Terminated	2017-11-30	2016-12-01	0	1	0	0	0	0	0	0	0	0	0	0	0	0	0	0	0
Funding unavailable	Phase 1/Phase 2	NCT02466568	2018-07-31	Withdrawn	2019-09-09	2020-07-31	0	1	0	0	0	0	0	0	0	0	0	0	0	0	0	0	0
No patients were successfully recruited	nan	NCT02466464	2015-01-01	Withdrawn	2017-01-26	2015-12-31	0	0	0	0	0	0	1	0	0	0	0	0	0	0	0	0	0
Sponsor terminated open-label extension.	Phase 2	NCT02466243	2015-06-30	Terminated	2021-03-29	2021-01-29	0	1	0	0	0	0	0	0	0	0	0	0	0	0	0	0	0
Lack of efficacy and funding to continue investigation	Phase 1	NCT02465983	2015-05-31	Terminated	2019-12-16	2017-11-30	0	1	0	0	0	0	0	0	0	0	1	0	0	0	0	0	0
Study design was amended to include a control - reregistered as NCT02465775	nan	NCT02465762	2015-08-31	Suspended	2016-04-14	2017-07-31	0	0	0	0	0	0	0	0	0	0	0	0	0	0	1	0	0
Lack of accrual	nan	NCT02465723	2015-06-30	Withdrawn	2016-09-21	nan	0	0	0	0	0	0	1	0	0	0	0	0	0	0	0	0	0
Due to lack of funds	nan	NCT02465619	nan	Withdrawn	2017-11-28	2017-06-30	0	1	0	0	0	0	0	0	0	0	0	0	0	0	0	0	0
Sponsor terminated open-label extension	Phase 2	NCT02465437	2015-08-31	Terminated	2021-04-21	2020-12-11	0	1	0	0	0	0	0	0	0	0	0	0	0	0	0	0	0
study withdrawn due to funding	nan	NCT02465294	2016-02-29	Withdrawn	2016-02-09	2016-02-29	0	1	0	0	0	0	0	0	0	0	0	0	0	0	0	0	0
Study was prematurely terminated.	Phase 3	NCT02465203	2012-09-06	Terminated	2018-01-12	2014-01-23	0	0	0	0	0	0	0	0	1	0	0	0	0	0	0	0	0
Although the relevance of this study remains, the recruitment was too slow (4 patients in 2 years).	Phase 3	NCT02465112	2015-09-30	Terminated	2019-02-28	2018-10-11	0	0	0	0	0	0	1	0	0	0	0	0	0	0	0	0	0
Terminated due to commercial considerations with no patient safety reasons.	Phase 4	NCT02465099	2015-06-01	Terminated	2018-02-19	2016-05-01	0	1	0	0	0	0	0	0	0	0	0	0	0	0	0	0	0
Enrollment and study activities were suspended due to COVID-19.	nan	NCT02465034	2015-05-31	Terminated	2021-05-04	2019-07-24	0	0	1	0	0	0	0	0	0	0	0	0	0	0	0	0	0
Not recruiting	Phase 4	NCT02465008	nan	Suspended	2016-07-20	2016-07-31	0	0	0	0	0	0	1	0	0	0	0	0	0	0	0	0	0
The study had accomplished its goal with the 6 patients who have been enrolled.	Phase 2	NCT02464891	2015-06-04	Terminated	2017-11-14	2017-07-13	0	0	0	0	0	0	0	0	1	0	0	0	0	0	0	0	0
In view of recent approval of NS5A inhibitors for treatment of hepatitis C such as Declatasvir and Ledipasvir which have proven better efficacy in the HCV cure	nan	NCT02464631	2015-06-30	Terminated	2017-01-19	2016-12-31	1	0	0	0	0	0	0	0	0	0	0	0	0	0	0	0	0
Study did not enroll any subjects	Phase 1	NCT02464332	2015-09-30	Withdrawn	2016-05-26	2016-05-31	0	0	0	0	0	0	1	0	0	0	0	0	0	0	0	0	0
Lost funding	Phase 4	NCT02464306	2018-06-30	Withdrawn	2018-08-29	2019-06-30	0	1	0	0	0	0	0	0	0	0	0	0	0	0	0	0	0
unexpected toxicities	Phase 1	NCT02464137	2015-04-27	Terminated	2020-08-20	2019-03-04	0	0	0	0	0	0	0	0	0	0	0	0	0	1	0	0	0
study never start	nan	NCT02463955	2016-01-31	Withdrawn	2016-08-17	2016-07-31	0	0	0	0	0	0	0	0	1	0	0	0	0	0	0	0	0
No participants enrolled	nan	NCT02463812	2015-05-31	Withdrawn	2020-03-25	2017-04-30	0	0	0	0	0	0	1	0	0	0	0	0	0	0	0	0	0
Halted due to funding issues.	nan	NCT02435550	2015-06-26	Terminated	2019-12-20	2019-10-01	0	1	0	0	0	0	0	0	0	0	0	0	0	0	0	0	0
COVID pandemic	nan	NCT02463669	2016-04-30	Terminated	2020-10-06	2020-10-04	0	0	1	0	0	0	0	0	0	0	0	0	0	0	0	0	0
Not sure if we are going to do this study now.	nan	NCT02463461	2015-08-31	Withdrawn	2017-05-10	2017-08-31	0	0	0	0	0	0	0	0	1	0	0	0	0	0	0	0	0
Difficulties with protocol compliance in both arms. Will simplify protocol.	nan	NCT02463175	2015-06-30	Terminated	2017-10-26	2016-01-31	0	0	0	0	0	0	0	0	0	0	0	0	0	0	1	0	0
Investigator's decision	Phase 4	NCT02463110	2015-07-31	Terminated	2016-05-03	2016-02-29	0	0	0	0	0	0	0	0	1	0	0	0	0	0	0	0	0
The study was terminated early to roll over participants to open label extension study NCT02594124.	Phase 2	NCT02462759	2015-08-19	Terminated	2021-02-17	2018-09-24	1	0	0	0	0	0	0	0	0	0	0	0	0	0	0	0	0
No Go decision for ABBV-838	Phase 1	NCT02462525	2015-05-06	Terminated	2018-09-13	2017-12-06	0	1	0	0	0	0	0	0	0	0	0	0	0	0	0	0	0
Due to poor enrollment sponsor terminated early after enrolling 9 in Cohort 1 and no enrollment in Cohorts 2 and 3.	Phase 2	NCT02462473	2015-05-31	Terminated	2017-03-29	2016-01-31	0	0	0	0	0	0	1	0	0	0	0	0	0	0	0	0	0
Unable to recruit patients who had not had MRI first.	nan	NCT02462213	2013-10-31	Withdrawn	2017-10-26	2017-12-31	0	0	0	0	0	0	1	0	0	0	0	0	0	0	0	0	0
Insufficient funding	Phase 2	NCT02462200	2016-06-13	Terminated	2020-06-25	2019-11-27	0	1	0	0	0	0	0	0	0	0	0	0	0	0	0	0	0
Device modification and simplification of procedural steps	nan	NCT02462096	2015-09-09	Terminated	2018-03-29	2017-06-05	0	0	0	0	0	0	0	0	0	0	0	0	0	0	1	0	0
This study terminated enrollment due to device failures prior to enrollment completion.	nan	NCT02461524	2015-05-31	Terminated	2021-08-16	2021-06-25	0	0	0	0	0	0	0	0	0	1	0	0	0	0	0	0	0
recruitment difficulty	nan	NCT02461680	2016-02-29	Terminated	2019-08-21	2019-02-28	0	0	0	0	0	0	1	0	0	0	0	0	0	0	0	0	0
Sponsor pulled funding	nan	NCT02461433	2015-06-30	Terminated	2019-02-26	2017-03-31	0	1	0	0	0	0	0	0	0	0	0	0	0	0	0	0	0
Poor recruitment	nan	NCT02461355	2015-06-30	Terminated	2019-05-09	2016-06-30	0	0	0	0	0	0	1	0	0	0	0	0	0	0	0	0	0
Unable to recruit the anticipated number of subjects for this study	nan	NCT02461303	2016-01-07	Terminated	2018-07-24	2017-12-12	0	0	0	0	0	0	1	0	0	0	0	0	0	0	0	0	0
Change of the study site due to the current political climate in Myanmar.	Phase 2/Phase 3	NCT02461186	2015-06-30	Withdrawn	2015-11-03	2017-06-30	0	0	0	0	0	0	0	0	0	0	0	0	0	0	1	0	0
Low recruitment	Phase 2	NCT02461134	2016-09-29	Terminated	2018-05-09	2017-03-03	0	0	0	0	0	0	1	0	0	0	0	0	0	0	0	0	0
Slow enrollment	Phase 3	NCT02460991	2015-11-30	Terminated	2021-02-12	2017-06-05	0	0	0	0	0	0	1	0	0	0	0	0	0	0	0	0	0
Slow accrual	Phase 1/Phase 2	NCT02460874	2017-08-16	Terminated	2021-07-07	2021-05-19	0	0	0	0	0	0	1	0	0	0	0	0	0	0	0	0	0
Restructuring Cell Lab	Phase 1/Phase 2	NCT02460484	2015-04-30	Suspended	2018-02-22	2019-06-30	0	0	0	0	0	0	0	0	0	1	0	0	0	0	0	0	0
Lack of effect in initial subjects	Phase 1	NCT02460354	2015-09-30	Terminated	2018-07-17	2017-06-30	0	0	0	0	0	0	0	0	0	0	1	0	0	0	0	0	0
Updates to device	nan	NCT02460120	2015-07-31	Terminated	2017-01-27	2015-12-31	0	0	0	0	0	0	0	0	0	0	0	0	0	0	1	0	0
Enrolling failure (lack of participants)	Early Phase 1	NCT02460107	2015-05-31	Terminated	2017-08-08	2016-12-31	0	0	0	0	0	0	1	0	0	0	0	0	0	0	0	0	0
Discontinued due to significant delays in the expected availability of data.	Phase 2	NCT02460081	2015-06-30	Withdrawn	2018-03-01	2017-09-30	0	0	0	0	0	0	0	0	0	1	0	0	0	0	0	0	0
no subject met enrollment criteria	nan	NCT02460055	2016-03-31	Withdrawn	2020-03-09	2016-06-30	0	0	0	0	0	0	1	0	0	0	0	0	0	0	0	0	0
We switched this study design to another study per IEC's recommendations.	Phase 1	NCT02460016	2015-08-28	Terminated	2018-07-02	2015-11-03	0	0	0	0	0	0	0	0	0	0	0	0	0	0	1	0	0
Due to funding that was never obtained, the MOMS Grow arm was not completed.	nan	NCT02459925	2015-04-22	Terminated	2020-02-21	2017-05-25	0	1	0	0	0	0	0	0	0	0	0	0	0	0	0	0	0
Patient recruitment	Phase 2	NCT02459912	2015-04-30	Terminated	2019-02-06	2018-04-26	0	0	0	0	0	0	1	0	0	0	0	0	0	0	0	0	0
Inclusion according to criteria was not practical in our setting.	nan	NCT02459808	2015-05-31	Withdrawn	2018-01-23	nan	0	0	0	0	0	0	0	0	0	0	0	0	0	0	1	0	0
Funding discontinued	Phase 4	NCT02459275	2015-07-31	Terminated	2020-10-27	2017-09-30	0	1	0	0	0	0	0	0	0	0	0	0	0	0	0	0	0
PI Left Insitution - study no RCT	nan	NCT02459145	2015-06-30	Withdrawn	2016-01-26	2017-05-31	0	0	0	0	0	0	0	0	0	0	0	0	0	0	0	1	0
50cc TAH-t received FDA approval March 5, 2020.	nan	NCT02459054	2015-10-31	Terminated	2020-08-10	2020-07-29	0	0	0	0	0	0	0	0	0	0	0	0	1	0	0	0	0
The study was stopped due to slow patient recruitment and insufficient patient compliance.	nan	NCT02459015	2015-06-30	Terminated	2018-06-18	2018-05-31	0	0	0	0	0	0	1	0	0	0	0	0	0	0	1	0	0
Poor recruitment	nan	NCT02458859	2012-03-31	Terminated	2018-02-13	2015-06-30	0	0	0	0	0	0	1	0	0	0	0	0	0	0	0	0	0
The trainee for whom I designed the study did not begin enrollment and has left our institution.	nan	NCT02458482	2015-07-31	Withdrawn	2020-11-13	2020-11-11	0	0	0	0	0	0	0	0	0	0	0	0	0	0	0	1	0
No participants available	nan	NCT02458391	2015-07-31	Withdrawn	2018-10-24	2015-07-31	0	0	0	0	0	0	1	0	0	0	0	0	0	0	0	0	0
Shutdown of The Department of Inflammatory Diseases at Novo Nordisk.	nan	NCT02458170	2013-08-31	Terminated	2015-06-01	2014-12-31	0	0	0	0	0	0	0	0	0	1	0	0	0	0	0	0	0
Very low recruitment rates	Phase 4	NCT02458157	2015-10-31	Terminated	2017-07-06	2017-06-08	0	0	0	0	0	0	1	0	0	0	0	0	0	0	0	0	0
Required resources not available at the moment.	nan	NCT02458105	2015-04-30	Withdrawn	2018-05-11	2017-12-31	0	1	0	0	0	0	0	0	0	1	0	0	0	0	0	0	0
Increased recruitment difficulties	Early Phase 1	NCT02457988	2015-04-30	Terminated	2017-10-26	2018-03-31	0	0	0	0	0	0	1	0	0	0	0	0	0	0	0	0	0
Interim analyses produced signal of intervention efficacy for primary outcomes and weaker signal of increased exposure to violence. Therefore, DSMC recommended stopping recruitment in May 2018. Enrolled participants completed intervention by Aug 2018	nan	NCT02457949	2015-10-27	Terminated	2020-11-17	2019-09-30	0	0	0	0	0	0	0	0	0	0	1	0	0	0	0	0	0
At the request of the study site, this study has been closed and access to study-related data is unavailable. We are unable to submit the results-data.	nan	NCT02457663	2015-04-30	Terminated	2019-09-24	2019-07-11	0	0	0	0	0	0	0	0	1	0	0	0	0	0	0	0	0
Standard of care was modified at the primary institution	nan	NCT02457299	2015-05-31	Terminated	2019-08-05	2016-11-30	0	0	0	0	0	0	0	0	0	0	0	0	0	0	1	0	0
patients do not want to participate	Phase 1	NCT02457286	2015-06-30	Withdrawn	2017-07-28	2017-07-31	0	0	0	0	0	0	1	0	0	0	0	0	0	0	0	0	0
For administraive reasons	nan	NCT02456922	2018-07-31	Withdrawn	2020-09-29	2018-12-31	0	0	0	0	0	0	0	0	0	0	0	0	0	0	0	0	0
A decision was made to terminate the study due to the changing treatment landscape for the development of new agents in combination in Hodgkin lymphoma.	Phase 2	NCT02456675	2015-06-30	Terminated	2018-01-12	2016-12-16	0	0	0	0	0	0	0	0	0	0	0	0	0	0	1	0	0
Cystic Fibrosis (CF) data from the double-blind CF Study PTC124-GD-021-CF did not meet endpoints.	Phase 3	NCT02456103	2015-08-31	Terminated	2020-04-27	2017-06-02	0	0	0	0	0	0	0	0	0	0	1	0	0	0	0	0	0
enrollment was terminated because of the poor recruitment rate	nan	NCT02456051	2015-04-30	Terminated	2017-11-20	2017-11-30	0	0	0	0	0	0	1	0	0	0	0	0	0	0	0	0	0
This study was terminated to prevent duplicative research efforts.	nan	NCT02455882	2014-05-30	Terminated	2018-07-12	2017-04-07	0	0	0	0	0	0	0	0	0	0	0	0	0	0	1	0	0
Needed equipment failed before the study was started.	nan	NCT02455713	2015-02-28	Withdrawn	2018-05-01	2017-06-30	0	0	0	0	0	0	0	0	0	1	0	0	0	0	0	0	0
not enough recruitment	nan	NCT02455466	2015-03-31	Terminated	2017-05-31	2016-12-31	0	0	0	0	0	0	1	0	0	0	0	0	0	0	0	0	0
'Recruitment not possible given changes to trial criteria	Phase 3	NCT02455362	2015-05-31	Withdrawn	2016-01-12	2018-04-30	0	0	0	0	0	0	0	0	0	0	0	0	0	0	1	0	0
Study stopped due to low accrual and availability of other treatment options	Phase 3	NCT02455167	2015-05-31	Terminated	2021-09-13	2016-07-18	0	0	0	0	0	0	1	0	0	0	0	0	0	0	1	0	0
Business Decision; Insufficient Enrollment	nan	NCT02455024	2018-03-02	Terminated	2020-11-03	2019-02-19	0	1	0	0	0	0	1	0	0	0	0	0	0	0	0	0	0
Due to the reason that not all participants agree to have anesthesia and postoperative management at the same time	nan	NCT02454894	2015-05-31	Withdrawn	2015-10-29	2016-03-31	0	0	0	0	0	0	0	0	0	0	0	0	0	0	1	0	0
Lack of efficacy	Phase 2	NCT02454842	2015-06-30	Terminated	2017-02-27	2017-01-31	0	0	0	0	0	0	0	0	0	0	1	0	0	0	0	0	0
PI left	nan	NCT02454777	2015-09-29	Terminated	2021-04-05	2019-07-15	0	0	0	0	0	0	0	0	0	0	0	0	0	0	0	1	0
lack of funds	nan	NCT02454764	nan	Withdrawn	2018-02-08	nan	0	1	0	0	0	0	0	0	0	0	0	0	0	0	0	0	0
The researcher quit the study	Phase 1/Phase 2	NCT02454621	2015-05-31	Withdrawn	2015-12-02	2015-12-31	0	0	0	0	0	0	0	0	1	0	0	0	0	0	0	0	0
Evidence that the dose is insufficient.	nan	NCT02454608	2015-05-31	Terminated	2018-06-14	2017-05-31	0	0	0	0	0	0	0	0	0	0	1	0	0	0	0	0	0
lack of enrollment	nan	NCT02454595	2014-11-30	Terminated	2017-09-05	2017-07-03	0	0	0	0	0	0	1	0	0	0	0	0	0	0	0	0	0
The study was stopped due to the judicial liquidation of the CRO in charge of this study.	nan	NCT02454530	2014-09-30	Terminated	2019-06-28	2017-01-31	0	1	0	0	0	0	0	0	0	0	0	0	0	0	0	0	0
PI left institution	Early Phase 1	NCT02454426	2016-04-30	Withdrawn	2016-08-25	2016-06-30	0	0	0	0	0	0	0	0	0	0	0	0	0	0	0	1	0
PI left	Phase 4	NCT02454348	2015-11-01	Withdrawn	2017-11-29	2017-11-27	0	0	0	0	0	0	0	0	0	0	0	0	0	0	0	1	0
Cardiac safety finding	Phase 3	NCT02454283	2015-09-30	Terminated	2016-10-17	2015-11-30	0	0	0	0	0	0	0	0	0	0	0	0	0	1	0	0	0
Recent advances in the treatment of B cell malignancies resulting in new treatments being approved for marketing and many others in late stage development	Phase 1	NCT02454270	2015-06-15	Terminated	2018-12-20	2018-07-26	1	0	0	0	0	0	0	0	0	0	0	0	0	0	1	0	0
Poor recruitment	Phase 2	NCT02454075	2011-04-11	Terminated	2021-01-29	2012-06-22	0	0	0	0	0	0	1	0	0	0	0	0	0	0	0	0	0
PI has requested for this study be closed due to technical issues	nan	NCT02453828	2015-06-30	Terminated	2019-04-10	2018-12-31	0	0	0	0	0	0	0	0	0	1	0	0	0	0	0	0	0
difficultly recruiting	Phase 3	NCT02453490	2015-10-11	Terminated	2020-07-14	2019-09-11	0	0	0	0	0	0	1	0	0	0	0	0	0	0	0	0	0
New Safety Information	Phase 3	NCT02453386	2015-07-31	Terminated	2019-04-03	2018-01-12	1	0	0	0	0	0	0	0	0	0	0	0	0	0	0	0	0
slow enrollment due to change in worldwide scaffold usage	nan	NCT02453035	2015-05-13	Terminated	2021-04-26	2017-04-30	0	0	0	0	0	0	1	0	0	0	0	0	0	0	1	0	0
This protocol is closed to further enrollment due to lack of study progress.	Phase 1	NCT02452983	2015-05-31	Terminated	2020-11-27	2020-11-30	0	0	0	0	0	0	1	0	1	0	0	0	0	0	0	0	0
Resensitization or clinical benefit was not observed	Phase 2	NCT02452970	2015-07-16	Terminated	2019-11-15	2016-05-25	0	0	0	0	0	0	0	0	0	0	1	0	0	0	0	0	0
Contract issues	nan	NCT02452957	2020-01-31	Withdrawn	2017-10-13	2022-01-31	0	1	0	0	0	0	0	0	0	0	0	0	0	0	0	0	0
The drug manufacture were unable to produce liquid formulation of the IMP within a reasonable time frame so the funding was relinquished.	Phase 2	NCT02452905	2016-12-31	Withdrawn	2017-10-12	2018-07-31	0	1	0	0	0	0	0	0	0	1	0	0	0	0	0	0	0
Study funding was completed.	nan	NCT02452710	2015-08-31	Terminated	2018-12-12	2017-02-01	0	1	0	0	0	0	0	0	0	0	0	0	0	0	0	0	0
Enrollment temporarily stopped	nan	NCT02452671	2015-06-30	Terminated	2017-03-22	2017-02-28	0	0	0	0	0	0	0	0	1	0	0	0	0	0	0	0	0
Difficulty recruiting participants that met the inclusion criteria	nan	NCT02452567	2015-05-31	Withdrawn	2021-05-28	2021-05-31	0	0	0	0	0	0	1	0	0	0	0	0	0	0	0	0	0
Company decision to discontinue trial	Phase 2	NCT02452528	2015-08-31	Terminated	2017-12-05	2016-12-31	0	1	0	0	0	0	0	0	0	0	0	0	0	0	0	0	0
low accrual	Phase 2	NCT02452463	2015-06-29	Terminated	2020-04-06	2019-06-10	0	0	0	0	0	0	1	0	0	0	0	0	0	0	0	0	0
Terminated early for insufficient evidence of clinical efficacy	Phase 1/Phase 2	NCT02452424	2015-07-02	Terminated	2020-03-05	2018-10-12	0	0	0	0	0	0	0	0	0	0	1	0	0	0	0	0	0
Study withdrawn as technology already proven with data no longer needed.	nan	NCT02452398	2015-01-31	Terminated	2020-11-03	2017-04-18	0	0	0	0	0	0	0	0	0	0	0	0	0	0	1	0	0
Sponsor requirements	Phase 1	NCT02452385	2015-03-31	Suspended	2020-01-13	2020-06-30	0	1	0	0	0	0	0	0	0	0	0	0	0	0	0	0	0
Continuing the trial was considered to be superfluous.	nan	NCT02452359	2015-03-13	Terminated	2020-11-03	2017-03-31	0	0	0	0	0	0	1	0	1	0	0	0	0	0	0	0	0
PI departure, operational issues	Phase 1/Phase 2	NCT02452281	2015-12-31	Withdrawn	2016-01-25	2018-12-31	0	0	0	0	0	0	0	0	0	1	0	0	0	0	0	0	0
Shriner's Burn Hospital closed the study and access to study-related data is unavailable. We are unable to submit the additional information or results-data	Phase 2/Phase 3	NCT02452255	2015-11-30	Terminated	2019-11-29	2019-07-12	0	0	0	0	0	0	0	0	0	1	0	0	0	0	0	0	0
Trial was discontinued due to inadequate signal from study eeg leads.	nan	NCT02451618	2015-01-27	Terminated	2018-09-07	nan	0	0	0	0	0	0	0	0	0	0	0	0	0	0	0	0	0
No new investigational product can be delivered to the site.	Phase 2	NCT02451540	2015-09-30	Terminated	2018-03-21	2017-08-31	0	0	0	0	0	0	0	0	0	1	0	0	0	0	0	0	0
Logistics	nan	NCT02451462	2015-09-30	Withdrawn	2017-07-28	2018-09-30	0	0	0	0	0	0	0	0	0	1	0	0	0	0	0	0	0
No participants were recruited.	nan	NCT02450695	2016-07-31	Withdrawn	2019-06-18	2019-04-30	0	0	0	0	0	0	1	0	0	0	0	0	0	0	0	0	0
Never started	nan	NCT02450279	2016-03-31	Terminated	2017-11-08	nan	0	0	0	0	0	0	0	0	1	0	0	0	0	0	0	0	0
It is considered non-achievable to recruit the target number of subjects in the short bowel group (n = 12). 10 participants were recruited.	nan	NCT02450227	2015-01-31	Terminated	2016-03-22	2015-12-31	0	0	0	0	0	0	1	0	0	0	0	0	0	0	0	0	0
Low accrual	Early Phase 1	NCT02450201	2016-10-12	Terminated	2018-10-23	2017-01-17	0	0	0	0	0	0	1	0	0	0	0	0	0	0	0	0	0
unexpectedly slow recruitment rate	nan	NCT02450110	2015-02-28	Terminated	2020-02-13	2017-09-30	0	0	0	0	0	0	1	0	0	0	0	0	0	0	0	0	0
PI no longer at institution	nan	NCT02450045	2015-06-30	Terminated	2020-03-25	2020-01-31	0	0	0	0	0	0	0	0	0	0	0	0	0	0	0	1	0
DSMB recommended termination on the basis of poor accrual rate. We will transition to a prospective observational (non-randomized) study design.	nan	NCT02449980	2017-05-05	Terminated	2019-11-06	2019-01-31	0	0	0	0	0	0	1	0	0	0	0	0	0	0	0	0	0
Lack of efficacy	Phase 2	NCT02449681	2015-08-31	Terminated	2017-02-27	2017-01-31	0	0	0	0	0	0	0	0	0	0	1	0	0	0	0	0	0
lack of efficacy	Phase 2	NCT02449655	2015-02-12	Terminated	2019-05-20	2018-07-16	0	0	0	0	0	0	0	0	0	0	1	0	0	0	0	0	0
Funding issues	nan	NCT02449512	2022-01-31	Suspended	2021-09-22	2025-06-30	0	1	0	0	0	0	0	0	0	0	0	0	0	0	0	0	0
Based on overall benefit-risk assessment.	Phase 2	NCT02448810	2015-06-15	Terminated	2021-05-25	2017-02-15	0	0	0	0	0	0	0	0	0	0	1	0	0	0	0	0	0
Recruitment problems	nan	NCT02448160	2016-01-31	Terminated	2018-04-09	2017-12-31	0	0	0	0	0	0	1	0	0	0	0	0	0	0	0	0	0
difficult recruitment	nan	NCT02447965	2016-01-01	Terminated	2017-07-21	2016-12-01	0	0	0	0	0	0	1	0	0	0	0	0	0	0	0	0	0
Change in strategy	Phase 1	NCT02447939	2017-05-31	Withdrawn	2018-09-14	2018-12-31	0	1	0	0	0	0	0	0	0	0	0	0	0	0	0	0	0
Successful proof of concept study after 1 subject.	nan	NCT02447926	2014-07-31	Terminated	2019-09-25	2016-07-31	1	0	0	0	0	0	0	0	0	0	0	0	0	0	0	0	0
IRB study closure facilitated by Investigator	Phase 1/Phase 2	NCT02447887	2015-08-14	Terminated	2019-09-26	2017-04-25	0	0	0	0	0	0	0	0	0	0	0	0	1	0	0	0	0
Principal Investigator passed away.	nan	NCT02447731	2016-07-31	Withdrawn	2017-05-03	2017-06-30	0	0	0	0	0	0	0	0	0	0	0	0	0	0	0	1	0
Site non-compliance to GCP (No safety concerns. See detailed description)	Phase 1	NCT02447458	2013-09-30	Terminated	2015-08-05	2014-02-28	0	0	0	0	0	0	0	0	0	0	0	1	0	0	1	0	0
Study feasibility issues	nan	NCT02447107	2015-05-01	Terminated	2017-11-06	2017-11-01	0	0	0	0	0	0	0	0	0	1	0	0	0	0	0	0	0
no more participants taking atripla	Phase 4	NCT02447016	2015-05-31	Terminated	2017-04-27	2016-12-21	0	0	0	0	0	0	1	0	0	0	0	0	0	0	0	0	0
Insufficient number of subjects meeting inclusion criteria	nan	NCT02446925	2015-05-31	Suspended	2018-10-12	2018-11-30	0	0	0	0	0	0	1	0	0	0	0	0	0	0	0	0	0
Slow enrollment	Phase 4	NCT02446886	2016-06-30	Terminated	2021-01-22	2020-06-30	0	0	0	0	0	0	1	0	0	0	0	0	0	0	0	0	0
Difficulty recruiting patient population.	nan	NCT02446769	2017-10-06	Terminated	2020-08-05	2018-05-21	0	0	0	0	0	0	1	0	0	0	0	0	0	0	0	0	0
Technology licensed to third party. Sponsor did not proceed with study.	nan	NCT02446379	nan	Withdrawn	2017-01-26	nan	0	1	0	0	0	0	0	0	0	0	0	0	0	0	0	0	0
Original P.I. of this study transferred to a different institution.	nan	NCT02446184	2014-12-04	Terminated	2017-02-13	2016-08-23	0	0	0	0	0	0	0	0	0	0	0	0	0	0	0	1	0
IND Withdrawn	Phase 2	NCT02446028	2015-05-31	Suspended	2016-04-07	2016-05-31	0	0	0	0	0	0	0	0	0	1	0	0	0	0	0	0	0
The study has now a correlational design: no participant recruitment is needed.	nan	NCT02445677	2015-09-30	Withdrawn	2016-05-18	2016-06-30	0	0	0	0	0	0	1	0	0	0	0	0	0	0	1	0	0
The results obtained are sufficient	nan	NCT02445469	2012-12-31	Terminated	2017-03-31	2016-12-31	0	0	0	0	0	0	0	0	1	0	0	0	0	0	0	0	0
Logistical difficulties in recruiting patients led to slower than expected recruitment. Recruitment was completely suspended during Covid and will not be restarted.	nan	NCT02445456	2016-12-31	Terminated	2021-02-18	2020-12-31	0	0	1	0	0	0	0	0	0	0	0	0	0	0	0	0	0
Sponsor discretion determined no clinical benefit	nan	NCT02445235	2015-04-30	Terminated	2016-01-20	2016-01-31	0	0	0	0	0	0	0	0	0	0	1	0	0	0	0	0	0
The study is not eligible at present.	nan	NCT02445170	2015-07-31	Withdrawn	2016-08-19	2015-12-31	0	0	0	0	0	0	1	0	0	0	0	0	0	0	0	0	0
lack of funding	nan	NCT02445144	2014-11-30	Terminated	2020-12-14	2020-05-04	0	1	0	0	0	0	0	0	0	0	0	0	0	0	0	0	0
After reviewing the interim analysis results the study was terminated as a bigger sample size was needed to find a significant difference between the groups.	nan	NCT02445092	2014-01-31	Terminated	2016-09-27	2016-09-30	0	0	0	0	0	0	0	0	0	0	1	0	0	0	0	0	0
Withdrawn before recruitment started.	nan	NCT02445001	2013-10-31	Withdrawn	2016-01-22	2016-01-31	0	0	0	0	0	0	0	0	1	0	0	0	0	0	0	0	0
The study was terminated due to marginal efficacy and change in sponsor prioritization. The combination had a manageable safety profile.	Phase 1	NCT02444793	2015-05-31	Terminated	2019-02-27	2017-10-31	0	1	0	0	0	0	0	0	0	0	1	0	0	0	0	0	0
No participants enrolled in the trial	Phase 1	NCT02444585	2017-02-28	Withdrawn	2020-11-10	2019-12-31	0	0	0	0	0	0	1	0	0	0	0	0	0	0	0	0	0
Funding withdrawn; no participants enrolled.	Early Phase 1	NCT02444364	2015-05-31	Withdrawn	2017-06-01	2016-01-31	0	1	0	0	0	0	0	0	0	0	0	0	0	0	0	0	0
study did never start, may be deleted from clinicaltrials.gov if possible	nan	NCT02444286	2017-01-31	Withdrawn	2019-01-10	nan	0	0	0	0	0	0	0	0	1	0	0	0	0	0	0	0	0
Insufficient recruitment	nan	NCT02443532	2012-03-31	Terminated	2018-06-04	2018-01-08	0	0	0	0	0	0	1	0	0	0	0	0	0	0	0	0	0
The study stopped due to lack of efficacy.	Phase 2	NCT02443337	2015-07-31	Terminated	2020-12-09	2017-09-30	0	0	0	0	0	0	0	0	0	0	1	0	0	0	0	0	0
principle investigator decision due to many adverse events in patients	Phase 3	NCT02443194	2015-05-31	Terminated	2015-12-03	2015-11-30	0	0	0	0	0	0	0	0	0	0	0	0	0	1	0	0	0
Lack of study participants.	Phase 2	NCT02443142	2015-05-01	Withdrawn	2020-11-13	2016-07-01	0	0	0	0	0	0	1	0	0	0	0	0	0	0	0	0	0
Slow accrual	nan	NCT02443103	2015-05-07	Terminated	2018-02-13	2016-06-08	0	0	0	0	0	0	1	0	0	0	0	0	0	0	0	0	0
Poor enrollment	nan	NCT02442999	2016-01-31	Terminated	2017-05-04	2017-05-31	0	0	0	0	0	0	1	0	0	0	0	0	0	0	0	0	0
Withdrawn: Business decision (no enrollment)	Phase 1	NCT02442752	2025-06-15	Withdrawn	2020-04-15	2025-12-23	0	1	0	0	0	0	0	0	0	0	0	0	0	0	0	0	0
PI voluntary closure due to low accrual	Early Phase 1	NCT02442739	2016-08-15	Withdrawn	2018-11-06	2017-11-03	0	0	0	0	0	0	1	0	0	0	0	0	0	0	0	0	0
Trial withdrawn due to inability to meet the trial objectives (Pilot).	Phase 3	NCT02442674	2015-11-30	Withdrawn	2017-07-31	2017-06-22	0	0	0	0	0	0	0	0	0	0	1	0	0	0	1	0	0
Trial terminated following Dutch DSMB recommendation for their Study	Phase 2/Phase 3	NCT02442492	2017-01-31	Terminated	2020-02-11	2019-04-30	0	0	0	0	0	0	0	0	0	0	1	0	0	0	0	0	0
Difficulties to recruit on time the required patient population.	Early Phase 1	NCT02442466	2011-05-31	Terminated	2015-05-20	nan	0	0	0	0	0	0	1	0	0	0	0	0	0	0	0	0	0
Terminated by the funder due to low recruitment rates.	nan	NCT02442193	2015-09-15	Terminated	2018-02-12	2017-11-03	0	0	0	0	0	0	1	0	0	0	0	0	0	0	0	0	0
Investigator Moved Institutions	nan	NCT02441959	2015-06-30	Terminated	2018-08-07	2018-07-31	0	0	0	0	0	0	0	0	0	0	0	0	0	0	0	1	0
Recruitment Difficulty	nan	NCT02441790	2015-05-31	Withdrawn	2017-12-12	2017-06-30	0	0	0	0	0	0	1	0	0	0	0	0	0	0	0	0	0
The study is closed early due to lck of enrollment.	Phase 4	NCT02441517	2015-10-28	Terminated	2018-04-19	2017-03-15	0	0	0	0	0	0	1	0	0	0	0	0	0	0	0	0	0
Company no longer operational	nan	NCT02441400	2013-05-31	Terminated	2019-10-18	2019-10-31	0	1	0	0	0	0	0	0	0	0	0	0	0	0	0	0	0
Failed to recruit sufficient numbers of patients in the funded period	Phase 2	NCT02441309	2014-10-31	Terminated	2019-09-13	2016-11-04	0	0	0	0	0	0	1	0	0	0	0	0	0	0	0	0	0
Study was never started.	Early Phase 1	NCT02441270	2015-04-30	Withdrawn	2021-07-13	2018-05-15	0	0	0	0	0	0	0	0	1	0	0	0	0	0	0	0	0
Recruitment potential impaired by shift in clinical care whereby practically all HIV patients receive standard treatment as soon as possible after HIV diagnosis	Phase 2	NCT02441244	2015-11-15	Terminated	2018-03-01	2016-12-19	0	0	0	0	0	0	1	0	0	0	0	0	0	0	1	0	0
Poor accrual	nan	NCT02441140	2015-05-31	Terminated	2020-05-04	2019-07-31	0	0	0	0	0	0	1	0	0	0	0	0	0	0	0	0	0
Terminated due to non-safety reasons	nan	NCT02441036	2015-05-01	Terminated	2019-02-20	2016-08-18	0	0	0	0	0	0	0	0	0	0	0	0	0	1	0	0	0
Slow accrual	nan	NCT02440737	2015-05-31	Terminated	2019-10-18	2018-12-31	0	0	0	0	0	0	1	0	0	0	0	0	0	0	0	0	0
Business decision	Phase 1/Phase 2	NCT02440685	2015-05-31	Terminated	2018-08-14	2018-07-31	0	1	0	0	0	0	0	0	0	0	0	0	0	0	0	0	0
Study enrollment not initiated due to institutional delays	nan	NCT02440542	2015-05-31	Withdrawn	2018-11-29	2018-05-31	0	0	0	0	0	0	1	0	0	1	0	0	0	0	0	0	0
Research staff decision	nan	NCT02440529	2016-01-31	Terminated	2018-04-26	2018-04-30	0	1	0	0	0	0	0	0	0	1	0	0	0	0	0	0	0
Not funded Administrative formalities not completed	Phase 1/Phase 2	NCT02440074	2011-06-30	Withdrawn	2015-05-12	2012-12-31	0	1	0	0	0	0	0	0	0	0	0	0	0	0	0	0	0
This protocol was replaced with a different one and therefore discontinued.	Phase 1	NCT02440061	2018-05-31	Withdrawn	2018-04-02	2019-06-30	0	0	0	0	0	0	0	0	0	0	0	0	0	0	1	0	0
Study was terminated early due to results from another CMX001 study	Phase 3	NCT02439970	2015-09-30	Terminated	2021-07-16	2016-01-30	1	0	0	0	0	0	0	0	0	0	0	0	0	0	0	0	0
Study terminated early due to results from another CMX001 study.	Phase 3	NCT02439957	2015-09-30	Terminated	2021-07-16	2016-07-31	1	0	0	0	0	0	0	0	0	0	0	0	0	0	0	0	0
full RCT funded. no need to continue pilot data collection.	Phase 2/Phase 3	NCT02439944	2015-07-31	Terminated	2018-07-19	2017-12-31	0	1	0	0	0	0	0	0	0	0	0	0	0	0	0	0	0
Based on newly available preclinical data we changed the CAR construct to a more effective version and will now study that product on a different protocol.	Phase 1	NCT02439788	2017-08-31	Withdrawn	2017-06-14	2030-10-31	0	0	0	0	0	0	0	0	0	0	0	0	0	0	1	0	0
Withdrawal of supply of investigational product	Phase 1	NCT02439723	2016-03-31	Withdrawn	2021-06-23	2017-12-31	0	0	0	0	0	0	0	0	0	1	0	0	0	0	0	0	0
Study stopped due to project prioritization	Phase 1	NCT02439346	2015-06-15	Terminated	2018-03-07	2017-04-24	0	1	0	0	0	0	0	0	0	0	0	0	0	0	0	0	0
The hospital was converted to attend only covid19 patients	nan	NCT02439307	2017-02-28	Suspended	2020-07-16	2021-12-31	0	0	1	0	0	0	0	0	0	0	0	0	0	0	0	0	0
The patients were discharged on the day of the surgery.	nan	NCT02439281	2015-05-31	Terminated	2019-07-23	2018-05-01	0	0	0	0	0	0	0	0	1	0	0	0	0	0	0	0	0
Safety issues from trials in CLL	Phase 2	NCT02439138	2015-10-31	Terminated	2017-01-11	2016-04-30	0	0	0	0	0	0	0	0	0	0	0	0	0	1	0	0	0
difficulty of carrying out the analysis and low recruitment	nan	NCT02439047	2015-06-30	Terminated	2018-11-09	2016-11-30	0	0	0	0	0	0	1	0	0	0	0	0	0	0	0	0	0
Lack of patient enrollment	nan	NCT02439008	2015-09-16	Terminated	2019-05-23	2019-03-18	0	0	0	0	0	0	1	0	0	0	0	0	0	0	0	0	0
collaborator Kinemend closed due to finances	nan	NCT02438917	2015-06-30	Terminated	2017-04-12	2017-03-03	0	1	0	0	0	0	0	0	0	0	0	0	0	0	0	0	0
No funding	Phase 3	NCT02438852	2019-02-25	Withdrawn	2019-04-16	2022-02-25	0	1	0	0	0	0	0	0	0	0	0	0	0	0	0	0	0
This study was stopped because ustekinumab did not achieve key endpoints in a related study. The safety profile was consistent with past ustekinumab studies.	Phase 3	NCT02438787	2015-07-31	Terminated	2019-08-28	2017-08-31	0	0	0	0	0	0	0	0	0	0	1	0	0	0	0	0	0
No objective response was observed at the first step. The treatment was considered ineffective, with a complete clinical trial suspension.	Phase 2	NCT02438761	2015-08-31	Terminated	2019-02-06	2018-04-23	0	0	0	0	0	0	0	0	0	0	1	0	0	0	0	0	0
Study halted due to slow recruitment	Phase 4	NCT02438371	2015-05-31	Terminated	2020-10-19	2019-10-10	0	0	0	0	0	0	1	0	0	0	0	0	0	0	0	0	0
study was not started	nan	NCT02438319	2017-07-01	Withdrawn	2020-03-26	2020-03-20	0	0	0	0	0	0	0	0	1	0	0	0	0	0	0	0	0
Not approved by CMS	Phase 1	NCT02438033	2015-09-30	Withdrawn	2016-02-25	2017-09-30	0	0	0	0	0	0	0	0	0	0	0	0	1	0	0	0	0
Business decision.	Phase 1	NCT02437916	2015-04-30	Terminated	2017-02-06	2016-12-31	0	1	0	0	0	0	0	0	0	0	0	0	0	0	0	0	0
This study would be conducted by a master course student, nevertheless, she was unable to go forward with it.	nan	NCT02437552	nan	Withdrawn	2021-02-02	nan	0	0	0	0	0	0	0	0	1	0	0	0	0	0	0	0	0
Recruitment rates too low to continue with the study	nan	NCT02437513	2016-03-31	Terminated	2017-08-24	2016-11-30	0	0	0	0	0	0	1	0	0	0	0	0	0	0	0	0	0
Neither dose achieved the study's primary or major secondary endpoints. The safety profile was consistent with previous ustekinumab studies.	Phase 3	NCT02437162	2015-09-03	Terminated	2019-08-28	2017-09-06	0	0	0	0	0	0	0	0	0	0	1	0	0	0	0	0	0
business decision	nan	NCT02436642	2015-05-31	Terminated	2016-05-19	2015-06-30	0	1	0	0	0	0	0	0	0	0	0	0	0	0	0	0	0
Inability meet enrollment in study population.	Phase 3	NCT02436512	2015-06-30	Withdrawn	2015-09-07	2015-08-31	0	0	0	0	0	0	1	0	0	0	0	0	0	0	0	0	0
This study was cancelled. No subjects were enrolled and no data has been collected	nan	NCT02436473	2015-12-31	Withdrawn	2015-08-13	2016-11-30	0	0	0	0	0	0	0	0	1	0	0	0	0	0	0	0	0
Re-initiate a new trial per the discussion with FDA	Phase 1	NCT02436460	2015-05-31	Terminated	2017-03-30	2016-03-31	0	0	0	0	0	0	0	0	0	0	0	0	1	0	1	0	0
The effect is poor	nan	NCT02436434	2015-05-31	Withdrawn	2016-12-01	2016-11-30	0	0	0	0	0	0	0	0	0	0	1	0	0	0	0	0	0
FDA determined study device is significant risk. Study will not seek IDE.	nan	NCT02436356	2015-06-30	Terminated	2020-11-02	2018-11-08	0	0	0	0	0	0	0	0	0	0	0	0	1	1	0	0	0
Lack of enrollment/lack of potential subjects fitting criteria	Phase 4	NCT02436265	2015-02-28	Terminated	2021-05-07	2017-12-31	0	0	0	0	0	0	1	0	0	0	0	0	0	0	0	0	0
study device broke	nan	NCT02436109	2014-10-31	Terminated	2016-11-17	2016-05-31	0	0	0	0	0	0	0	0	0	1	0	0	0	0	0	0	0
Study terminated when aripiprazole available commercially per protocol	Phase 3	NCT02435836	1998-04-30	Terminated	2015-09-21	2012-12-31	0	0	0	0	0	0	0	0	0	0	0	0	0	0	1	0	0
failed to meet enrollment goals	Phase 4	NCT02435771	2011-07-31	Terminated	2017-05-11	2017-04-30	0	0	0	0	0	0	1	0	0	0	0	0	0	0	0	0	0
An unexpected Zika outbreak prevented recruitment of study participants. The samples collected were subsequently destroyed and not analyzed.	nan	NCT02435615	2016-01-31	Terminated	2017-10-26	2016-12-31	0	0	0	0	0	0	1	0	0	0	0	0	0	0	0	0	0
PROBLEM of inclusion	nan	NCT02435446	2015-10-28	Terminated	2020-11-04	2017-10-02	0	0	0	0	0	0	1	0	0	0	0	0	0	0	0	0	0
Commercial decision	nan	NCT02435420	2015-08-01	Terminated	2018-02-05	2017-11-09	0	1	0	0	0	0	0	0	0	0	0	0	0	0	0	0	0
After IRB review, this study is no longer considered a clinical trial	nan	NCT02435394	2015-07-31	Withdrawn	2016-04-21	2016-07-31	0	0	0	0	0	0	0	0	0	0	0	0	1	0	0	0	0
Number of candidates for this study is expected to be too small.	Phase 2/Phase 3	NCT02435303	2016-05-31	Terminated	2019-07-05	2018-06-30	0	0	0	0	0	0	1	0	0	0	0	0	0	0	0	0	0
study was no longer feasible	nan	NCT02435251	2014-01-31	Withdrawn	2019-10-23	2016-04-30	0	0	0	0	0	0	0	0	0	0	0	0	0	0	1	0	0
Change in goals of PI	nan	NCT02435225	2014-05-31	Terminated	2018-07-19	2017-09-30	0	0	0	0	0	0	0	0	0	0	0	0	0	0	1	0	0
slow patient recruitment, low patient-commpliance, high dropout rates,	Phase 4	NCT02435095	2015-05-31	Terminated	2020-11-25	2020-08-31	0	0	0	0	0	0	1	0	0	0	0	0	0	0	0	0	0
No funding	nan	NCT02434991	2018-03-31	Withdrawn	2018-08-16	2018-08-14	0	1	0	0	0	0	0	0	0	0	0	0	0	0	0	0	0
Study not started	Phase 2	NCT02434965	2019-12-31	Withdrawn	2021-02-23	2022-01-31	0	0	0	0	0	0	0	0	1	0	0	0	0	0	0	0	0
Study will no longer take place, the study did not begin or accrue subjects.	nan	NCT02434874	2020-03-31	Withdrawn	2020-09-30	2022-12-31	0	0	0	0	0	0	1	0	1	0	0	0	0	0	0	0	0
Based on efficacy results from interim analysis	Phase 2	NCT02434549	2015-08-31	Terminated	2018-10-09	2018-10-05	0	0	0	0	0	0	0	0	0	0	1	0	0	0	0	0	0
concern regarding study design	Phase 2/Phase 3	NCT02434523	2013-09-30	Terminated	2016-11-30	2015-01-31	0	0	0	0	0	0	0	0	0	0	0	0	0	0	1	0	0
A company in China has decided to license the product	Phase 1/Phase 2	NCT02434146	2015-05-14	Terminated	2019-12-09	2017-01-25	0	1	0	0	0	0	0	0	0	0	0	0	0	0	0	0	0
Business purposes	nan	NCT02434055	2015-04-30	Terminated	2015-06-18	2015-06-30	0	1	0	0	0	0	0	0	0	0	0	0	0	0	0	0	0
Difficulty with enrollment	Phase 4	NCT02433704	2015-05-31	Withdrawn	2017-07-28	2018-06-30	0	0	0	0	0	0	1	0	0	0	0	0	0	0	0	0	0
Slow enrollment.	nan	NCT02433665	2015-08-31	Terminated	2020-06-16	2016-10-06	0	0	0	0	0	0	1	0	0	0	0	0	0	0	0	0	0
Study was terminated due to lack of enrollment	nan	NCT02433600	2015-08-31	Terminated	2016-03-16	2015-10-31	0	0	0	0	0	0	1	0	0	0	0	0	0	0	0	0	0
Never recruited any patients.	Phase 3	NCT02433587	2019-10-31	Withdrawn	2019-10-07	2023-07-31	0	0	0	0	0	0	1	0	0	0	0	0	0	0	0	0	0
The study was closed due to poor accrual and because of competing protocols.	Phase 2	NCT02433483	2015-05-22	Terminated	2017-11-01	2017-05-08	0	0	0	0	0	0	1	0	0	0	0	0	0	0	0	0	0
The decision to terminate the trial was based on the slow rate of recruitment across the programme of studies	Phase 1	NCT02433392	2011-12-31	Terminated	2021-04-21	2015-07-31	0	0	0	0	0	0	1	0	0	0	0	0	0	0	0	0	0
PI was transferred to another base. No one else available to serve as PI.	Phase 4	NCT02433353	2016-01-31	Withdrawn	2016-01-13	2016-01-31	0	0	0	0	0	0	0	0	0	0	0	0	0	0	0	1	0
Study withdrawn prior to enrollment of first subject	Phase 2	NCT02433236	2015-09-30	Withdrawn	2015-10-23	nan	0	0	0	0	0	0	0	0	1	0	0	0	0	0	0	0	0
Lack of available funding.	nan	NCT02433171	2015-01-31	Terminated	2019-05-28	2017-06-27	0	1	0	0	0	0	0	0	0	0	0	0	0	0	0	0	0
The B5201003 OLE study was terminated based on the failure of the 'parent B5201002 study to meet its efficacy endpoints. Termination was not due to safety.	Phase 3	NCT02433158	2015-12-16	Terminated	2021-02-10	2019-11-15	0	0	0	0	0	0	0	0	0	0	1	0	0	0	0	0	0
Not able to get enough participants	nan	NCT02432989	2015-04-30	Suspended	2018-05-01	2018-12-31	0	0	0	0	0	0	1	0	0	0	0	0	0	0	0	0	0
No subjects were enrolled in this protocol	nan	NCT02432898	2014-07-31	Withdrawn	2016-11-03	2015-04-30	0	0	0	0	0	0	0	0	1	0	0	0	0	0	0	0	0
Business decision	nan	NCT02432820	2015-04-30	Terminated	2021-06-11	2016-09-30	0	1	0	0	0	0	0	0	0	0	0	0	0	0	0	0	0
The study was terminated after the second cohort had completed Part II due complex PK results. There were no safety concerns.	Phase 1	NCT02432664	2015-04-14	Terminated	2017-07-02	2016-04-22	1	0	0	0	0	0	0	0	0	0	0	0	0	0	0	0	0
PI left institution prior to enrollment of subjects	nan	NCT02432638	2015-04-30	Withdrawn	2017-11-22	2017-10-27	0	0	0	0	0	0	0	0	0	0	0	0	0	0	0	1	0
Insufficient resources	nan	NCT02432118	2015-05-31	Withdrawn	2017-02-02	2016-05-31	0	0	0	0	0	0	0	0	0	1	0	0	0	0	0	0	0
Study was not started and participants were not enrolled	Phase 2	NCT02432066	2018-09-29	Withdrawn	2019-03-25	2020-12-29	0	0	0	0	0	0	0	0	1	0	0	0	0	0	0	0	0
Futility	Phase 3	NCT02431663	2015-04-30	Terminated	2020-10-08	2020-03-31	0	0	0	0	0	0	0	0	0	0	1	0	0	0	0	0	0
Lack of recruitment	nan	NCT02431494	2014-10-30	Terminated	2020-02-24	2017-05-12	0	0	0	0	0	0	1	0	0	0	0	0	0	0	0	0	0
Administrative reason	Phase 1	NCT02431364	2015-05-26	Terminated	2021-04-13	2015-10-01	0	1	0	0	0	0	0	0	0	0	0	0	0	0	0	0	0
Trial never opened.	Phase 2	NCT02431351	2015-11-30	Withdrawn	2017-03-30	2019-05-31	0	0	0	0	0	0	0	0	1	0	0	0	0	0	0	0	0
As of 31 JAN 2018, the study was terminated by the sponsor due to PK variability.	Phase 1/Phase 2	NCT02431260	2015-04-14	Terminated	2019-06-14	2018-01-31	0	1	0	0	0	0	0	0	0	0	1	0	0	0	0	0	0
Sponsor terminated study.	nan	NCT02431104	2015-04-30	Terminated	2018-02-05	2016-02-22	0	1	0	0	0	0	0	0	0	0	0	0	0	0	0	0	0
Lack of efficacy in a preceding study.	Phase 3	NCT02431221	nan	Withdrawn	2017-07-14	nan	1	0	0	0	0	0	0	0	0	0	1	0	0	0	0	0	0
Low accrual	nan	NCT02431169	2015-04-30	Terminated	2019-07-18	2019-06-27	0	0	0	0	0	0	1	0	0	0	0	0	0	0	0	0	0
PI is no longer at this University.	nan	NCT02431000	2015-05-31	Withdrawn	2020-11-13	2020-06-30	0	0	0	0	0	0	0	0	0	0	0	0	0	0	0	1	0
were not able to enroll patients to a satisfactory level	nan	NCT02430818	2015-04-30	Terminated	2019-05-22	2017-09-30	0	0	0	0	0	0	1	0	0	0	0	0	0	0	0	0	0
Sponsor Decision	Phase 3	NCT02430532	2015-05-31	Terminated	2017-04-26	2016-01-31	0	1	0	0	0	0	0	0	0	0	0	0	0	0	0	0	0
A priori hypothesis confirmed with interim analysis.	nan	NCT02430389	2012-07-31	Terminated	2015-06-30	2014-12-31	0	0	0	0	0	0	0	1	0	0	0	0	0	0	0	0	0
After completing the part of assessing lactobacilli transfer, it was decided not to proceed further with the masked part of the study.	nan	NCT02430246	2016-01-31	Terminated	2019-12-17	2019-01-10	0	0	0	0	0	0	0	0	1	0	0	0	0	0	0	0	0
Response rate in placebo group for primary outcome was 100% on interim analysis.	Phase 1/Phase 2	NCT02429934	2015-10-31	Terminated	2021-05-13	2019-09-01	0	0	0	0	0	0	0	0	0	0	1	0	0	0	0	0	0
Internal business decision	Phase 2	NCT02429895	2015-10-31	Terminated	2016-06-17	2016-05-31	0	1	0	0	0	0	0	0	0	0	0	0	0	0	0	0	0
Per Amgen's decision to discontinue co-development and co-commercialization of brodalumab, study is being cancelled/closed.	Phase 2	NCT02429882	2015-05-31	Withdrawn	2015-06-19	2015-05-31	0	1	0	0	0	0	0	0	0	0	0	0	0	0	0	0	0
Accrual factor	Phase 1	NCT02429804	2015-04-30	Terminated	2017-05-30	2017-05-15	0	0	0	0	0	0	1	0	0	0	0	0	0	0	0	0	0
Unable to enroll sufficient subjects	Phase 4	NCT02429583	2015-05-08	Terminated	2020-03-04	2018-11-30	0	0	0	0	0	0	1	0	0	0	0	0	0	0	0	0	0
Study is unfunded and lack of resources	nan	NCT02429544	2016-08-31	Withdrawn	2016-08-01	nan	0	1	0	0	0	0	0	0	0	1	0	0	0	0	0	0	0
This study was COMPLETED, but no patients were enrolled.	nan	NCT02429505	2015-07-31	Withdrawn	2020-08-28	2020-03-31	0	0	0	0	0	0	0	0	1	0	0	0	0	0	0	0	0
Lack of enrolment	nan	NCT02429453	2015-04-30	Withdrawn	2016-11-16	2016-03-31	0	0	0	0	0	0	1	0	0	0	0	0	0	0	0	0	0
Study terminated due to low recruitment (funding agency halted study).	nan	NCT02429401	2015-08-31	Terminated	2016-10-27	2016-05-31	0	1	0	0	0	0	1	0	0	0	0	0	0	0	0	0	0
Principal Investigator left institution prior to subjects being enrolled	Phase 4	NCT02429388	2014-05-31	Withdrawn	2016-04-20	2015-10-31	0	0	0	0	0	0	0	0	0	0	0	0	0	0	0	1	0
Decided by the investigator due to the difficulties to recruit	Phase 1	NCT02429089	2015-04-30	Terminated	2020-01-09	2018-09-01	0	0	0	0	0	0	1	0	0	0	0	0	0	0	0	0	0
We are not going to complete this study with healthy volunteers at this time.	Phase 1/Phase 2	NCT02429076	2017-06-30	Withdrawn	2017-08-02	2019-12-31	0	0	0	0	0	0	0	0	1	0	0	0	0	0	0	0	0
the study is discarded by the sponsor.	nan	NCT02428621	2015-07-31	Terminated	2018-02-09	2017-10-31	0	1	0	0	0	0	0	0	0	0	0	0	0	0	0	0	0
The PI resigned the institute, and the rest investigators at the institute decided to terminate the study.	nan	NCT02428517	2015-04-30	Terminated	2018-07-20	2016-07-31	0	0	0	0	0	0	0	0	0	0	0	0	0	0	0	1	0
Insufficient financial resources to conduct research and complete trial.	nan	NCT02428335	2015-06-30	Withdrawn	2019-07-05	2019-03-18	0	1	0	0	0	0	0	0	0	0	0	0	0	0	0	0	0
Project funding ended before Phase 3b could be completed.	nan	NCT02428348	2015-01-31	Terminated	2017-11-28	2015-10-31	0	1	0	0	0	0	0	0	0	0	0	0	0	0	0	0	0
Due to participant recruitment feasibility	Phase 1	NCT02428309	2015-08-27	Terminated	2019-11-12	2018-10-03	0	0	0	0	0	0	1	0	0	1	0	0	0	0	0	0	0
Sponsor decision	Phase 3	NCT02428231	2015-04-30	Terminated	2017-05-05	2016-01-31	0	1	0	0	0	0	0	0	0	0	0	0	0	0	0	0	0
Feasibility	Phase 3	NCT02428218	2016-05-31	Withdrawn	2016-04-13	2027-01-31	0	0	0	0	0	0	0	0	0	1	0	0	0	0	0	0	0
Pending Pilot study results evaluation	Phase 2/Phase 3	NCT02428062	2014-10-31	Suspended	2018-04-13	2019-12-31	1	0	0	0	0	0	0	0	0	0	0	0	0	0	0	0	0
Site has not reliably responded Medtronic team since the transition from sponsor Twelve. No data entry completed since February 2018. Last study subject passed final study visit window. No data is expected to be entered.	nan	NCT02428010	2014-09-30	Terminated	2021-05-04	2021-04-30	0	1	0	0	0	0	0	0	0	1	0	0	0	0	0	0	0
no patients were enrolled	Phase 3	NCT02427893	2015-08-31	Withdrawn	2016-11-15	2016-11-30	0	0	0	0	0	0	0	0	1	0	0	0	0	0	0	0	0
study ended prior enrollment of the first patient because of unexpected issues in the manufacturing process prevented production of adequate clinical batches	Phase 1/Phase 2	NCT02427776	2015-01-31	Terminated	2017-08-22	2016-08-31	0	0	0	0	0	0	0	0	0	1	0	0	0	0	0	0	0
Drugs not available	Phase 1	NCT02427581	2015-09-29	Suspended	2021-06-16	2025-12-31	0	0	0	0	0	0	0	0	0	1	0	0	0	0	0	0	0
Not recruiting subjects currently	nan	NCT02427438	2015-02-28	Withdrawn	2017-10-26	2015-05-31	0	0	0	0	0	0	1	0	0	0	0	0	0	0	0	0	0
Study halted due to futility	nan	NCT02427074	2014-02-01	Terminated	2020-02-13	2019-08-30	0	0	0	0	0	0	0	0	0	0	1	0	0	0	0	0	0
no inclusion	nan	NCT02427009	2015-12-31	Terminated	2017-02-01	2016-04-23	0	0	0	0	0	0	1	0	0	0	0	0	0	0	0	0	0
Recruiting patients difficulties	nan	NCT02426996	2016-05-31	Terminated	2018-07-03	2017-05-04	0	0	0	0	0	0	1	0	0	0	0	0	0	0	0	0	0
Lack of funding	nan	NCT02426827	2016-07-31	Withdrawn	2018-03-22	2018-04-30	0	1	0	0	0	0	0	0	0	0	0	0	0	0	0	0	0
Subcontract PI left institution.	nan	NCT02426489	2015-07-01	Terminated	2021-10-07	2016-05-08	0	0	0	0	0	0	0	0	0	0	0	0	0	0	0	1	0
Failure to have funding to perform the trial	Phase 4	NCT02426424	2018-01-31	Withdrawn	2018-04-19	2020-12-31	0	1	0	0	0	0	0	0	0	0	0	0	0	0	0	0	0
lack of suitable patients	nan	NCT02426385	2015-04-30	Withdrawn	2021-05-06	2015-10-31	0	0	0	0	0	0	1	0	0	0	0	0	0	0	0	0	0
Could not receive facility approval	Phase 4	NCT02426164	2015-06-30	Withdrawn	2016-03-22	2017-06-30	0	1	0	0	0	0	0	0	0	0	0	0	0	0	1	0	0
Business decision; No Safety or Efficacy Concerns	Phase 1	NCT02426021	2015-04-30	Withdrawn	2016-10-27	2015-11-30	0	1	0	0	0	0	0	0	0	0	0	0	0	0	0	0	0
not relevant to the sponsor	nan	NCT02425917	2017-06-30	Withdrawn	2017-07-21	2018-01-31	0	1	0	0	0	0	0	0	0	0	0	0	0	0	0	0	0
Lack of availibility of eligible subjects	Phase 3	NCT02425878	2015-10-19	Terminated	2020-10-14	2016-05-31	0	0	0	0	0	0	1	0	0	0	0	0	0	0	0	0	0
Slow Accrual	Phase 2	NCT02425813	2015-10-31	Withdrawn	2018-08-02	2016-07-31	0	0	0	0	0	0	1	0	0	0	0	0	0	0	0	0	0
insufficient accrual	Phase 2	NCT02425683	2015-03-26	Terminated	2020-02-10	2017-09-21	0	0	0	0	0	0	1	0	0	0	0	0	0	0	0	0	0
Feasability phase completed: Cost Evaluation	nan	NCT02425488	2015-04-30	Terminated	2018-05-07	2018-04-30	0	1	0	0	0	0	0	0	0	0	0	0	0	0	0	0	0
Slow accrual to part 2 of the study. Accrual to part 1 is complete.	Phase 1/Phase 2	NCT02425306	2015-05-12	Terminated	2021-04-29	2018-01-08	0	0	0	0	0	0	1	0	0	0	0	0	0	0	0	0	0
slow accrual	Phase 2	NCT02425072	2016-04-30	Withdrawn	2017-08-10	2022-07-31	0	0	0	0	0	0	1	0	0	0	0	0	0	0	0	0	0
Study was terminated on 22Dec2017 due to slow enrollment; there were no safety or efficacy concerns.	Phase 2	NCT02424734	2015-08-04	Terminated	2018-09-13	2017-12-26	0	0	0	0	0	0	1	0	0	0	0	0	0	0	0	0	0
Resource constraints at participating sites	nan	NCT02424721	2015-05-31	Terminated	2019-01-09	2018-12-31	0	1	0	0	0	0	0	0	0	0	0	0	0	0	0	0	0
recruitment problems	Phase 4	NCT02424552	2015-06-26	Terminated	2017-05-01	2017-03-09	0	0	0	0	0	0	1	0	0	0	0	0	0	0	0	0	0
Clinical trial was postponed as a result of restructured business priorities.	Phase 2	NCT02424513	2015-03-31	Withdrawn	2015-06-02	2016-03-31	0	1	0	0	0	0	0	0	0	0	0	0	0	0	0	0	0
Investigator no longer at site to enroll patients or write up data	Phase 1/Phase 2	NCT02423954	2015-04-30	Terminated	2018-07-02	2017-11-01	0	0	0	0	0	0	0	0	0	0	0	0	0	0	0	1	0
Study terminated by sponsor	Early Phase 1	NCT02423330	2014-09-30	Terminated	2021-09-14	2017-08-31	0	1	0	0	0	0	0	0	0	0	0	0	0	0	0	0	0
slow recruitment; local new isseus with CMR after study start	Phase 4	NCT02423265	2015-06-30	Withdrawn	2018-05-30	2017-03-31	0	0	0	0	0	0	1	0	0	0	0	0	0	0	0	0	0
Funding	nan	NCT02423174	2016-01-31	Withdrawn	2017-02-10	2017-12-31	0	1	0	0	0	0	0	0	0	0	0	0	0	0	0	0	0
Co-investigator left facility. Decided not to enroll patients therefore.	nan	NCT02423148	2015-05-31	Withdrawn	2018-05-16	2016-11-03	0	0	0	0	0	0	0	0	0	0	0	0	0	0	0	1	0
Low enrollment.	Phase 4	NCT02423018	2015-04-30	Terminated	2016-03-23	2016-03-31	0	0	0	0	0	0	1	0	0	0	0	0	0	0	0	0	0
Cancelled according to PhD-protocol with insufficient time to complete the study	nan	NCT02422680	2015-03-23	Withdrawn	2019-07-05	2019-12-31	0	0	0	0	0	0	1	0	0	0	0	0	0	0	0	0	0
Study cancelled - no results	nan	NCT02422667	2015-04-30	Withdrawn	2020-08-21	2017-04-30	0	0	0	0	0	0	0	0	1	0	0	0	0	0	0	0	0
Difficulty enrolling patients with elevated triglycerides under statin treatment	Phase 3	NCT02422446	2015-04-30	Terminated	2018-06-06	2017-03-01	0	0	0	0	0	0	1	0	0	0	0	0	0	0	0	0	0
slow accrual	Early Phase 1	NCT02421575	2012-07-31	Terminated	2017-02-02	2016-02-26	0	0	0	0	0	0	1	0	0	0	0	0	0	0	0	0	0
recruiting rate was to low	nan	NCT02421458	2015-11-30	Terminated	2019-06-28	2018-11-30	0	0	0	0	0	0	1	0	0	0	0	0	0	0	0	0	0
Study closed; recruitment problems	Phase 4	NCT02421419	2015-06-30	Terminated	2018-09-28	2017-01-25	0	0	0	0	0	0	1	0	0	0	0	0	0	0	0	0	0
PI terminated the study prior to enrolling any participants.	nan	NCT02421250	2015-06-30	Withdrawn	2018-08-27	2016-06-30	0	0	0	0	0	0	0	0	1	0	0	0	0	0	0	0	0
it was logistically difficult to obtain the drug needed to conduct the study	Phase 4	NCT02421029	2017-07-31	Withdrawn	2017-08-29	2018-12-31	0	0	0	0	0	0	0	0	0	1	0	0	0	0	0	0	0
enrollment 0	nan	NCT02420925	2014-10-31	Withdrawn	2020-08-28	2016-06-30	0	0	0	0	0	0	1	0	0	0	0	0	0	0	0	0	0
Per PI Request	Phase 1/Phase 2	NCT02420795	2015-11-03	Terminated	2020-11-23	2020-11-16	0	0	0	0	0	0	1	0	1	0	0	0	0	0	0	0	0
Slow accrual	Phase 2	NCT02420652	2015-06-23	Terminated	2020-09-04	2019-12-01	0	0	0	0	0	0	1	0	0	0	0	0	0	0	0	0	0
An industry-wide, alternative, post-market study has been initiated	nan	NCT02420626	2016-01-31	Withdrawn	2016-04-22	2019-05-31	0	0	0	0	0	0	0	0	0	0	0	0	0	0	1	0	0
Low recruitment rates and timeline viability analysis.	nan	NCT02420522	2015-09-30	Suspended	2021-10-08	2021-12-31	0	0	0	0	0	0	1	0	0	0	1	0	0	0	0	0	0
unable to accrue	nan	NCT02420509	2015-08-27	Terminated	2019-10-31	2019-04-02	0	0	0	0	0	0	1	0	0	0	0	0	0	0	0	0	0
Trials was stopped early due to lack of funding.	Phase 2	NCT02420210	2015-11-30	Terminated	2018-06-06	2016-08-31	0	1	0	0	0	0	0	0	0	0	0	0	0	0	0	0	0
Study was terminated early due to results from previous CMX study	nan	NCT02420080	2015-02-28	Terminated	2017-01-09	2016-09-30	1	0	0	0	0	0	0	0	0	0	0	0	0	0	0	0	0
Inability to recruit patients sufficiently	nan	NCT02420028	2015-04-02	Terminated	2018-09-13	2016-08-05	0	0	0	0	0	0	1	0	0	0	0	0	0	0	0	0	0
Collaborative decision between study PI and sponsor.	nan	NCT02419638	2015-05-31	Withdrawn	2016-02-29	2016-02-29	0	1	0	0	0	0	0	0	0	0	0	0	0	0	0	0	0
Unable to recruit due to COVID limitiations	nan	NCT02419846	2015-06-01	Suspended	2021-03-23	2021-10-31	0	0	1	0	0	0	0	0	0	0	0	0	0	0	0	0	0
Sponsor Decision	Phase 1	NCT02419820	2015-03-31	Terminated	2019-02-15	2016-04-30	0	1	0	0	0	0	0	0	0	0	0	0	0	0	0	0	0
Evidence of thrombectomy for acute stroke was established	nan	NCT02419781	2014-10-31	Terminated	2018-02-27	2017-07-31	1	0	0	0	0	0	0	0	0	0	0	0	0	0	0	0	0
Accrual goals were no longer feasible based on restrictions imposed by the DSMB.	Phase 2	NCT02419755	2015-04-14	Terminated	2018-03-07	2016-12-31	0	0	0	0	0	0	1	0	0	0	0	0	0	0	0	0	0
Difficulty Enrolling	nan	NCT02419703	2015-10-31	Terminated	2017-04-12	2017-03-20	0	0	0	0	0	0	1	0	0	0	0	0	0	0	0	0	0
Slow Accrual	Phase 2	NCT02419469	2015-11-13	Terminated	2018-06-11	2017-06-22	0	0	0	0	0	0	1	0	0	0	0	0	0	0	0	0	0
Investigator who manufactured the vaccine left the university.	Early Phase 1	NCT02419170	2016-07-31	Withdrawn	2016-07-18	2023-10-31	0	0	0	0	0	0	0	0	0	0	0	0	0	0	0	1	0
Delayed recruitment mainly due to a screening to inclusion rate much lower than expected. Due to the delayed recruitment IMP reached the end of its shelf life.	Phase 3	NCT02419105	2015-09-30	Terminated	2020-06-18	2020-06-30	0	0	0	0	0	0	1	0	0	0	0	0	0	0	0	0	0
Lack of subject enrollment	nan	NCT02418858	2015-02-28	Withdrawn	2015-10-12	2017-06-30	0	0	0	0	0	0	1	0	0	0	0	0	0	0	0	0	0
No additional efficacy seen with REGN2176-3 over aflibercept alone	Phase 2	NCT02418754	2015-05-05	Terminated	2020-10-26	2017-04-03	0	0	0	0	0	0	0	0	0	0	1	0	0	0	0	0	0
PI no longer at facility.	Phase 3	NCT02418702	2016-08-31	Withdrawn	2019-09-03	2017-08-31	0	0	0	0	0	0	0	0	0	0	0	0	0	0	0	1	0
another clinical study for regulatory approval is planned	Phase 1/Phase 2	NCT02418598	2015-04-14	Terminated	2019-08-09	2018-03-31	1	0	0	0	0	0	0	0	0	0	0	0	1	0	0	0	0
Lack of funding	Phase 1/Phase 2	NCT02418325	2015-02-28	Terminated	2015-11-04	2017-02-28	0	1	0	0	0	0	0	0	0	0	0	0	0	0	0	0	0
was not funded	Phase 1/Phase 2	NCT02418273	2019-08-01	Withdrawn	2019-12-06	2021-06-30	0	1	0	0	0	0	0	0	0	0	0	0	0	0	0	0	0
The hospital was convert to attend only COVID19	nan	NCT02418039	2017-03-10	Suspended	2020-07-15	2021-12-31	0	0	1	0	0	0	0	0	0	0	0	0	0	0	0	0	0
Insufficient efficacy in Phase 1 dose-escalation portion of study	Phase 1/Phase 2	NCT02418000	2015-04-10	Terminated	2019-03-20	2017-06-08	0	0	0	0	0	0	0	0	0	0	1	0	0	0	0	0	0
Low enrolllment was exacerbated by a covid policy related study suspension so the resarch was stopped.	Phase 2	NCT02417974	2015-09-30	Terminated	2021-04-01	2021-02-04	0	0	1	0	0	0	0	0	0	0	0	0	0	0	0	0	0
lack of funding/resources	Phase 1/Phase 2	NCT02417870	2015-09-30	Terminated	2021-06-24	2018-04-30	0	1	0	0	0	0	0	0	0	0	0	0	0	0	0	0	0
Study was closed because we could not find these types of patients.	Phase 2	NCT02417753	2015-04-03	Terminated	2017-05-15	2016-04-07	0	0	0	0	0	0	1	0	0	0	0	0	0	0	0	0	0
We had many issues related to recruitment. After many attempts we want to suspend the study with 13 patients.	nan	NCT02417402	2015-05-31	Withdrawn	2017-10-26	2016-07-31	0	0	0	0	0	0	1	0	0	0	0	0	0	0	0	0	0
Feasibility	nan	NCT02417298	2015-11-30	Terminated	2018-05-11	2018-05-01	0	0	0	0	0	0	0	0	0	1	0	0	0	0	0	0	0
PI left study site	nan	NCT02417168	2015-07-01	Terminated	2020-03-04	2016-03-01	0	0	0	0	0	0	0	0	0	0	0	0	0	0	0	1	0
Recruiting failure	Phase 3	NCT02417103	2011-12-31	Terminated	2017-08-03	2016-12-31	0	0	0	0	0	0	1	0	0	0	0	0	0	0	0	0	0
Because of low recruitment rates	nan	NCT02416791	2015-06-30	Terminated	2020-10-20	2016-12-31	0	0	0	0	0	0	1	0	0	0	0	0	0	0	0	0	0
At 6 months 1 participant recruited. Study deemed not feasible and discontinued.	Phase 2	NCT02416570	2015-04-30	Terminated	2016-09-16	2015-10-31	0	0	0	0	0	0	1	0	0	0	0	0	0	0	0	0	0
Sponsor decided not to go forward with study for FDA submission.	nan	NCT02416414	2015-07-31	Terminated	2016-03-29	2016-02-29	0	1	0	0	0	0	0	0	0	0	0	0	0	0	0	0	0
the study was halted prematurely due to slow recruitment and expiration of funding	Phase 2	NCT02416193	2015-09-23	Terminated	2020-10-23	2018-07-12	0	1	0	0	0	0	1	0	0	0	0	0	0	0	0	0	0
No participants enrolled	nan	NCT02416128	2015-04-30	Withdrawn	2019-08-30	2016-03-25	0	0	0	0	0	0	1	0	0	0	0	0	0	0	0	0	0
Difficulty in recruitment	Phase 4	NCT02416102	2016-03-31	Terminated	2020-08-20	2017-04-03	0	0	0	0	0	0	1	0	0	0	0	0	0	0	0	0	0
Slow accrual	Phase 2	NCT02415608	2015-03-31	Terminated	2018-09-20	2017-06-14	0	0	0	0	0	0	1	0	0	0	0	0	0	0	0	0	0
The trial ended early due to GI intolerability and treatment-emergent resistance.	Phase 2	NCT02415595	2015-05-12	Terminated	2018-09-19	2017-08-21	0	0	0	0	0	0	0	0	0	0	0	0	0	1	0	0	0
Funding problems, slow recruitment, PI location change	nan	NCT02415504	2014-07-31	Terminated	2016-09-22	2016-05-31	0	1	0	0	0	0	1	0	0	0	0	0	0	0	0	0	0
Limited enrollment	Phase 2	NCT02415036	2014-06-30	Suspended	2018-05-11	2019-01-31	0	0	0	0	0	0	1	0	0	0	0	0	0	0	0	0	0
Insufficient enrollment (Terminated due to lack of patient recruitment)	nan	NCT02414984	2015-03-31	Terminated	2017-02-13	2016-11-30	0	0	0	0	0	0	1	0	0	0	0	0	0	0	0	0	0
PI Leaving Site	Phase 1	NCT02414776	2014-07-31	Terminated	2017-09-27	2015-11-30	0	0	0	0	0	0	0	0	0	0	0	0	0	0	0	1	0
PI left institute	Phase 1	NCT02414724	2015-05-31	Terminated	2016-09-12	2016-06-30	0	0	0	0	0	0	0	0	0	0	0	0	0	0	0	1	0
Integral investigator left study; could not continue recruiting.	Phase 4	NCT02414698	2015-01-31	Terminated	2020-03-02	2015-03-31	0	0	0	0	0	0	0	0	0	0	0	0	0	0	0	1	0
Patient Safety	Phase 4	NCT02414555	2015-03-31	Terminated	2016-05-02	2016-03-31	0	0	0	0	0	0	0	0	0	0	0	0	0	1	0	0	0
No need for a pilot study. New study will be opened.	nan	NCT02414451	2016-09-30	Withdrawn	2016-10-04	2016-09-30	1	0	0	0	0	0	0	0	1	0	0	0	0	0	0	0	0
Sponsor Decision	Phase 2/Phase 3	NCT02414165	2015-11-30	Terminated	2020-02-07	2019-12-20	0	1	0	0	0	0	0	0	0	0	0	0	0	0	0	0	0
Early study termination occurred due to inability to secure funding	Phase 1/Phase 2	NCT02414152	2013-10-31	Terminated	2017-03-13	2015-07-31	0	1	0	0	0	0	0	0	0	0	0	0	0	0	0	0	0
No subjects were enrolled. Study team was not able to grow cell lines for the tumors.	nan	NCT02414100	2013-12-12	Withdrawn	2017-09-08	2016-12-15	0	0	0	0	0	0	1	0	0	1	0	0	0	0	0	0	0
Study drug supply issues	Phase 2	NCT02413853	2015-11-30	Withdrawn	2017-04-17	2018-11-30	0	0	0	0	0	0	0	0	0	1	0	0	0	0	0	0	0
Feasibility concerns due to changes in standard of care	Phase 1/Phase 2	NCT02413827	2015-04-30	Terminated	2017-04-07	2016-11-09	0	0	0	0	0	0	0	0	0	1	0	0	0	0	1	0	0
Wireless connectivity challenges with device and mobile app	nan	NCT02413528	2014-10-31	Terminated	2016-08-04	2015-04-30	0	0	0	0	0	0	0	0	0	1	0	0	0	0	0	0	0
DLBCL and FL cohorts met the pre-specified futility criteria and will not proceed. The MCL cohort was terminated due to slow recruitment and aggressive disease.	Phase 2	NCT02413489	2015-09-02	Terminated	2018-06-26	2017-06-01	0	0	0	0	0	0	1	0	0	0	1	0	0	0	0	0	0
The primary endpoint of non-inferiority to daily therapy in the pediatric Phase 3 study was not achieved	Phase 2/Phase 3	NCT02413138	2015-08-08	Terminated	2018-03-09	2017-11-30	0	0	0	0	0	0	0	0	0	0	1	0	0	0	0	0	0
physician decision to stop study early due to low enrollment	nan	NCT02413047	2015-05-31	Terminated	2019-11-04	2018-02-28	0	0	0	0	0	0	1	0	0	0	0	0	0	0	0	0	0
Cancelled due to financial reasons	nan	NCT02412891	2015-08-31	Withdrawn	2016-09-29	2017-08-31	0	1	0	0	0	0	0	0	0	0	0	0	0	0	0	0	0
Overhaul of Study Design	nan	NCT02412813	2016-01-31	Withdrawn	2016-03-09	2025-04-30	0	0	0	0	0	0	0	0	0	0	0	0	0	0	1	0	0
Lorcaserin removed from market	Phase 2/Phase 3	NCT02412631	2016-06-15	Terminated	2021-06-10	2020-04-17	0	0	0	0	0	0	0	0	0	0	0	0	0	0	1	0	0
We opened a competing study with the TACL consortium	Phase 1	NCT02412475	2015-02-21	Terminated	2019-01-24	2017-06-21	1	0	0	0	0	0	0	0	0	0	0	0	0	0	0	0	0
Phase 2 was not conducted due to a change in the standard of care for newly diagnosed, unresectable Stage III NSCLC	Phase 1/Phase 2	NCT02412371	2015-04-30	Terminated	2020-07-22	2019-08-05	0	0	0	0	0	0	0	0	0	0	0	0	0	0	1	0	0
Feasibility issues	nan	NCT02412124	2015-07-31	Terminated	2018-05-11	2018-04-30	0	0	0	0	0	0	0	0	0	1	0	0	0	0	0	0	0
Departure of the PhD in charge of the study	nan	NCT02412046	2015-10-01	Terminated	2020-04-06	2018-03-28	0	0	0	0	0	0	0	0	0	0	0	0	0	0	0	1	0
It was decided that it was not feasible to continue this study.	Phase 2	NCT02411877	2016-02-29	Withdrawn	2016-02-17	2017-11-30	0	0	0	0	0	0	0	0	1	0	0	0	0	0	0	0	0
Principal investigator has left the university. Research has been discontinued prior to study completion; Registry study: no analysis	nan	NCT02411799	2015-04-30	Terminated	2021-09-16	2021-06-30	0	0	0	0	0	0	0	0	0	0	0	0	0	0	0	1	0
Administrative problems with study director	nan	NCT02411734	2015-04-30	Terminated	2016-05-12	2016-03-31	0	1	0	0	0	0	0	0	0	0	0	0	0	0	0	0	0
Accrual incomplete/Investigator left institution	Early Phase 1	NCT02411643	2015-03-31	Terminated	2018-09-13	2016-04-30	0	0	0	0	0	0	0	0	0	0	0	0	0	0	0	1	0
Drug manufacturing issues	Early Phase 1	NCT02411565	2016-03-01	Terminated	2019-01-23	2018-01-08	0	0	0	0	0	0	0	0	0	1	0	0	0	0	0	0	0
recruitment issues; changed protocol to prospective cohort study	nan	NCT02411188	2016-02-29	Withdrawn	2016-11-02	2018-10-31	0	0	0	0	0	0	1	0	0	0	0	0	0	0	1	0	0
Insufficient rate of accrual	Phase 3	NCT02411084	2016-02-29	Terminated	2020-01-30	2017-07-31	0	0	0	0	0	0	1	0	0	0	0	0	0	0	0	0	0
lack of recruitment due to changed therapy options	Phase 2	NCT02410863	2015-11-30	Terminated	2020-10-14	2018-08-31	0	0	0	0	0	0	1	0	0	0	0	0	0	0	1	0	0
Submission discarded. Study never enrolled subjects.	Phase 4	NCT02410655	2015-11-30	Withdrawn	2017-07-31	2017-07-27	0	0	0	0	0	0	0	0	1	0	0	0	0	0	0	0	0
insufficient staff	nan	NCT02410564	2014-12-31	Terminated	2016-02-10	2016-01-31	0	0	0	0	0	0	0	0	0	1	0	0	0	0	0	0	0
IRB suspension, did not resume	Phase 2	NCT02410382	2014-08-27	Terminated	2019-05-14	2018-02-16	0	0	0	0	0	0	0	0	0	0	0	0	1	0	0	0	0
Business decision	Phase 3	NCT02410356	2015-04-30	Terminated	2018-04-18	2016-04-30	0	1	0	0	0	0	0	0	0	0	0	0	0	0	0	0	0
Business decision	Phase 3	NCT02410343	2015-04-30	Terminated	2018-07-09	2015-12-31	0	1	0	0	0	0	0	0	0	0	0	0	0	0	0	0	0
Research cancelled	Phase 1	NCT02410239	2015-06-30	Withdrawn	2017-12-02	2022-07-31	0	0	0	0	0	0	0	0	1	0	0	0	0	0	0	0	0
Poor Accural	Phase 1	NCT02410174	2012-05-31	Terminated	2017-01-09	2016-12-31	0	0	0	0	0	0	1	0	0	0	0	0	0	0	0	0	0
Logistic challenges	Phase 2/Phase 3	NCT02410005	2014-10-31	Terminated	2017-06-15	2015-09-07	0	0	0	0	0	0	0	0	0	1	0	0	0	0	0	0	0
Technical issues preventing recruitment.	Phase 2/Phase 3	NCT02409862	2019-01-01	Withdrawn	2018-11-26	2019-08-30	0	0	0	0	0	0	0	0	0	1	0	0	0	0	0	0	0
Unable to obtain funding	nan	NCT02409693	2015-04-30	Withdrawn	2016-10-27	2016-12-31	0	1	0	0	0	0	0	0	0	0	0	0	0	0	0	0	0
due to slow recruitment and budgetary restraints study was prematurely terminated	Phase 4	NCT02409433	2014-08-31	Terminated	2016-01-07	2015-11-30	0	1	0	0	0	0	1	0	0	0	0	0	0	0	0	0	0
The study was closed due to low patient enrollment and the Sponsor's decision to include patients with squamous NSCLC into the GO29431 study, NCT02409342.	Phase 3	NCT02409355	2015-05-07	Terminated	2019-02-15	2017-12-07	0	0	0	0	0	0	1	0	0	0	0	0	0	0	0	0	0
Lack of funding	nan	NCT02409147	2016-01-31	Withdrawn	2019-10-02	2018-01-31	0	1	0	0	0	0	0	0	0	0	0	0	0	0	0	0	0
Due to increased rate of local injection site reactions in the DSJI group.	Phase 4	NCT02409095	2015-01-31	Terminated	2018-09-11	2016-03-31	0	0	0	0	0	0	0	0	0	0	0	0	0	1	0	0	0
Lack of time and participation in the study	nan	NCT02409017	2015-04-30	Terminated	2019-10-03	2016-07-31	0	0	0	0	0	0	1	0	0	0	0	0	0	0	0	0	0
PI left University	Phase 4	NCT02408991	2014-09-30	Withdrawn	2016-04-08	2015-07-31	0	0	0	0	0	0	0	0	0	0	0	0	0	0	0	1	0
No three dimensional transthoracic echo available currently	nan	NCT02408848	2015-03-31	Terminated	2019-04-08	2016-09-30	0	0	0	0	0	0	0	0	0	1	0	0	0	0	0	0	0
Issues with development and supply of infusion system for delivery of IMP. Prolonged approval process for the clinical study sNN0031-004.	Phase 1/Phase 2	NCT02408562	2015-01-31	Terminated	2016-01-27	2015-10-31	0	0	0	0	0	0	0	0	0	1	0	0	0	0	0	0	0
Business Priorities	nan	NCT02408471	2002-02-28	Terminated	2017-08-08	2017-01-31	0	1	0	0	0	0	0	0	0	0	0	0	0	0	0	0	0
enrollment rate	nan	NCT02408458	2015-06-30	Withdrawn	2017-10-03	2016-04-30	0	0	0	0	0	0	1	0	0	0	0	0	0	0	0	0	0
The study was completely redesigned	Phase 4	NCT02408419	2015-03-31	Withdrawn	2015-09-14	2017-03-31	0	0	0	0	0	0	0	0	0	0	0	0	0	0	1	0	0
Transition to new position	Phase 2	NCT02408328	2020-06-30	Withdrawn	2019-10-24	2021-05-31	0	0	0	0	0	0	0	0	0	0	0	0	0	0	0	1	0
Recruitment difficulties	Phase 4	NCT02408159	2016-06-30	Terminated	2017-07-02	2017-03-31	0	0	0	0	0	0	1	0	0	0	0	0	0	0	0	0	0
not able to be completed	nan	NCT02408081	2015-04-30	Withdrawn	2017-10-27	2017-01-31	0	0	0	0	0	0	1	0	0	0	0	0	0	0	0	0	0
Terminated due to loss of funding	Phase 1/Phase 2	NCT02408016	2015-05-22	Terminated	2021-09-13	2020-06-30	0	1	0	0	0	0	0	0	0	0	0	0	0	0	0	0	0
Poor enrolment	Phase 2	NCT02407821	2015-03-31	Terminated	2018-10-11	2017-01-31	0	0	0	0	0	0	1	0	0	0	0	0	0	0	0	0	0
Very low patient recruitment, changed insurance requirements	nan	NCT02407626	2015-09-30	Terminated	2018-03-09	2018-03-07	0	0	0	0	0	0	1	0	0	0	0	0	0	0	1	0	0
unresolved issues with a collaborator.	nan	NCT02407587	2013-05-31	Withdrawn	2019-01-18	2017-02-27	0	0	0	0	0	0	0	0	0	1	0	0	0	0	0	1	0
Futility - unable to secure sites and samples for participation	nan	NCT02407561	2015-02-28	Terminated	2018-01-25	2016-07-31	0	0	0	0	0	0	1	0	0	0	1	0	0	0	0	0	0
AZ discontinued study	Phase 4	NCT02407314	2015-06-30	Terminated	2019-01-11	2017-01-17	0	0	0	0	0	0	0	0	1	0	0	0	0	0	0	0	0
This study was stopped because ustekinumab did not achieve key endpoints in a related study. The safety profile was consistent with past ustekinumab studies.	Phase 3	NCT02407223	2015-07-13	Terminated	2019-03-13	2017-09-26	0	0	0	0	0	0	0	0	0	0	1	0	0	0	0	0	0
Dr. Bello is no longer a PI at the institution. Data analysis was not completed.	nan	NCT02407184	2015-04-30	Withdrawn	2018-01-12	2018-01-31	0	0	0	0	0	0	0	0	0	0	0	0	0	0	0	1	0
Study suspended to determine if enrollment is sufficient to meet endpoints.	Phase 1/Phase 2	NCT02407171	2015-04-01	Suspended	2021-10-06	2022-05-31	0	0	0	0	0	0	0	0	0	0	1	0	0	0	0	0	0
Recommendation from Independent Medicines & Medical Devices Safety Review.	nan	NCT02407145	2016-03-31	Suspended	2020-10-08	2021-04-01	0	0	0	0	0	0	0	0	0	0	0	0	1	0	0	0	0
Strategic closure by sponsor to pursue other indications.	nan	NCT02406820	2015-04-30	Terminated	2016-08-30	2016-03-31	0	1	0	0	0	0	0	0	0	0	0	0	0	0	0	0	0
Study entered in error	nan	NCT02406534	nan	Withdrawn	2015-05-06	nan	0	0	0	0	0	0	0	0	0	0	0	0	0	0	1	0	0
No enrollment in the study	Phase 2	NCT02406508	2014-10-31	Withdrawn	2017-12-18	2017-12-31	0	0	0	0	0	0	1	0	0	0	0	0	0	0	0	0	0
Organizational changes made recruitment no longer possible	nan	NCT02406300	2015-04-01	Terminated	2021-02-01	2016-12-31	0	1	0	0	0	0	0	0	0	0	0	0	0	0	0	0	0
logistic issues - no available scans for participants at the moment need to postponed starting dates	nan	NCT02406131	2018-04-30	Suspended	2017-09-26	2019-12-31	0	0	0	0	0	0	0	0	0	1	0	0	0	0	0	0	0
recruitment longer than expected and without the expected success	nan	NCT02405923	2014-07-01	Terminated	2019-07-18	2019-04-11	0	0	0	0	0	0	1	0	0	0	0	0	0	0	0	0	0
PI Left Institution	Phase 2	NCT02405910	2015-03-15	Withdrawn	2017-11-06	2023-04-30	0	0	0	0	0	0	0	0	0	0	0	0	0	0	0	1	0
Business Decision	nan	NCT02405234	2009-01-31	Terminated	2017-08-09	2017-01-31	0	1	0	0	0	0	0	0	0	0	0	0	0	0	0	0	0
Internal business decision not to move forward with study	Phase 2	NCT02405793	2015-05-31	Withdrawn	2015-07-10	2015-07-31	0	1	0	0	0	0	0	0	0	0	0	0	0	0	0	0	0
It was more difficult than planned to find patients filling inclusion criteria and those which corresponded didn't agree to participate	Early Phase 1	NCT02405403	2015-03-31	Withdrawn	2017-05-31	2017-03-31	0	0	0	0	0	0	1	0	0	0	0	0	0	0	0	0	0
Team's request.	nan	NCT02405247	2015-06-30	Terminated	2015-07-31	2015-07-31	0	1	0	0	0	0	0	0	0	0	0	0	0	0	0	0	0
Study funding has been withdrawn. No adverse safety issues.	nan	NCT02404714	2017-02-08	Terminated	2018-08-31	2018-07-01	0	1	0	0	0	0	0	0	0	0	0	0	0	0	0	0	0
Potential participants have not yet been identified.	nan	NCT02404597	2018-01-31	Withdrawn	2018-02-28	2018-03-31	0	0	0	0	0	0	1	0	0	0	0	0	0	0	0	0	0
Sponsor stopped producing device	nan	NCT02404545	2015-08-14	Terminated	2017-09-25	2017-03-31	0	1	0	0	0	0	0	0	0	0	0	0	0	0	0	0	0
The trial was prematurely terminated as of 22.07.2021 as per SAKK board decision board decision from 14th of November 2020. The trial was terminated after the primary endpoint was analyzed, which was the case end of December 2020.	Phase 2	NCT02404506	2015-08-17	Terminated	2021-09-29	2021-07-22	0	1	0	0	0	0	0	0	0	0	0	0	0	0	0	0	0
Lack of subject enrollment and the eczema season has completed	nan	NCT02404493	2015-03-31	Terminated	2017-03-24	2016-03-31	0	0	0	0	0	0	1	0	0	0	0	0	0	0	0	0	0
Problems with recruitment	nan	NCT02404428	2015-02-28	Terminated	2016-11-25	2016-09-30	0	0	0	0	0	0	1	0	0	0	0	0	0	0	0	0	0
recruitment problem	Phase 3	NCT02404363	2016-01-11	Terminated	2019-07-25	2018-03-27	0	0	0	0	0	0	1	0	0	0	0	0	0	0	0	0	0
inclusion default	Phase 1/Phase 2	NCT02403947	2015-02-28	Terminated	2018-12-03	2017-12-31	0	0	0	0	0	0	1	0	0	0	0	0	0	0	0	0	0
for futility	Phase 2	NCT02403622	2015-03-31	Terminated	2021-02-23	2018-06-30	0	0	0	0	0	0	0	0	0	0	1	0	0	0	0	0	0
Lack of recruitment	nan	NCT02403518	2016-10-31	Terminated	2020-10-22	2020-09-30	0	0	0	0	0	0	1	0	0	0	0	0	0	0	0	0	0
Principle Investigator left institution	nan	NCT02403154	2014-04-30	Terminated	2018-03-13	2016-06-30	0	0	0	0	0	0	0	0	0	0	0	0	0	0	0	1	0
lack of participation or interest in other sites.	nan	NCT02402829	2014-11-30	Terminated	2021-01-06	2018-11-28	0	1	0	0	0	0	0	0	0	0	0	0	0	0	0	0	0
No recruitment	nan	NCT02402803	2015-10-31	Terminated	2020-10-08	2020-10-31	0	0	0	0	0	0	1	0	0	0	0	0	0	0	0	0	0
We chose to maximize this iterative treatment development study by terminating the pilot RCT in favor of enhancing an initial open trial (increased N 12 to 14)	nan	NCT02402738	2014-04-30	Terminated	2019-01-16	2018-03-31	1	0	0	0	0	0	0	0	0	0	0	0	0	0	1	0	0
poor accrual	Phase 2	NCT02402725	2015-05-31	Withdrawn	2017-02-15	2016-04-30	0	0	0	0	0	0	1	0	0	0	0	0	0	0	0	0	0
Funding not available, PI left institution	Early Phase 1	NCT02402348	2014-12-31	Terminated	2017-02-08	2016-08-31	0	1	0	0	0	0	0	0	0	0	0	0	0	0	0	0	0
Never started or submitted to IRB	nan	NCT02402114	2015-02-02	Withdrawn	2017-05-10	2016-02-29	0	1	0	0	0	0	0	0	0	0	0	0	0	0	0	0	0
To perform a interim analyzes	nan	NCT02401698	2014-12-31	Suspended	2016-01-11	2016-04-30	0	0	0	0	0	0	0	1	0	0	0	0	0	0	0	0	0
Remaining outdated treatments and additional costs too high for new manufacturing	Phase 3	NCT02401594	2015-12-08	Terminated	2018-12-07	2018-04-16	0	0	0	0	0	0	0	0	0	1	0	0	0	0	0	0	0
program has been put on hold by the sponsor	Phase 1/Phase 2	NCT02401542	2015-06-30	Terminated	2020-03-09	2019-11-01	0	1	0	0	0	0	0	0	0	0	0	0	0	0	0	0	0
Lack of subject enrollment.	nan	NCT02401308	2015-01-15	Terminated	2017-08-02	2017-09-30	0	0	0	0	0	0	1	0	0	0	0	0	0	0	0	0	0
Study was withdrawn prior to patient enrollment due to COVID-19, funding termination and lack of eligible study participants.	Phase 1	NCT02401074	2018-11-08	Withdrawn	2020-12-09	2020-06-30	0	0	1	0	0	0	0	0	0	0	0	0	0	0	0	0	0
Enough data has been collected to allow analysis of safety profile and risk-benefit.	Phase 1/Phase 2	NCT02401061	2015-09-30	Terminated	2019-07-05	2019-06-04	0	0	0	0	0	0	0	0	0	0	0	0	0	1	0	0	0
Study is not feasable yet, due to evolution in the patients' care	nan	NCT02400840	2015-01-31	Withdrawn	2016-05-26	2018-05-31	0	0	0	0	0	0	0	0	0	0	0	0	0	0	1	0	0
It was determined that one member of the team had falsified data.	Phase 1	NCT02400645	2015-03-31	Terminated	2020-04-28	2016-05-31	0	0	0	0	0	0	0	0	0	0	0	0	0	0	0	0	0
Approval of adjuvant durvalumab after RT-CT (not anticipated in the study design) and small number of stage III NSLCL patients with peripheral tumor accessible to SBRT	nan	NCT02400424	2015-02-28	Terminated	2021-02-09	2020-06-25	0	0	0	0	0	0	0	0	0	0	1	0	0	0	1	0	0
With recent advances in immunotherapy scientific question not significant	Phase 2	NCT02400385	2014-10-31	Withdrawn	2017-02-01	2015-12-31	0	0	0	0	0	0	0	0	0	0	0	0	0	0	1	0	0
Low enrollment; Low clinical relevance: evidence for use of vancomycin powder	Phase 4	NCT02400112	2015-03-31	Terminated	2018-11-29	2018-10-31	0	0	0	0	0	0	1	0	0	0	1	0	0	0	0	0	0
This study was terminated early due to response rates not meeting the anticipated minimum of 30%.	Phase 2	NCT02399917	2015-04-20	Terminated	2019-09-24	2018-07-12	0	0	0	0	0	0	1	0	0	0	0	0	0	0	0	0	0
Low enrollment	nan	NCT02399800	2014-12-31	Terminated	2018-02-14	2018-02-12	0	0	0	0	0	0	1	0	0	0	0	0	0	0	0	0	0
Funding terminated prematurely	Phase 4	NCT02399462	2021-03-31	Withdrawn	2021-08-30	2021-07-31	0	1	0	0	0	0	0	0	0	0	0	0	0	0	0	0	0
Principle Investigator left the institution	nan	NCT02399319	2014-10-31	Terminated	2018-01-25	2016-07-21	0	0	0	0	0	0	0	0	0	0	0	0	0	0	0	1	0
PI Decision	nan	NCT02399111	2013-10-31	Terminated	2016-11-21	2015-06-30	0	0	0	0	0	0	0	0	1	0	0	0	0	0	0	0	0
There is no longer a plan to pursue an approval of lampalizumab.	nan	NCT02399072	2015-03-30	Terminated	2019-08-09	2018-02-08	0	1	0	0	0	0	0	0	0	0	0	0	0	0	0	0	0
Continued effort did not successfully increase recruitment into the study.	Phase 3	NCT02398994	2015-03-31	Terminated	2016-07-20	2016-03-31	0	0	0	0	0	0	1	0	0	0	0	0	0	0	0	0	0
The investigator left the institution so the study was terminated.	nan	NCT02398942	2015-03-31	Withdrawn	2016-12-22	2016-01-31	0	0	0	0	0	0	0	0	0	0	0	0	0	0	0	1	0
No enrollment	nan	NCT02398851	2015-03-31	Withdrawn	2018-08-08	2018-01-23	0	0	0	0	0	0	1	0	0	0	0	0	0	0	0	0	0
Low enrollment and need to refine protocol	nan	NCT02398617	2014-12-31	Withdrawn	2017-06-21	2015-12-31	0	0	0	0	0	0	1	0	0	0	0	0	0	0	1	0	0
Study was closed due to Sponsor switched to Longeveron. New Identifier is NTC03525418	Phase 1	NCT02398604	2015-04-30	Terminated	2021-07-19	2019-03-31	0	1	0	0	0	0	0	0	0	0	0	0	0	0	0	0	0
Company closed May 1, 2019	Phase 1/Phase 2	NCT02398578	2015-02-28	Terminated	2019-05-07	2019-04-30	0	1	0	0	0	0	0	0	0	0	0	0	0	0	0	0	0
Management decision	Phase 1/Phase 2	NCT02398500	2015-07-22	Terminated	2019-06-05	2016-05-20	0	1	0	0	0	0	0	0	0	0	0	0	0	0	0	0	0
A pilot study is recruiting	Phase 2/Phase 3	NCT02398318	2015-04-30	Withdrawn	2016-12-06	2018-04-30	0	0	0	0	0	0	0	0	1	0	0	0	0	0	0	0	0
FDA and IRB recommended different mode of medication administration	Phase 2/Phase 3	NCT02398136	2014-12-31	Withdrawn	2015-03-25	2014-12-31	0	0	0	0	0	0	0	0	0	0	0	0	1	0	0	0	0
Insufficient recruitment	nan	NCT02397941	2015-12-31	Terminated	2020-03-19	2020-03-31	0	0	0	0	0	0	1	0	0	0	0	0	0	0	0	0	0
Trial has been cancelled due to availability of new therapeutic options for patient population	Phase 2	NCT02397395	2015-05-31	Withdrawn	2015-07-17	2016-05-31	0	0	0	0	0	0	0	0	0	0	0	0	0	0	1	0	0
Lack of study personnel	Phase 4	NCT02397356	2018-08-31	Withdrawn	2018-08-28	2020-12-31	0	0	0	0	0	0	0	0	0	1	0	0	0	0	0	0	0
Serious Adverse Event of Patient who completed study and follow-up.	nan	NCT02396745	2016-01-25	Terminated	2019-03-19	2018-03-22	0	0	0	0	0	0	0	0	0	0	0	0	0	1	0	0	0
Terminated due to futility and less subjects meeting entry criteria	Phase 4	NCT02396732	2016-02-29	Terminated	2019-11-19	2018-05-15	0	0	0	0	0	0	1	0	0	0	1	0	0	0	0	0	0
impossibility to recruit in the BAT arm	Phase 2	NCT02396628	2017-06-29	Terminated	2019-12-02	2019-11-15	0	0	0	0	0	0	1	0	0	0	0	0	0	0	0	0	0
This study was never completed because the company was not able to support the trial with devices.	nan	NCT02396446	2017-06-30	Withdrawn	2020-01-27	2018-12-31	0	1	0	0	0	0	0	0	0	1	0	0	0	0	0	0	0
lack of funding.	Phase 1/Phase 2	NCT02396433	2015-04-30	Withdrawn	2015-08-25	2015-04-30	0	1	0	0	0	0	0	0	0	0	0	0	0	0	0	0	0
IP received FDA clearance for use in PAE as treatment for BPH.	Phase 2	NCT02396420	2015-09-24	Terminated	2018-11-06	2016-11-17	0	0	0	0	0	0	0	0	0	0	0	0	1	0	0	0	0
Phase III study results for the drug Tesquinimod were not promising so it was a drug development decision to stop using the drug	Phase 1	NCT02396368	2015-03-31	Withdrawn	2015-11-20	2017-07-31	0	1	0	0	0	0	0	0	0	0	1	0	0	0	0	0	0
Sponsor business reasons	nan	NCT02396251	2015-02-28	Terminated	2019-10-01	2017-11-14	0	1	0	0	0	0	0	0	0	0	0	0	0	0	0	0	0
results obtained at interrim analysis after 12 patients would not be changed by recruiting another twelwe participants	nan	NCT02396225	2015-03-31	Terminated	2017-05-09	2016-12-31	0	0	0	0	0	0	1	0	0	0	0	0	0	0	0	0	0
American Society of Reproductive Medicine guidelines, October 2012.	nan	NCT02396095	2008-08-31	Terminated	2015-03-24	2013-07-31	0	0	0	0	0	0	0	0	0	0	0	0	1	0	0	0	0
After recommendation because of the impossibility to end study with 1 center only. Outcomes of patients already included will be evaluated.	Phase 4	NCT02396030	2015-03-31	Terminated	2016-12-20	2016-12-31	0	0	0	0	0	0	0	0	0	0	1	0	0	0	0	0	0
No patients recruited	nan	NCT02395952	2015-03-31	Withdrawn	2019-02-05	2018-02-28	0	0	0	0	0	0	1	0	0	0	0	0	0	0	0	0	0
Negative results were obtained in all subjects that were analyzed (n=10)	nan	NCT02395796	2015-07-31	Terminated	2016-02-25	2016-02-29	1	0	0	0	0	0	0	0	0	0	1	0	0	0	0	0	0
Pre-specified response criteria not met to proceed to next stage of study.	Phase 2	NCT02395692	2015-12-18	Terminated	2019-04-04	2017-02-16	0	0	0	0	0	0	1	0	0	0	0	0	0	0	0	0	0
Insufficient efficacy in an unselected patient population	Phase 2	NCT02395627	2015-05-04	Terminated	2020-07-07	2019-06-08	0	0	0	0	0	0	0	0	0	0	1	0	0	0	0	0	0
This study is planned for later	nan	NCT02395393	2018-11-01	Withdrawn	2021-09-10	2020-12-31	0	0	0	0	0	0	0	0	1	0	0	0	0	0	0	0	0
Unsatisfactory filter deployment in several cases	nan	NCT02394912	2015-06-30	Terminated	2019-07-30	2016-11-09	0	0	0	0	0	0	0	0	0	1	0	0	0	0	0	0	0
lower than anticipated recruitment rate	nan	NCT02394782	2015-02-28	Terminated	2016-04-25	2016-03-31	0	0	0	0	0	0	1	0	0	0	0	0	0	0	0	0	0
Lack of Accrual/Enrollment	Phase 2	NCT02394665	2015-03-31	Terminated	2017-01-05	2016-09-30	0	0	0	0	0	0	1	0	0	0	0	0	0	0	0	0	0
Project funding ended before reaching Phase 4.	nan	NCT02394639	2015-04-30	Withdrawn	2017-11-28	2016-09-30	0	1	0	0	0	0	0	0	0	0	0	0	0	0	0	0	0
sponsors	nan	NCT02394522	2016-03-31	Withdrawn	2016-10-06	2016-04-30	0	1	0	0	0	0	0	0	0	0	0	0	0	0	0	0	0
for technical reasons	Phase 4	NCT02394418	2017-09-01	Withdrawn	2019-08-15	2018-08-31	0	0	0	0	0	0	0	0	0	1	0	0	0	0	0	0	0
Poor enrollment	nan	NCT02394301	2015-02-28	Suspended	2015-05-18	2015-12-31	0	0	0	0	0	0	1	0	0	0	0	0	0	0	0	0	0
Principal Investigator has relocated.	Phase 2	NCT02394275	2014-03-31	Terminated	2019-08-15	2019-08-31	0	0	0	0	0	0	0	0	0	0	0	0	0	0	0	1	0
Bias in the study	nan	NCT02394210	2013-05-14	Terminated	2021-09-14	2021-05-18	0	0	0	0	0	0	0	0	0	0	0	0	0	0	0	0	0
insufficient recruitment: 142 patients instead of 2,220 planned	nan	NCT02394041	2012-11-30	Terminated	2015-03-20	2014-07-31	0	0	0	0	0	0	1	0	0	0	0	0	0	0	0	0	0
Sufficient statistical power cannot be met due to low samples size	nan	NCT02393833	2002-06-30	Terminated	2021-05-18	2018-03-06	0	0	0	0	0	0	0	0	0	0	1	0	0	0	0	0	0
Pending first five participants responses	Phase 1/Phase 2	NCT02393794	2015-07-17	Suspended	2020-11-06	2021-10-31	0	0	0	0	0	0	1	0	0	0	0	0	0	0	0	0	0
This study terminated enrollment due to device failures prior to enrollment completion.	nan	NCT02393716	2015-04-30	Terminated	2021-08-16	2021-06-25	0	0	0	0	0	0	0	0	0	1	0	0	0	0	0	0	0
Poor recruitment	nan	NCT02393573	2015-11-30	Terminated	2018-03-23	2018-03-31	0	0	0	0	0	0	1	0	0	0	0	0	0	0	0	0	0
Strategic decision - to understand data from psoriasis study - NCT02129777 and wait for results of formal proof of concept study - NCT02379091.	Phase 2	NCT02393378	2015-04-08	Terminated	2019-02-05	2016-11-16	1	1	0	0	0	0	0	0	0	0	0	0	0	0	0	0	0
technical and funding issues	nan	NCT02393326	2018-01-31	Withdrawn	2018-03-14	2020-01-31	0	1	0	0	0	0	0	0	0	1	0	0	0	0	0	0	0
Lack of efficacy in combination.	Phase 1/Phase 2	NCT02393209	2015-06-03	Terminated	2018-02-07	2017-01-20	0	0	0	0	0	0	0	0	0	0	1	0	0	0	0	0	0
It was determined that internal resources to support this population would be better utilized in other Injury and Violence Prevention Programs.	nan	NCT02393092	2015-07-31	Terminated	2017-11-29	2016-07-08	0	0	0	0	0	0	0	0	0	1	0	0	0	0	0	0	0
Enough inclusions for interpretation	Early Phase 1	NCT02393027	2015-03-31	Terminated	2017-05-30	2017-05-31	0	0	0	0	0	0	0	0	1	0	0	0	0	0	0	0	0
At 75% patient completion overall mortality was much lower than expected and without significant difference at day 90. No chance to reach the primary endpoint.	nan	NCT02392689	2015-03-31	Terminated	2018-07-23	2018-04-14	0	0	0	0	0	0	0	0	0	0	1	0	0	0	0	0	0
Study is unlikely to be feasible given the evolving ovarian cancer landscape and alternative studies have the potential to meet future clinical demand.	Phase 3	NCT02392676	2016-07-31	Withdrawn	2016-05-02	2019-06-30	0	0	0	0	0	0	0	0	0	0	0	0	0	0	1	0	0
Business reasons	Phase 2	NCT02392546	2015-04-30	Withdrawn	2015-06-03	2016-04-30	0	1	0	0	0	0	0	0	0	0	0	0	0	0	0	0	0
Slow accrual	Phase 2	NCT02392377	2015-02-28	Terminated	2018-02-13	2015-12-31	0	0	0	0	0	0	1	0	0	0	0	0	0	0	0	0	0
insufficient enrollment	Phase 4	NCT02392286	2015-03-31	Terminated	2021-08-09	2016-12-19	0	0	0	0	0	0	1	0	0	0	0	0	0	0	0	0	0
Study unable to recruit	nan	NCT02392273	2015-02-28	Terminated	2016-12-28	2017-01-31	0	0	0	0	0	0	1	0	0	0	0	0	0	0	0	0	0
Study terminated due to recruitment challenges.	nan	NCT02392156	2015-07-31	Terminated	2020-12-19	2015-12-31	0	0	0	0	0	0	1	0	0	0	0	0	0	0	0	0	0
Slow Accrual	Early Phase 1	NCT02392039	2015-12-14	Terminated	2019-04-23	2018-04-04	0	0	0	0	0	0	1	0	0	0	0	0	0	0	0	0	0
Could not recruit eligible PhD-candidate to take on the project	nan	NCT02391922	2014-10-31	Withdrawn	2017-05-08	2017-03-31	0	0	0	0	0	0	1	0	0	0	0	0	0	0	0	0	0
PI has left UHN. This study is no longer running at UHN.	nan	NCT02391896	2015-03-31	Terminated	2018-10-25	2016-12-31	0	0	0	0	0	0	0	0	0	0	0	0	0	0	0	1	0
Sponsor is focusing on studies which can enable registration of duvelisib.	Phase 1/Phase 2	NCT02391545	2014-12-31	Terminated	2021-03-17	2017-05-31	0	1	0	0	0	0	0	0	0	0	0	0	0	0	0	0	0
issue concerning safety of elastography during pregnancy	nan	NCT02391467	2014-12-31	Suspended	2015-10-02	2015-12-31	0	0	0	0	0	0	0	0	0	0	0	0	0	1	0	0	0
The study was terminated because preliminary PK and overall clinical data demonstrated compelling similarity between Western and Asian participant populations.	Phase 1	NCT02391038	2014-12-31	Terminated	2017-03-29	2015-10-31	1	0	0	0	0	0	0	0	0	0	1	0	0	0	0	0	0
unable to recruit enough patients	Phase 1	NCT02391012	2015-04-30	Terminated	2016-06-14	2016-07-31	0	0	0	0	0	0	1	0	0	0	0	0	0	0	0	0	0
Business decision based on lack of enrollment	nan	NCT02390700	2015-02-28	Terminated	2016-11-17	2016-10-31	0	1	0	0	0	0	1	0	0	0	0	0	0	0	0	0	0
no patient	nan	NCT02390583	2016-09-30	Withdrawn	2017-05-16	2019-02-28	0	0	0	0	0	0	1	0	0	0	0	0	0	0	0	0	0
Did not obtain an IND.	Phase 4	NCT02390440	2015-04-30	Withdrawn	2017-01-19	2017-01-31	0	0	0	0	0	0	0	0	0	0	0	0	0	0	0	0	0
Continuation was futile per calculation recommend by data & safety monitoring committee	Phase 1	NCT02390401	2015-05-31	Terminated	2018-05-22	2017-09-30	0	0	0	0	0	0	0	0	0	0	1	0	0	0	0	0	0
Funding associated with enrollment milestones was withdrawn by Sponsor.	Phase 3	NCT02390362	2015-01-31	Terminated	2019-03-26	2017-01-18	0	1	0	0	0	0	1	0	0	0	0	0	0	0	0	0	0
Company decision	Phase 1/Phase 2	NCT02389985	2015-07-31	Terminated	2020-05-28	2018-10-18	0	1	0	0	0	0	0	0	0	0	0	0	0	0	0	0	0
The study was not developed due to the cessation of IONSYS marketing	nan	NCT02389907	2015-06-30	Withdrawn	2018-04-26	2015-08-31	0	0	0	0	0	0	0	0	0	0	0	0	1	0	1	0	0
Slow Accrual	Phase 2	NCT02389764	2015-06-22	Terminated	2019-07-17	2019-06-08	0	0	0	0	0	0	1	0	0	0	0	0	0	0	0	0	0
Difficulties with recruitment	Phase 4	NCT02389712	2015-03-31	Terminated	2019-06-19	2018-05-23	0	0	0	0	0	0	1	0	0	0	0	0	0	0	0	0	0
Terminated this trial and added a Lenalidomide arm to KCP-330-017	Phase 1/Phase 2	NCT02389543	2015-07-31	Withdrawn	2015-09-03	2018-02-28	1	0	0	0	0	0	0	0	0	0	0	0	0	0	0	0	0
Primary study team member left organization, study was not completed.	nan	NCT02389504	2016-01-31	Withdrawn	2019-01-16	2019-01-20	0	0	0	0	0	0	0	0	0	0	0	0	0	0	0	1	0
Study has withdrawn.	Phase 2	NCT02388971	2016-04-30	Withdrawn	2015-12-10	2016-04-30	0	0	0	0	0	0	0	0	1	0	0	0	0	0	0	0	0
Slow Accrual	nan	NCT02388932	2015-03-03	Terminated	2019-01-24	2017-02-06	0	0	0	0	0	0	1	0	0	0	0	0	0	0	0	0	0
Slower than anticipated enrollment	nan	NCT02388880	2015-02-28	Terminated	2019-04-22	2016-11-30	0	0	0	0	0	0	1	0	0	0	0	0	0	0	0	0	0
Subject recruitment unable to be completed due to study feasibility issues.	nan	NCT02388776	2015-01-31	Terminated	2018-07-05	2016-06-30	0	0	0	0	0	0	1	0	0	1	0	0	0	0	0	0	0
Personnel changes	nan	NCT02388672	2015-03-31	Withdrawn	2016-01-26	2015-07-31	0	0	0	0	0	0	0	0	0	1	0	0	0	0	0	0	0
Research idea tabled at this point.	nan	NCT02388477	nan	Withdrawn	2016-05-09	nan	1	0	0	0	0	0	0	0	0	0	0	0	0	0	1	0	0
Patients meeting inclusion criteria was low, and PI went to another institution.	Phase 4	NCT02388321	2015-05-01	Terminated	2018-05-08	2017-10-14	0	0	0	0	0	0	1	0	0	0	0	0	0	0	0	1	0
Study terminated by sponsor	Phase 2	NCT02388165	2015-07-02	Terminated	2021-01-05	2019-06-27	0	1	0	0	0	0	0	0	0	0	0	0	0	0	0	0	0
New data: The study was terminated based on new efficacy data from another study	Phase 1	NCT02388152	2015-03-31	Terminated	2019-11-29	2019-07-04	1	0	0	0	0	0	0	0	0	0	0	0	0	0	0	0	0
technician left institution	nan	NCT02387840	2015-03-31	Terminated	2021-01-12	2019-07-31	0	0	0	0	0	0	0	0	0	0	0	0	0	0	0	1	0
Safety concerns	Phase 2/Phase 3	NCT02387697	2015-01-31	Terminated	2018-09-18	2018-05-31	0	0	0	0	0	0	0	0	0	0	0	0	0	1	0	0	0
New relevant data published	Phase 1	NCT02387242	2015-02-28	Suspended	2017-04-13	2017-12-31	1	0	0	0	0	0	0	0	0	0	0	0	0	0	0	0	0
Based on the preliminary results seen during interim analysis, which were confirmed in the final analysis, the Sponsor terminated the study	Phase 2	NCT02387216	2015-02-01	Terminated	2021-10-12	2019-01-02	0	0	0	0	0	0	0	0	0	0	1	0	0	0	0	0	0
The study was interrupted early and terminated when only 26 out of 80 patients were enrolled due to new clinical study results indicating that the current study would not be informative.	Phase 2	NCT02387164	2015-03-09	Terminated	2020-11-17	2019-10-07	1	0	0	0	0	0	1	0	0	0	0	0	0	0	0	0	0
This study did not meet the efficacy objective	Phase 1	NCT02387125	2015-02-28	Terminated	2020-07-01	2019-03-29	0	0	0	0	0	0	0	0	0	0	1	0	0	0	0	0	0
This study was halted prematurely by UNC for low accrual.	nan	NCT02387008	2017-06-30	Terminated	2019-09-25	2018-11-28	0	0	0	0	0	0	1	0	0	0	0	0	0	0	0	0	0
Decision of the Independent Review Committee	Phase 2	NCT02385903	2009-09-30	Terminated	2016-12-01	2015-10-31	0	0	0	0	0	0	0	0	0	0	0	0	1	0	0	0	0
PI departure without replacement	nan	NCT02386241	2015-03-31	Terminated	2021-06-15	2019-07-31	0	0	0	0	0	0	0	0	0	0	0	0	0	0	0	1	0
lack of funding	Phase 1	NCT02386150	2017-10-31	Withdrawn	2020-01-02	2018-12-31	0	1	0	0	0	0	0	0	0	0	0	0	0	0	0	0	0
Portfolio re-prioritization	Phase 1	NCT02386111	2015-05-31	Terminated	2018-07-26	2017-11-03	0	1	0	0	0	0	0	0	0	0	0	0	0	0	0	0	0
GI Intolerability	Phase 2	NCT02386098	2015-07-08	Terminated	2018-08-20	2017-06-07	0	0	0	0	0	0	0	0	0	0	0	0	0	1	0	0	0
Not possible to recruit	nan	NCT02385968	2014-10-31	Terminated	2017-12-05	2016-10-31	0	0	0	0	0	0	1	0	0	0	0	0	0	0	0	0	0
lack of funding	Phase 1	NCT02385825	2016-04-30	Withdrawn	2020-01-02	2017-12-31	0	1	0	0	0	0	0	0	0	0	0	0	0	0	0	0	0
why study stopped	Phase 1/Phase 2	NCT02385669	2015-04-30	Terminated	2020-05-05	2019-09-18	0	0	0	0	0	0	0	0	1	0	0	0	0	0	0	0	0
Insufficient or untimely patient recruitment	Phase 4	NCT02385500	2016-09-30	Terminated	2019-09-26	2019-06-07	0	0	0	0	0	0	1	0	0	0	0	0	0	0	0	0	0
Logistics and feasibility	nan	NCT02385487	2015-03-31	Withdrawn	2015-07-03	2016-03-31	0	0	0	0	0	0	0	0	0	1	0	0	0	0	0	0	0
Part B of the study no longer required due to new information on the study drug.	Phase 1	NCT02385084	2015-03-31	Terminated	2018-10-29	2015-05-31	0	0	0	0	0	0	0	0	0	0	0	0	0	0	1	0	0
Change in drug product development strategy.	Phase 1/Phase 2	NCT02384954	2015-04-30	Terminated	2021-02-15	2020-12-31	0	1	0	0	0	0	0	0	0	0	0	0	0	0	0	0	0
Low accrual	Phase 1	NCT02384746	2015-06-02	Terminated	2019-04-29	2018-06-10	0	0	0	0	0	0	1	0	0	0	0	0	0	0	0	0	0
Problem with medical device provider	Phase 4	NCT02384629	2015-03-31	Withdrawn	2016-07-27	2017-12-31	0	0	0	0	0	0	0	0	0	1	0	0	0	0	0	0	0
Insufficient	Phase 2	NCT02384369	2016-06-30	Withdrawn	2016-04-18	2017-08-31	0	0	0	0	0	0	1	0	0	0	0	0	0	0	0	0	0
Participants never enrolled, study never started.	nan	NCT02383992	2015-10-31	Withdrawn	2019-12-16	2019-10-01	0	0	0	0	0	0	1	0	0	0	0	0	0	0	0	0	0
Changed study to an observational study	nan	NCT02383121	2017-05-10	Withdrawn	2017-05-17	2017-05-10	1	0	0	0	0	0	0	0	0	0	0	0	0	0	1	0	0
Difficulties of recruitment	nan	NCT02383095	2015-05-27	Terminated	2019-10-21	2019-10-31	0	0	0	0	0	0	1	0	0	0	0	0	0	0	0	0	0
Sufficient enrollment achieved for outcome measures	nan	NCT02383056	2012-12-31	Terminated	2019-05-23	2017-11-30	0	0	0	0	0	0	1	0	0	0	1	0	0	0	0	0	0
PI left University no data available	nan	NCT02382965	2015-05-31	Terminated	2018-05-04	2017-04-01	0	0	0	0	0	0	0	0	0	0	0	0	0	0	0	1	0
poor enrollment	nan	NCT02382627	2015-03-31	Terminated	2019-10-18	2018-12-31	0	0	0	0	0	0	1	0	0	0	0	0	0	0	0	0	0
Interim analysis and potential modification	nan	NCT02382614	2015-05-31	Suspended	2020-06-19	2021-12-31	0	0	0	0	0	0	0	1	0	0	0	0	0	0	1	0	0
There were difficulties meeting the enrollment goal within stipulated time frames.	Phase 2	NCT02382588	2013-12-10	Terminated	2021-07-08	2020-05-11	0	0	0	0	0	0	1	0	0	0	0	0	0	0	0	0	0
Poor recruitment	nan	NCT02382562	2015-05-31	Terminated	2018-04-19	2016-10-17	0	0	0	0	0	0	1	0	0	0	0	0	0	0	0	0	0
There were no subjects enrolled locally on this study since it opened. Local IRB closure has been requested.	Phase 4	NCT02382523	2015-02-28	Withdrawn	2017-04-05	2020-01-31	0	0	0	0	0	0	0	0	1	0	0	0	0	0	0	0	0
Principal Investigator Decided to stop recruitment in the trial.	Phase 2	NCT02382419	2016-02-24	Withdrawn	2019-08-01	2019-02-13	0	0	0	0	0	0	0	0	0	0	0	0	0	0	0	1	0
insufficient study staff	nan	NCT02382224	2015-09-30	Withdrawn	2018-07-24	2018-09-30	0	0	0	0	0	0	0	0	0	1	0	0	0	0	0	0	0
No patients were enrolled to trial	nan	NCT02382068	2014-08-31	Withdrawn	2017-11-09	2017-07-31	0	0	0	0	0	0	0	0	1	0	0	0	0	0	0	0	0
The study never opened due to funding issues	nan	NCT02381925	nan	Withdrawn	2015-09-21	2016-12-31	0	1	0	0	0	0	0	0	0	0	0	0	0	0	0	0	0
Terminated at the request of the financial sponsor.	Phase 2	NCT02381795	2015-07-31	Terminated	2018-08-14	2017-04-30	0	1	0	0	0	0	0	0	0	0	0	0	0	0	0	0	0
Difficulties recruiting participant	nan	NCT02381600	2015-10-31	Terminated	2021-02-25	2016-10-31	0	0	0	0	0	0	1	0	0	0	0	0	0	0	0	0	0
Insufficient enrollment, investigator left institution	nan	NCT02381392	2014-08-31	Terminated	2018-04-23	2016-11-19	0	0	0	0	0	0	1	0	0	0	0	0	0	0	0	1	0
Sponsor decision to terminate the study because the study did not meet the primary endpoint.	Phase 2	NCT02381288	2015-09-10	Terminated	2017-05-17	2016-04-08	0	0	0	0	0	0	0	0	0	0	1	0	0	0	0	0	0
Departure of PI from the study facility	nan	NCT02381067	2015-03-31	Terminated	2020-01-18	2016-12-15	0	0	0	0	0	0	0	0	0	0	0	0	0	0	0	1	0
The study was terminated prematurely on 05May 2015 because of the unavailability of study devices.	nan	NCT02380937	2015-01-31	Terminated	2018-02-06	2015-08-31	0	0	0	0	0	0	0	0	0	1	0	0	0	0	0	0	0
Company decision	Phase 1/Phase 2	NCT02380677	2015-04-30	Terminated	2020-06-09	2017-10-04	0	1	0	0	0	0	0	0	0	0	0	0	0	0	0	0	0
Pending enrollment of new subjects if new funding obtained	Phase 2	NCT02380573	2015-07-31	Suspended	2021-05-11	2023-07-31	0	1	0	0	0	0	1	0	0	0	0	0	0	0	0	0	0
Study cancelled: Withdrawn before enrollment of any participants	Phase 1	NCT02380313	2015-10-31	Withdrawn	2016-10-06	2017-05-31	0	0	0	0	0	0	0	0	1	0	0	0	0	0	0	0	0
PI has terminated study as the sequencing on patients and volunteers didn't yield the results expected. PI has no plans for scholarly/scientific presentations.	Early Phase 1	NCT02380209	2014-08-31	Terminated	2016-10-27	2016-08-31	0	0	0	0	0	0	0	0	0	0	0	0	0	0	0	0	0
Primary endpoint reached based on data projection from interim analysis.	Phase 4	NCT02380118	2014-12-31	Terminated	2020-04-03	2019-09-30	0	0	0	0	0	0	0	0	0	0	1	0	0	0	0	0	0
Manufacturer of Alvimopam closed the study due to low enrollment.	nan	NCT02379858	2015-07-31	Terminated	2019-11-14	2018-05-31	0	0	0	0	0	0	1	0	0	0	0	0	0	0	0	0	0
Testing required by FDA for IND approval was too expensive to move forward with conduct of the study.	Phase 2	NCT02379650	2016-07-31	Withdrawn	2016-08-12	2021-07-31	0	0	0	0	0	0	0	0	0	0	0	0	1	0	0	0	0
PI Decision	Phase 1/Phase 2	NCT02379585	2013-01-31	Terminated	2018-04-24	2015-08-31	0	0	0	0	0	0	0	0	1	0	0	0	0	0	0	0	0
Unsatisfactory patient accrual	Phase 2	NCT02379390	2015-06-17	Terminated	2019-06-21	2018-05-10	0	0	0	0	0	0	1	0	0	0	0	0	0	0	0	0	0
Insufficient enrollment/retention	nan	NCT02379130	2015-02-28	Terminated	2016-07-27	2016-05-31	0	0	0	0	0	0	1	0	0	0	0	0	0	0	0	0	0
Administratively closed prior to subject enrollment	Phase 1	NCT02378922	2016-06-22	Withdrawn	2018-12-27	2019-06-15	0	0	0	0	0	0	1	0	0	0	0	0	0	0	0	0	0
Poor patient recruitment	Phase 2	NCT02378870	2015-01-31	Terminated	2016-06-30	2015-09-30	0	0	0	0	0	0	1	0	0	0	0	0	0	0	0	0	0
has not begun yet.	nan	NCT02378831	2016-03-31	Withdrawn	2015-08-27	nan	0	0	0	0	0	0	0	0	1	0	0	0	0	0	0	0	0
Multiple reminders were carried out but despite these measures, the GP has not enough participated .	nan	NCT02378779	2016-04-22	Terminated	2020-10-19	2018-04-22	0	0	0	0	0	0	0	0	1	0	0	0	0	0	0	0	0
PI has left the University	Phase 4	NCT02378740	2015-04-30	Withdrawn	2016-06-15	2015-04-30	0	0	0	0	0	0	0	0	0	0	0	0	0	0	0	1	0
Sponsor's decision of the Early Termination of the study.	Phase 2	NCT02378662	2015-04-30	Terminated	2018-10-19	2016-06-30	0	1	0	0	0	0	0	0	0	0	0	0	0	0	0	0	0
Sponsor withdrew funding - May 2016	Phase 2	NCT02378623	2015-05-31	Withdrawn	2018-11-16	2020-01-31	0	1	0	0	0	0	0	0	0	0	0	0	0	0	0	0	0
Discrepancies in medication orders	Phase 1	NCT02378415	2011-12-31	Terminated	2015-03-04	2013-06-30	0	0	0	0	0	0	0	0	0	1	0	0	0	0	0	0	0
Competing study	nan	NCT02378012	2014-03-19	Terminated	2020-06-24	2014-09-06	1	0	0	0	0	0	0	0	0	0	0	0	0	0	0	0	0
DBS method not be validated against the standard of care venepuncture method due to quality of blood sample and variable tacrolimus extraction	nan	NCT02377609	2013-10-31	Terminated	2015-05-15	2014-09-30	0	0	0	0	0	0	0	0	0	0	0	0	0	0	1	0	0
Not enough participants	nan	NCT02377596	2011-12-31	Withdrawn	2015-03-03	2014-08-31	0	0	0	0	0	0	1	0	0	0	0	0	0	0	0	0	0
Change of device used for dual energy computed tomography with Xenon	nan	NCT02377518	2015-06-30	Terminated	2018-03-23	2016-01-31	0	0	0	0	0	0	0	0	0	0	0	0	0	0	1	0	0
Asset terminated by PIB	Phase 3	NCT02377466	2016-02-29	Terminated	2020-07-28	2017-07-24	0	1	0	0	0	0	0	0	0	0	0	0	0	0	0	0	0
Insufficient efficacy for this indication. The study stopped after Part B.	Phase 1	NCT02377362	2015-03-31	Terminated	2019-03-21	2016-11-09	0	0	0	0	0	0	0	0	0	0	1	0	0	0	0	0	0
Anticipated recruitment challenges	Phase 2	NCT02377336	2015-05-31	Withdrawn	2015-06-08	2016-08-31	0	0	0	0	0	0	1	0	0	0	0	0	0	0	0	0	0
Recruitment target not obtained	nan	NCT02377219	2014-10-31	Terminated	2019-07-15	2019-07-31	0	0	0	0	0	0	1	0	0	0	0	0	0	0	0	0	0
According to the Recommendation of the Indipendent Data Monitoring Committee	Phase 2	NCT02376972	2015-04-30	Terminated	2016-10-10	2016-02-29	0	0	0	0	0	0	0	0	0	0	1	0	0	0	0	0	0
Sponsor decision	nan	NCT02376946	2014-01-31	Terminated	2017-01-20	2015-08-31	0	1	0	0	0	0	0	0	0	0	0	0	0	0	0	0	0
PI left the department; protocol transfer did not take place.	nan	NCT02376933	2013-08-20	Terminated	2018-11-07	2017-04-07	0	0	0	0	0	0	0	0	0	0	0	0	0	0	0	1	0
No funding obtained so far. Project was halted.	nan	NCT02376647	2022-03-31	Suspended	2021-07-28	2024-10-31	0	1	0	0	0	0	0	0	0	0	0	0	0	0	0	0	0
PI left Nationwide Children's Hosp.	nan	NCT02376634	2016-06-30	Withdrawn	2016-09-09	2016-07-31	0	0	0	0	0	0	0	0	0	0	0	0	0	0	0	1	0
Study stopped for change in needle usage	nan	NCT02376543	2015-03-06	Withdrawn	2020-09-29	2019-03-15	0	0	0	0	0	0	0	0	0	0	0	0	0	0	1	0	0
Unavailable to recruit patients.	nan	NCT02376413	2015-03-31	Withdrawn	2015-12-03	2022-12-31	0	0	0	0	0	0	1	0	0	0	0	0	0	0	0	0	0
PI changed institutions	Phase 2	NCT02375984	2016-03-16	Terminated	2021-09-22	2017-06-01	0	0	0	0	0	0	0	0	0	0	0	0	0	0	0	1	0
Due to insolvency of sponsor	nan	NCT02375789	2015-10-31	Terminated	2017-02-03	2016-06-30	0	1	0	0	0	0	0	0	0	0	0	0	0	0	0	0	0
Problems in including patients in the study	nan	NCT02375711	2014-03-31	Terminated	2018-04-05	2017-09-30	0	0	0	0	0	0	1	0	0	0	0	0	0	0	0	0	0
Support Staff Left Institution	nan	NCT02375334	2015-02-28	Terminated	2018-07-03	2017-01-31	0	0	0	0	0	0	0	0	0	0	0	0	0	0	0	1	0
number of enrollments not reached in the estimated time	Phase 2	NCT02375048	2015-01-19	Terminated	2018-10-24	2018-02-01	0	0	0	0	0	0	1	0	0	0	0	0	0	0	0	0	0
Original PI left institution	Phase 4	NCT02374957	2015-02-28	Terminated	2018-11-23	2017-06-30	0	0	0	0	0	0	0	0	0	0	0	0	0	0	0	1	0
PI left institution	Early Phase 1	NCT02374931	2015-04-30	Terminated	2019-10-03	2017-12-31	0	0	0	0	0	0	0	0	0	0	0	0	0	0	0	1	0
Staff changes and retirement of the primary investigator during the study	nan	NCT02374905	2014-10-31	Terminated	2019-09-11	2018-08-31	0	0	0	0	0	0	0	0	0	1	0	0	0	0	0	1	0
the preliminary analysis of study result did not show significant benefit that was anticipate	Phase 2	NCT02374853	2015-03-31	Terminated	2019-04-25	2019-04-30	0	0	0	0	0	0	0	0	0	0	1	0	0	0	0	0	0
This study was withdrawn to be replaced with a multi-site Phase I trial.	Phase 1	NCT02374723	2015-06-30	Withdrawn	2016-04-15	2016-04-30	1	0	0	0	0	0	0	0	0	0	0	0	0	0	0	0	0
ROS1 in IHC and gene rearrangement result can not match„ÄÇNo tumor response„ÄÇ	Phase 2	NCT02374489	2015-03-31	Terminated	2018-04-05	2018-01-31	0	0	0	0	0	0	0	0	0	0	1	0	0	0	0	0	0
PI leaving institution	Phase 2/Phase 3	NCT02374320	2014-11-30	Terminated	2017-04-04	2016-03-31	0	0	0	0	0	0	0	0	0	0	0	0	0	0	0	1	0
could not come to budget agreement	Phase 2	NCT02374294	2015-09-30	Withdrawn	2015-09-30	2015-09-30	0	1	0	0	0	0	0	0	0	0	0	0	0	0	0	0	0
Enrollment slower than usual.	nan	NCT02374086	2016-01-31	Withdrawn	2019-04-23	2016-10-31	0	0	0	0	0	0	1	0	0	0	0	0	0	0	0	0	0
difficulties to include	nan	NCT02373956	2015-11-20	Terminated	2021-08-09	2020-11-30	0	0	0	0	0	0	1	0	0	0	0	0	0	0	0	0	0
Premature termination due to insufficient patient recruitement..	Phase 4	NCT02373865	2015-09-30	Terminated	2019-02-27	2017-01-31	0	0	0	0	0	0	1	0	0	0	0	0	0	0	0	0	0
insufficient inclusions	nan	NCT02373800	2016-02-04	Terminated	2019-01-11	2018-09-30	0	0	0	0	0	0	1	0	0	0	0	0	0	0	0	0	0
Business reasons	nan	NCT02373787	2013-07-31	Terminated	2017-11-13	2017-10-02	0	1	0	0	0	0	0	0	0	0	0	0	0	0	0	0	0
The data of the paper referenced in the preparation of the protocols in this task were manipulated and the paper was withdrawn.	Phase 4	NCT02373462	2015-08-25	Terminated	2019-01-28	2015-11-17	0	0	0	0	0	0	0	0	0	0	0	0	0	0	1	0	0
Study terminated due to poor patient recruitment	nan	NCT02373397	2015-03-31	Terminated	2020-03-11	2017-12-31	0	0	0	0	0	0	1	0	0	0	0	0	0	0	0	0	0
The PI has relocated and the study has been closed.	nan	NCT02372760	2015-02-28	Withdrawn	2015-12-03	2015-12-31	0	0	0	0	0	0	0	0	0	0	0	0	0	0	0	1	0
The IRB required this protocol to be split into two different protocols	nan	NCT02372721	2015-03-31	Withdrawn	2015-11-01	2015-03-31	0	0	0	0	0	0	0	0	0	0	0	0	1	0	0	0	0
Protocol showed to be inappropriate for the evaluation of the selected patients	Phase 4	NCT02372695	2012-07-31	Terminated	2015-02-26	2013-05-31	0	0	0	0	0	0	0	0	0	0	0	0	0	0	1	0	0
The study was terminated due to futility analysis.	Phase 2	NCT02372578	2015-05-27	Terminated	2019-03-26	2016-05-20	0	0	0	0	0	0	0	0	0	0	1	0	0	0	0	0	0
COVID prevented accruals	nan	NCT02372539	2015-01-31	Withdrawn	2021-04-26	2020-10-30	0	0	1	0	0	0	0	0	0	0	0	0	0	0	0	0	0
Anticipated nr of 25 probands was not reached in terms of full data sets (missing data, low fMRI data quality), but time frame for recruitment ended.	Early Phase 1	NCT02372318	2015-04-30	Terminated	2017-07-02	2016-05-31	0	0	0	0	0	0	1	0	0	0	1	0	0	0	0	0	0
PI is no longer at institution. IRB closed study due to lack of response from PI	Phase 4	NCT02372305	2016-03-31	Withdrawn	2018-07-18	2017-12-21	0	0	0	0	0	0	0	0	0	0	0	0	0	0	0	1	0
The forecast regarding the number of patients that could enter the study were not met in the designated period	nan	NCT02372279	2015-02-28	Terminated	2021-06-23	2021-03-31	0	0	0	0	0	0	1	0	0	0	0	0	0	0	0	0	0
Dose limiting tox is observed. Study put on full clinical hold.	Phase 1/Phase 2	NCT02372240	2015-04-08	Terminated	2018-05-11	2017-05-24	0	0	0	0	0	0	0	0	0	0	0	0	0	0	1	0	0
Study Not Activated Due to Contract Issues	Phase 2	NCT02371590	2018-02-28	Withdrawn	2018-02-23	2022-12-31	0	1	0	0	0	0	0	0	0	0	0	0	0	0	0	0	0
withdrawn	Phase 2	NCT02371577	2017-02-01	Withdrawn	2017-04-28	2020-12-31	0	0	0	0	0	0	0	0	1	0	0	0	0	0	0	0	0
Slow accrual.	nan	NCT02371538	2014-10-31	Terminated	2020-08-20	2016-07-02	0	0	0	0	0	0	1	0	0	0	0	0	0	0	0	0	0
Funding source for study ended.	Phase 1	NCT02371031	2015-03-31	Terminated	2016-11-30	2016-07-31	0	1	0	0	0	0	0	0	0	0	0	0	0	0	0	0	0
scleroderma patients were difficult to recruit	nan	NCT02371005	2015-06-30	Terminated	2021-09-20	2021-06-30	0	0	0	0	0	0	1	0	0	0	0	0	0	0	0	0	0
Slow accrual	Phase 1	NCT02370888	2016-05-16	Terminated	2020-01-27	2019-05-31	0	0	0	0	0	0	1	0	0	0	0	0	0	0	0	0	0
Terminated early for poor study design.	nan	NCT02370823	2015-02-28	Terminated	2018-03-30	2018-03-31	0	0	0	0	0	0	0	0	0	0	0	0	0	0	1	0	0
Due to the inability to recruit the required number of participants, the study has been terminated.	nan	NCT02370719	2015-06-28	Terminated	2021-09-13	2017-10-28	0	0	0	0	0	0	1	0	0	0	0	0	0	0	0	0	0
too few participants enrolled and few interested patients in three years	nan	NCT02370628	2015-04-17	Terminated	2018-06-14	2018-06-05	0	0	0	0	0	0	1	0	0	0	0	0	0	0	0	0	0
Business decision	Phase 1	NCT02370563	2014-11-30	Terminated	2016-09-02	2016-03-31	0	1	0	0	0	0	0	0	0	0	0	0	0	0	0	0	0
Sponsor decided not to pursue study	nan	NCT02370355	2014-12-23	Terminated	2017-04-17	2016-06-08	0	1	0	0	0	0	0	0	0	0	0	0	0	0	0	0	0
No funding	nan	NCT02370342	2017-12-18	Withdrawn	2017-12-20	2019-12-18	0	1	0	0	0	0	0	0	0	0	0	0	0	0	0	0	0
Study not progressing toward scientific goals	nan	NCT02370264	2012-10-01	Terminated	2017-04-13	2016-10-21	0	0	0	0	0	0	0	0	0	0	0	0	0	0	1	0	0
The Study has been officially closed with the IRB	nan	NCT02369913	2017-03-31	Withdrawn	2017-04-26	2018-02-28	0	0	0	0	0	0	0	0	0	0	0	0	1	0	0	0	0
Funding expired, low enrollments	Phase 2	NCT02369900	2015-03-31	Terminated	2021-06-28	2019-12-31	0	1	0	0	0	0	1	0	0	0	0	0	0	0	0	0	0
Sponsor decision to terminate the study because the study did not achieve the primary efficacy objective.	Phase 2	NCT02369796	2015-02-28	Terminated	2017-03-31	2015-11-30	0	0	0	0	0	0	0	0	0	0	1	0	0	0	0	0	0
due to lack of suitable patient population	Phase 4	NCT02369744	2013-03-31	Terminated	2020-06-23	2013-10-31	0	0	0	0	0	0	1	0	0	0	0	0	0	0	0	0	0
Staffing issues	nan	NCT02369614	2014-08-31	Terminated	2019-03-14	2019-03-31	0	0	0	0	0	0	0	0	0	1	0	0	0	0	0	0	0
Adequate enrollment was not reached for this study.	Early Phase 1	NCT02369523	2014-09-30	Terminated	2017-08-31	2017-04-30	0	0	0	0	0	0	1	0	0	0	0	0	0	0	0	0	0
PI left institution and site did not have resources to continue study	nan	NCT02369497	2007-12-31	Terminated	2015-02-24	2014-07-31	0	0	0	0	0	0	0	0	0	0	0	0	0	0	0	1	0
Difficulties in enrolling patients	Early Phase 1	NCT02369432	2015-02-20	Terminated	2017-10-13	2017-10-03	0	0	0	0	0	0	1	0	0	0	0	0	0	0	0	0	0
Since the conception of the study, the competitive environment has developed and as a result this study is no longer able to generate the necessary information.	nan	NCT02368990	2015-06-30	Withdrawn	2015-07-08	2018-06-30	0	0	0	0	0	0	0	0	0	0	0	0	0	0	0	0	0
Lack of Efficacy	Phase 2	NCT02368691	2015-06-30	Terminated	2020-11-18	2017-09-22	0	0	0	0	0	0	0	0	0	0	1	0	0	0	0	0	0
The study was terminated due to recruitment slower than anticipated	nan	NCT02368639	2015-01-31	Terminated	2017-08-11	2016-03-31	0	0	0	0	0	0	1	0	0	0	0	0	0	0	0	0	0
Funding ended prematurely	Phase 3	NCT02368431	2015-03-01	Terminated	2020-12-07	2018-10-01	0	1	0	0	0	0	0	0	0	0	0	0	0	0	0	0	0
no focus on this topic	Phase 2	NCT02368249	2020-01-31	Withdrawn	2017-05-05	2025-02-28	0	1	0	0	0	0	0	0	1	0	0	0	0	0	0	0	0
Sponsor decided not to go forward with study. No subjects were enrolled.	nan	NCT02368184	2015-02-28	Withdrawn	2016-05-25	2016-05-31	0	1	0	0	0	0	0	0	0	0	0	0	0	0	0	0	0
PI decision	nan	NCT02368106	2018-02-28	Withdrawn	2019-09-12	2030-12-31	0	0	0	0	0	0	0	0	1	0	0	0	0	0	0	0	0
Due to enrollment challenges & improved SOC during run-in phase; no patients received KPT-330. Withdrawal is not a consequence of any safety concern.	Phase 1/Phase 2	NCT02367690	2015-01-31	Withdrawn	2016-03-24	2015-09-30	0	0	0	0	0	0	1	0	0	0	0	0	0	0	0	0	0
Study cancelled: Withdrawn before enrollment of any participants	Phase 2	NCT02367651	2015-06-30	Withdrawn	2016-10-12	2018-05-31	0	0	0	0	0	0	0	0	1	0	0	0	0	0	0	0	0
Sponsor's decision	Phase 1	NCT02367352	2015-03-19	Terminated	2019-06-26	2017-05-23	0	1	0	0	0	0	0	0	0	0	0	0	0	0	0	0	0
Unable to recruit sufficient number of patients	Phase 1/Phase 2	NCT02367170	2015-03-31	Terminated	2018-05-07	2015-07-31	0	0	0	0	0	0	1	0	0	0	0	0	0	0	0	0	0
1 day data collection	Phase 4	NCT02367079	2014-04-30	Terminated	2015-02-20	2014-04-30	0	0	0	0	0	0	0	0	0	0	0	0	0	0	0	0	0
sponsor decision: not enough inclusion	nan	NCT02366988	2015-02-28	Terminated	2018-06-21	2018-06-30	0	1	0	0	0	0	1	0	0	0	0	0	0	0	0	0	0
PI decision was made to discontinue the study	nan	NCT02366858	2013-10-31	Withdrawn	2017-02-14	2015-06-30	0	0	0	0	0	0	0	0	1	0	0	0	0	0	0	0	0
Withdrawal of sponsor support	Phase 3	NCT02366663	2015-01-31	Terminated	2018-03-12	2016-10-31	0	1	0	0	0	0	0	0	0	0	0	0	0	0	0	0	0
Study terminated on 7 April 2015 for business reasons. No safety and/or efficacy concerns contributed to the termination of the study	Phase 2	NCT02366637	2015-01-31	Terminated	2016-07-06	2015-05-31	0	1	0	0	0	0	0	0	0	0	0	0	0	0	0	0	0
The investigator left the institution so the study was terminated.	nan	NCT02366234	2015-01-31	Withdrawn	2016-12-22	2016-01-31	0	0	0	0	0	0	0	0	0	0	0	0	0	0	0	1	0
Study stopped due to difficulty recruiting patients	Early Phase 1	NCT02365909	2015-06-29	Terminated	2017-09-18	2016-08-30	0	0	0	0	0	0	1	0	0	0	0	0	0	0	0	0	0
Funding cycle completed	Phase 4	NCT02365870	2016-08-31	Terminated	2020-03-31	2019-07-31	0	1	0	0	0	0	0	0	0	0	0	0	0	0	0	0	0
Protocol not feasible as written	Phase 4	NCT02365727	2015-04-30	Withdrawn	2016-01-14	2015-08-31	0	0	0	0	0	0	0	0	0	0	0	0	0	0	1	0	0
Slow accrual	Phase 1/Phase 2	NCT02365714	2015-02-28	Terminated	2018-04-13	2017-01-31	0	0	0	0	0	0	1	0	0	0	0	0	0	0	0	0	0
Lack of consistent reference devices	nan	NCT02365688	2014-09-30	Terminated	2017-07-18	2015-06-30	0	0	0	0	0	0	0	0	0	1	0	0	0	0	0	0	0
Safety	Phase 1	NCT02365662	2015-01-09	Terminated	2018-03-30	2018-03-15	0	0	0	0	0	0	0	0	0	0	0	0	0	1	0	0	0
The study was terminated early due to insufficient recruitment.	Phase 2	NCT02365584	2015-01-31	Terminated	2019-11-22	2018-01-16	0	0	0	0	0	0	1	0	0	0	0	0	0	0	0	0	0
Recommendation of the Data Safety Monitoring Committee	Phase 3	NCT02365493	2015-08-26	Terminated	2018-12-19	2018-10-24	0	0	0	0	0	0	0	0	0	0	1	0	0	0	0	0	0
Unable to enroll appropriate patients	Phase 2	NCT02365415	2015-02-28	Withdrawn	2018-04-05	2018-04-30	0	0	0	0	0	0	1	0	0	0	0	0	0	0	0	0	0
IRB withheld the data due to inadequate supporting documentation	Phase 4	NCT02365233	2013-05-01	Terminated	2018-07-31	2016-12-31	0	0	0	0	0	1	0	0	0	0	0	0	1	0	0	0	0
Poor accrual of subjects and lack of funding	nan	NCT02365207	2013-11-30	Terminated	2019-11-05	2019-04-25	0	1	0	0	0	0	1	0	0	0	0	0	0	0	0	0	0
Study site will join the TARGIT-US trial in lieu of this trial	nan	NCT02364960	2015-01-31	Terminated	2018-08-22	2016-01-31	1	0	0	0	0	0	0	0	0	0	0	0	0	0	0	0	0
Scheduled Interim Monitoring	Phase 2/Phase 3	NCT02364557	2014-12-24	Suspended	2021-09-28	2022-12-31	0	0	0	0	0	0	0	0	0	0	1	0	0	0	0	0	0
Company decision to terminate the trial	Phase 1	NCT02363946	2015-02-28	Terminated	2018-08-03	2016-11-30	0	1	0	0	0	0	0	0	0	0	0	0	0	0	0	0	0
No Current Funding	nan	NCT02363647	2015-01-31	Suspended	2020-10-19	2021-06-30	0	1	0	0	0	0	0	0	0	0	0	0	0	0	0	0	0
Sponsor decision to not to proceed	Phase 4	NCT02363543	2016-02-29	Withdrawn	2017-08-30	2016-07-31	0	1	0	0	0	0	0	0	0	0	0	0	0	0	0	0	0
Lack of resources.	nan	NCT02363023	2015-06-30	Terminated	2018-05-03	2016-06-30	0	0	0	0	0	0	0	0	0	1	0	0	0	0	0	0	0
Major technical hindrance in recruitment.	Phase 3	NCT02362984	2014-10-31	Terminated	2017-05-04	2017-04-30	0	0	0	0	0	0	0	0	0	1	0	0	0	0	0	0	0
On 15 January 2019, the sponsor decided to stop the study prematurely due to lack of patient recruitment because of supply problems with 18 F-Florbetaben.	nan	NCT02362880	2015-02-28	Terminated	2021-04-14	2019-01-31	0	0	0	0	0	0	1	0	0	1	0	0	0	0	0	0	0
Due to serious adverse events	Phase 4	NCT02362321	2007-01-31	Terminated	2016-02-29	2009-05-31	0	0	0	0	0	0	0	0	0	0	0	0	0	1	0	0	0
unable to hire qualified personnel to run the study	nan	NCT02362282	2013-12-31	Terminated	2019-02-11	2016-06-30	0	0	0	0	0	0	0	0	0	1	0	0	0	0	0	0	0
Difficulty accruing subjects the study accrual was closed	Phase 2	NCT02362230	2015-01-31	Terminated	2021-01-29	2020-12-15	0	0	0	0	0	0	1	0	0	0	0	0	0	0	0	0	0
The study was terminated because the dense treatment schedule precluded successful recruitment of study participants.	nan	NCT02362191	2015-03-31	Terminated	2020-10-09	2020-03-31	0	0	0	0	0	0	1	0	0	0	0	0	0	0	0	0	0
Due to low recruitment, lack of funding, and challenges maintaining follow-up in this patient population, a decision was made to terminate this study.	nan	NCT02362100	2015-09-30	Terminated	2021-05-17	2021-01-31	0	1	0	0	0	0	1	0	0	0	0	0	0	0	0	0	0
Policy approved describing all procedures as standard of care	nan	NCT02362009	2015-02-28	Terminated	2017-03-31	2015-12-31	0	0	0	0	0	0	0	0	0	0	0	0	0	0	1	0	0
Covid-19 Pandemic	nan	NCT02361996	2015-02-28	Suspended	2021-07-16	2022-04-30	0	0	1	0	0	0	0	0	0	0	0	0	0	0	0	0	0
We recruited 25 of the 40 participants from intended study population. Recruitment in new populations requires an METC amendment.	nan	NCT02361957	2014-11-30	Suspended	2015-08-28	2015-12-31	1	0	0	0	0	0	0	0	0	0	0	0	0	0	0	0	0
Unfavorable results	nan	NCT02361814	2015-03-31	Terminated	2017-06-27	2016-09-30	0	0	0	0	0	0	1	0	0	0	1	0	0	0	0	0	0
The Principal Investigator left the institution so the study was stopped before completing enrollment.	nan	NCT02361580	2015-01-31	Terminated	2017-03-28	2016-01-31	0	0	0	0	0	0	0	0	0	0	0	0	0	0	0	1	0
no subjects consented due to competing studies	nan	NCT02359409	2014-07-31	Withdrawn	2017-04-28	2017-03-28	0	0	0	0	0	0	1	0	0	0	0	0	0	0	0	0	0
Investigator's hospital sold and study cancelled	nan	NCT02361437	2015-02-28	Terminated	2017-12-13	2015-10-31	0	0	0	0	0	0	0	0	0	0	0	0	0	0	0	1	0
Sponsor decision following clinical hold	Phase 1/Phase 2	NCT02361346	2015-02-28	Terminated	2021-09-05	2021-03-22	0	1	0	0	0	0	0	0	0	0	0	0	0	0	0	0	0
Drug not available	Early Phase 1	NCT02361177	2016-01-31	Withdrawn	2016-06-13	2016-04-30	0	0	0	0	0	0	0	0	0	1	0	0	0	0	0	0	0
(Expected) side effects	Phase 2	NCT02360852	2015-01-31	Terminated	2017-02-23	2016-10-31	0	0	0	0	0	0	0	0	0	0	0	0	0	1	0	0	0
Lack of enrollment	nan	NCT02360735	2015-01-31	Terminated	2018-01-09	2016-10-11	0	0	0	0	0	0	1	0	0	0	0	0	0	0	0	0	0
The study was cancelled due to change in food registration regulations in China.	Phase 4	NCT02360722	2016-10-31	Withdrawn	2016-12-02	2017-12-31	0	1	0	0	0	0	0	0	0	0	0	0	1	0	0	0	0
Priorities other studies	nan	NCT02360436	2015-03-31	Withdrawn	2016-01-20	2015-09-30	0	1	0	0	0	0	0	0	0	0	0	0	0	0	0	0	0
slow inclusion	Phase 1/Phase 2	NCT02360358	2012-08-31	Terminated	2016-01-07	2015-12-31	0	0	0	0	0	0	1	0	0	0	0	0	0	0	0	0	0
No enrollment was achieved	nan	NCT02360163	2015-02-28	Withdrawn	2018-08-03	2017-01-19	0	0	0	0	0	0	1	0	0	0	0	0	0	0	0	0	0
Lack of accrual	nan	NCT02360111	2015-02-28	Terminated	2019-07-24	2017-09-30	0	0	0	0	0	0	1	0	0	0	0	0	0	0	0	0	0
Low Accrual	Phase 2	NCT02360059	2015-10-31	Terminated	2017-08-17	2016-09-30	0	0	0	0	0	0	1	0	0	0	0	0	0	0	0	0	0
Slow accrual	Phase 2	NCT02359851	2015-05-31	Terminated	2019-09-18	2019-08-27	0	0	0	0	0	0	1	0	0	0	0	0	0	0	0	0	0
compound no longer available	Phase 1	NCT02359500	2014-12-31	Terminated	2017-05-03	2017-01-23	0	0	0	0	0	0	0	0	0	1	0	0	0	0	0	0	0
The study is out of date	Phase 3	NCT02359162	2015-05-31	Terminated	2018-05-09	2017-06-30	0	0	0	0	0	0	0	0	0	0	0	0	0	0	0	0	0
Issues with recruitment.	nan	NCT02358863	2015-02-28	Terminated	2018-09-06	2016-11-30	0	0	0	0	0	0	1	0	0	0	0	0	0	0	0	0	0
DIfficulties with recruitment	nan	NCT02358733	2015-02-28	Terminated	2019-02-28	2019-02-27	0	0	0	0	0	0	1	0	0	0	0	0	0	0	0	0	0
The interim analysis suggested that low dose lisinopril given to be tube fed older patients with neuroligical dysphagia had increased mortality.	Phase 4	NCT02358642	2010-09-30	Terminated	2015-02-09	2012-12-31	0	0	0	0	0	0	0	0	0	0	1	0	0	0	0	0	0
Low recruitment rate	nan	NCT02358603	2014-06-30	Terminated	2020-02-05	2015-12-31	0	0	0	0	0	0	1	0	0	0	0	0	0	0	0	0	0
poor recruitment	Phase 3	NCT02358265	2014-12-31	Terminated	2019-09-17	2018-06-15	0	0	0	0	0	0	1	0	0	0	0	0	0	0	0	0	0
The device was under developed with some technical bugs.	nan	NCT02358252	2014-01-31	Withdrawn	2020-01-31	2020-01-22	0	0	0	0	0	0	0	0	0	1	0	0	0	0	0	0	0
Funding support for the study was terminated	Phase 1	NCT02358200	2015-02-23	Terminated	2020-01-10	2019-01-08	0	1	0	0	0	0	0	0	0	0	0	0	0	0	0	0	0
Lack of inclusion	nan	NCT02357719	2015-03-05	Terminated	2021-04-08	2021-04-01	0	0	0	0	0	0	1	0	0	0	0	0	0	0	0	0	0
We are working on updating the study due to low enrollment and potentially looking at a different primary objective	nan	NCT02357784	2015-01-31	Suspended	2020-06-04	2021-11-30	0	0	0	0	0	0	1	0	0	0	0	0	0	0	1	0	0
PI decided not to proceed	Phase 1	NCT02357732	2015-08-31	Withdrawn	2015-12-11	2015-08-31	0	0	0	0	0	0	0	0	1	0	0	0	0	0	0	0	0
Circumstances beyond the course of the trial have produced a change in the conditions of recruitment unacceptable to the ROMPA researchers	nan	NCT02357433	2015-02-28	Terminated	2018-07-06	2018-06-30	0	0	0	0	0	0	0	0	0	0	0	0	0	0	1	0	0
Unable to recruit patients	nan	NCT02357394	2015-05-31	Terminated	2019-10-31	2019-04-01	0	0	0	0	0	0	1	0	0	0	0	0	0	0	0	0	0
Lack of funding	Phase 4	NCT02357277	2015-03-31	Withdrawn	2017-07-18	2018-11-30	0	1	0	0	0	0	0	0	0	0	0	0	0	0	0	0	0
The drug was ineffective in improving function in Pompe's disease	Early Phase 1	NCT02357225	2015-08-31	Terminated	2018-05-15	2018-01-01	0	0	0	0	0	0	0	0	0	0	1	0	0	0	0	0	0
Due to business reasons	Phase 2	NCT02357147	2015-11-03	Terminated	2020-03-17	2018-11-30	0	1	0	0	0	0	0	0	0	0	0	0	0	0	0	0	0
Change in priority of interventional protocols	nan	NCT02357017	2015-02-28	Withdrawn	2020-06-12	2020-01-31	0	1	0	0	0	0	0	0	0	0	0	0	0	0	1	0	0
Change in priority of interventional protocols	nan	NCT02357004	2015-02-28	Withdrawn	2020-06-12	2020-01-31	0	1	0	0	0	0	0	0	0	0	0	0	0	0	1	0	0
sponsor decides to suspend this trial	Phase 2	NCT02356991	2014-12-31	Suspended	2019-11-04	2020-06-30	0	1	0	0	0	0	0	0	0	0	0	0	0	0	0	0	0
Lack of funding required to enroll target subject number	Phase 2	NCT02356900	2015-02-28	Terminated	2017-05-17	2016-05-31	0	1	0	0	0	0	1	0	0	0	0	0	0	0	0	0	0
closed early with no results/no data collected.	nan	NCT02356822	2014-12-31	Withdrawn	2019-06-12	2024-12-31	0	0	0	0	0	0	0	0	1	0	0	0	0	0	0	0	0
Poor recruitment	Phase 2/Phase 3	NCT02356640	2014-08-31	Terminated	2019-01-30	2019-01-29	0	0	0	0	0	0	1	0	0	0	0	0	0	0	0	0	0
Terminated is based on the availability of long-term safety and effectiveness data from the OSB Lead-HERo-002 study and published literature.	nan	NCT02356614	2015-03-31	Terminated	2018-06-27	2018-03-08	1	0	0	0	0	0	0	0	0	0	0	0	0	0	0	0	0
Difficulty to recruit all the patients	nan	NCT02356354	2015-08-31	Terminated	2016-09-08	2016-09-30	0	0	0	0	0	0	1	0	0	0	0	0	0	0	0	0	0
no participants enrolled	nan	NCT02356250	2015-02-18	Withdrawn	2018-07-26	2016-11-29	0	0	0	0	0	0	1	0	0	0	0	0	0	0	0	0	0
Slower than expected recruitment rate, and larger than expected required sample.	nan	NCT02356237	2015-06-30	Terminated	2020-02-05	2018-05-06	0	0	0	0	0	0	1	0	0	0	0	0	0	0	0	0	0
Lost funding due to low enrollment.	Phase 4	NCT02355938	2014-02-28	Terminated	2016-10-13	2016-10-31	0	1	0	0	0	0	1	0	0	0	0	0	0	0	0	0	0
Loss of Personnel	nan	NCT02355691	2015-05-31	Terminated	2018-04-17	2017-05-31	0	0	0	0	0	0	0	0	0	1	0	0	0	0	0	0	0
an other study will start with new outcome measures	Phase 4	NCT02355652	2015-01-31	Withdrawn	2017-01-06	2017-03-31	1	0	0	0	0	0	0	0	0	0	0	0	0	0	0	0	0
Study goals were met with smaller that expected study cohort. Last patient completed the study June 201	nan	NCT02355587	2014-03-31	Terminated	2021-10-08	2021-07-31	0	0	0	0	0	0	1	0	0	0	0	0	0	0	0	0	0
Study endpoints completed with lower than anticipated enrollment. Last patient enrolled completed final visit February 2021.	nan	NCT02355574	2014-06-30	Terminated	2021-10-08	2021-07-31	0	0	0	0	0	0	1	0	0	0	0	0	0	0	0	0	0
Study withdrawn before enrolling first patient	Phase 2	NCT02355431	2014-12-31	Withdrawn	2019-03-08	2015-09-30	0	0	0	0	0	0	0	0	1	0	0	0	0	0	0	0	0
Insufficient funding available to complete study.	nan	NCT02355288	2018-10-01	Withdrawn	2018-05-03	2020-10-01	0	1	0	0	0	0	0	0	0	0	0	0	0	0	0	0	0
large non-response rate	nan	NCT02355275	2015-01-31	Terminated	2016-02-09	nan	0	0	0	0	0	0	1	0	0	0	0	0	0	0	0	0	0
The PI changed institutions	Phase 3	NCT02355041	2015-02-28	Withdrawn	2016-02-08	2015-09-30	0	0	0	0	0	0	0	0	0	0	0	0	0	0	0	1	0
Lack of patient population	nan	NCT02354716	2014-12-31	Terminated	2019-09-12	2019-01-31	0	0	0	0	0	0	1	0	0	0	0	0	0	0	0	0	0
Business decision	Phase 1	NCT02354443	2015-06-30	Terminated	2018-10-10	2017-02-28	0	1	0	0	0	0	0	0	0	0	0	0	0	0	0	0	0
No bone lesions detected and poor accrual	nan	NCT02354326	2014-11-07	Terminated	2019-02-05	2017-09-27	0	0	0	0	0	0	1	0	0	0	0	0	0	0	0	0	0
Mandated by DSMB	Phase 2/Phase 3	NCT02354144	2016-02-29	Terminated	2021-06-15	2020-03-09	0	0	0	0	0	0	0	0	0	0	0	0	1	0	0	0	0
Insufficient Recruitment	Phase 3	NCT02353949	2015-05-31	Terminated	2020-01-21	2019-12-10	0	0	0	0	0	0	1	0	0	0	0	0	0	0	0	0	0
Low enrollment	Phase 4	NCT02353780	2015-03-31	Terminated	2020-10-01	2018-11-30	0	0	0	0	0	0	1	0	0	0	0	0	0	0	0	0	0
Slow enrollment. None of the subjects received EXPAREL.	Phase 4	NCT02353754	2015-05-31	Terminated	2021-03-26	2015-07-31	0	0	0	0	0	0	1	0	0	0	0	0	0	0	0	0	0
too slow of recruitmentc	Phase 2	NCT02353741	2015-04-30	Terminated	2018-12-21	2018-12-01	0	0	0	0	0	0	1	0	0	0	0	0	0	0	0	0	0
Principle investigator left the institution	Phase 1/Phase 2	NCT02353572	2009-11-30	Terminated	2015-03-09	2011-09-30	0	0	0	0	0	0	0	0	0	0	0	0	0	0	0	1	0
Principle investigator left the institution	Phase 2	NCT02353468	2009-12-31	Terminated	2015-03-09	2011-10-31	0	0	0	0	0	0	0	0	0	0	0	0	0	0	0	1	0
The sponsor's study closure justification addressed the 522 Order's questions.	nan	NCT02353351	2015-01-19	Terminated	2019-02-04	2017-02-24	0	1	0	0	0	0	0	0	0	0	0	0	0	0	0	0	0
The Sponsor accepted the iDSMB recommendation to terminate the study due to evidence of unpredictable liver toxicity and meaningful target engagement not translating into any clinical objective response.	Phase 1	NCT02353143	2014-12-31	Terminated	2021-07-09	2021-04-09	0	0	0	0	0	0	0	0	0	0	1	0	0	1	0	0	0
Protocol did not continue once Investigator relocated to another institution	nan	NCT02353130	2015-07-31	Withdrawn	2017-05-08	2015-12-31	0	0	0	0	0	0	0	0	0	0	0	0	0	0	0	1	0
Unable to achieve accrural within anticipated timeframe	nan	NCT02353000	2016-07-31	Terminated	2020-06-01	2019-12-31	0	0	0	0	0	0	1	0	0	0	0	0	0	0	0	0	0
Insufficient funding and drug supply from manufacturer	Phase 1/Phase 2	NCT02352831	2015-08-31	Terminated	2019-08-28	2018-10-19	0	1	0	0	0	0	0	0	0	1	0	0	0	0	0	0	0
Competition with another study.	nan	NCT02352662	2015-04-30	Withdrawn	2017-04-10	2017-04-30	1	0	0	0	0	0	0	0	0	0	0	0	0	0	0	0	0
Measurement devices unavailable at this time.	nan	NCT02352350	2017-09-30	Withdrawn	2017-10-24	2019-01-31	0	0	0	0	0	0	0	0	0	1	0	0	0	0	0	0	0
insufficient enrollment numbers	nan	NCT02352142	2015-01-31	Terminated	2016-09-26	2016-05-31	0	0	0	0	0	0	1	0	0	0	0	0	0	0	0	0	0
This study was terminated due to COVID-19 pandemic-related halting of recruitment in the context of an upcoming replacement of the study MRI scanner.	Phase 2	NCT02351869	2015-08-31	Terminated	2020-06-24	2020-06-07	0	0	1	0	0	0	0	0	0	0	0	0	0	0	0	0	0
Sponsor business decision	nan	NCT02351726	2015-03-31	Terminated	2020-02-20	2019-12-31	0	1	0	0	0	0	0	0	0	0	0	0	0	0	0	0	0
Low patient accrual	Phase 2	NCT02351505	2015-05-31	Terminated	2016-05-16	2016-03-31	0	0	0	0	0	0	1	0	0	0	0	0	0	0	0	0	0
failure to recruit enough number of participants	nan	NCT02351388	2014-12-31	Terminated	2020-02-26	2018-03-15	0	0	0	0	0	0	1	0	0	0	0	0	0	0	0	0	0
Company decided not to pursue this study.	Phase 3	NCT02351310	2015-11-30	Withdrawn	2016-03-14	2015-11-30	0	1	0	0	0	0	0	0	0	0	0	0	0	0	0	0	0
Slow recruitment	nan	NCT02351089	2015-02-28	Terminated	2020-03-05	2019-12-31	0	0	0	0	0	0	1	0	0	0	0	0	0	0	0	0	0
Sponsor's discretion to terminate study prematurely for further evaluation.	nan	NCT02351063	2014-04-30	Terminated	2019-02-04	2014-07-31	0	1	0	0	0	0	0	0	0	0	0	0	0	0	0	0	0
Study data do not support development in AML.	Phase 2	NCT02351037	2015-02-28	Terminated	2018-08-14	2017-04-30	0	1	0	0	0	0	0	0	0	0	0	0	0	0	0	0	0
Completion of follow-up period	Phase 2	NCT02350816	2015-04-08	Terminated	2021-06-11	2019-04-12	0	0	0	0	0	0	0	0	1	0	0	0	0	0	0	0	0
Lack of accrual	Phase 2	NCT02350777	2015-01-21	Terminated	2018-10-09	2017-10-25	0	0	0	0	0	0	1	0	0	0	0	0	0	0	0	0	0
Insufficient recruitment.	Phase 4	NCT02350543	2015-02-28	Terminated	2019-04-08	2017-06-30	0	0	0	0	0	0	1	0	0	0	0	0	0	0	0	0	0
A decision to stop the study was made by the site and GSK project team based on pre-defined stopping criteria in the protocol	Phase 1	NCT02350426	2015-08-12	Terminated	2017-12-04	2016-10-26	0	1	0	0	0	0	0	0	0	0	0	0	0	0	0	0	0
Expired with IRB (2/2/2019).	nan	NCT02349932	2019-07-31	Withdrawn	2019-08-13	2023-01-31	0	0	0	0	0	0	0	0	0	0	0	0	1	0	0	0	0
PI decided to stop due to divisional reorganization. No pts enrolled.	Phase 2/Phase 3	NCT02349828	2015-09-30	Withdrawn	2016-04-21	2016-04-30	0	1	0	0	0	0	0	0	0	0	0	0	0	0	0	0	0
Sponsor withdrawn due to low inclusion rate	nan	NCT02349659	2014-12-31	Terminated	2017-02-01	2017-10-31	0	0	0	0	0	0	1	0	0	0	0	0	0	0	0	0	0
The study was ended for strategic reasons and changes in the external environment.~ The safety profile and risk benefit ratio for PF-0674775 remained unchanged.	Phase 1/Phase 2	NCT02349633	2015-05-14	Terminated	2021-06-10	2020-05-28	0	1	0	0	0	0	0	0	0	0	0	0	0	0	0	0	0
Study cancelled as of 9/12/15. 0 subjects enrolled.	Phase 2	NCT02349516	2015-02-28	Withdrawn	2016-06-01	2015-09-30	0	0	0	0	0	0	0	0	1	0	0	0	0	0	0	0	0
Inability to recruit patients	Phase 2	NCT02349386	2015-07-31	Terminated	2018-04-04	2018-01-10	0	0	0	0	0	0	1	0	0	0	0	0	0	0	0	0	0
Low accrual	Phase 2	NCT02349178	2014-12-08	Terminated	2020-03-09	2017-03-16	0	0	0	0	0	0	1	0	0	0	0	0	0	0	0	0	0
Business Decision	Phase 1	NCT02349139	2015-01-19	Terminated	2018-03-07	2017-08-17	0	1	0	0	0	0	0	0	0	0	0	0	0	0	0	0	0
Company decision to pursue alternative clinical trial	Phase 2	NCT02349126	2015-02-28	Withdrawn	2015-08-14	2016-03-31	0	1	0	0	0	0	0	0	0	0	0	0	0	0	0	0	0
Interim analysis found study had achieved primary objective	Phase 2	NCT02348359	2015-03-16	Terminated	2018-07-26	2018-01-12	0	0	0	0	0	0	0	0	0	0	0	0	0	0	0	0	0
it's too slow to enroll suitable patients into this study	Phase 2	NCT02348281	2015-01-31	Terminated	2018-01-23	2015-12-31	0	0	0	0	0	0	1	0	0	0	0	0	0	0	0	0	0
Poor Accrual	Phase 2	NCT02348255	2016-01-31	Withdrawn	2018-01-09	2017-01-31	0	0	0	0	0	0	1	0	0	0	0	0	0	0	0	0	0
PI resignation	Phase 4	NCT02348047	2015-03-11	Terminated	2017-05-12	2017-04-30	0	0	0	0	0	0	0	0	0	0	0	0	0	0	0	1	0
we were not able to work through the logistics of the study to support enrolment in ER	nan	NCT02347462	2015-04-30	Withdrawn	2017-09-21	2015-12-31	0	0	0	0	0	0	0	0	0	1	0	0	0	0	0	0	0
Low accrual	nan	NCT02347280	2015-01-31	Terminated	2019-12-20	2019-11-30	0	0	0	0	0	0	1	0	0	0	0	0	0	0	0	0	0
The study stopped prematurely due to the low accrual rate	Phase 2	NCT02347163	2015-02-03	Terminated	2018-11-06	2018-06-08	0	0	0	0	0	0	1	0	0	0	0	0	0	0	0	0	0
Difficulties with recruitment during the internal pilot phase	Phase 4	NCT02347033	2014-08-31	Terminated	2016-07-11	2016-02-29	0	0	0	0	0	0	1	0	0	0	0	0	0	0	0	0	0
Business Decision	Phase 4	NCT02346877	2015-04-30	Terminated	2017-03-27	2015-10-31	0	1	0	0	0	0	0	0	0	0	0	0	0	0	0	0	0
Inadequate Enrolment	nan	NCT02346656	2013-05-31	Terminated	2019-02-04	2015-09-30	0	0	0	0	0	0	1	0	0	0	0	0	0	0	0	0	0
Budget Allocation Decision by Sponsor	nan	NCT02346643	2013-04-30	Terminated	2019-02-04	2015-12-31	0	1	0	0	0	0	0	0	0	0	0	0	0	0	0	0	0
We didn't receive the expected funding to support the study.	Phase 4	NCT02346630	2015-03-31	Withdrawn	2017-04-27	2017-03-31	0	1	0	0	0	0	0	0	0	0	0	0	0	0	0	0	0
Due to the KoreaFDA issue	Phase 1/Phase 2	NCT02346617	2022-01-01	Withdrawn	2020-03-20	2024-12-01	0	0	0	0	0	0	0	0	0	0	0	0	1	0	0	0	0
Sponsor has suspended clinical development of MYDICAR for heart failure.	Phase 1/Phase 2	NCT02346422	2015-04-30	Terminated	2017-01-31	nan	0	1	0	0	0	0	0	0	0	0	0	0	0	0	0	0	0
Changing standard of care therapy regimen	Phase 1	NCT02346370	2015-02-10	Terminated	2019-02-08	2016-11-14	0	0	0	0	0	0	0	0	0	0	0	0	0	0	1	0	0
Logistics	Phase 1/Phase 2	NCT02346253	2015-01-13	Suspended	2021-08-04	2026-12-31	0	0	0	0	0	0	0	0	0	1	0	0	0	0	0	0	0
PI no longer at site. Data was not collected	Phase 1/Phase 2	NCT02345772	2014-07-31	Terminated	2018-02-20	2015-11-30	0	0	0	0	0	0	0	0	0	0	0	0	0	0	0	1	0
patient population	Phase 2	NCT02345746	2012-12-31	Withdrawn	2017-08-24	2013-12-31	0	0	0	0	0	0	1	0	0	0	0	0	0	0	0	0	0
Due to low recruitment rate	nan	NCT02345577	2014-12-16	Terminated	2017-10-25	2017-07-17	0	0	0	0	0	0	1	0	0	0	0	0	0	0	0	0	0
Investigator did not start the project in time; study team decided it was not feasible to begin study as resident was soon graduating. No patients enrolled.	nan	NCT02345538	nan	Withdrawn	2016-06-20	2015-11-30	0	0	0	0	0	0	1	0	1	0	0	0	0	0	0	0	0
Competing studies	Phase 2	NCT02345460	2015-09-30	Terminated	2018-07-13	2016-03-31	1	0	0	0	0	0	0	0	0	0	0	0	0	0	0	0	0
change in surgical implant use, loss of subinvestigator	nan	NCT02345369	2015-01-31	Terminated	2018-08-02	2016-05-24	0	0	0	0	0	0	0	0	0	0	0	0	0	0	1	0	0
Due to company resource constraints	Phase 2	NCT02345330	2015-05-21	Terminated	2018-01-03	2016-11-14	0	1	0	0	0	0	0	0	0	0	0	0	0	0	0	0	0
Recruitment difficulties	nan	NCT02345096	2015-01-31	Terminated	2016-12-05	2016-08-31	0	0	0	0	0	0	1	0	0	0	0	0	0	0	0	0	0
The study did not open to accrual. No start date and no completion dates.	Phase 1/Phase 2	NCT02344810	2015-03-06	Withdrawn	2017-10-19	2020-03-06	0	0	0	0	0	0	1	0	0	0	0	0	0	0	0	0	0
Patients did not want to be randomized in hybrid ablation.	nan	NCT02344394	2014-09-30	Withdrawn	2018-12-19	2017-12-13	0	0	0	0	0	0	1	0	0	0	0	0	0	0	1	0	0
The industry sponsor has discontinued the product under evaluation in the study.	nan	NCT02344342	2015-02-28	Terminated	2017-05-02	2015-12-31	0	1	0	0	0	0	0	0	0	0	0	0	0	0	0	0	0
Unable to recruit subjects	nan	NCT02344160	2014-12-31	Withdrawn	2016-12-16	2028-12-31	0	0	0	0	0	0	1	0	0	0	0	0	0	0	0	0	0
Sponsor election	nan	NCT02343705	2015-01-31	Terminated	2017-04-28	2017-04-30	0	1	0	0	0	0	0	0	0	0	0	0	0	0	0	0	0
No accrual due to rarity of disease.	Phase 2	NCT02343679	2015-05-31	Withdrawn	2017-02-01	2022-10-31	0	0	0	0	0	0	1	0	0	0	0	0	0	0	0	0	0
Administrative closure prior to any enrollments	Phase 1	NCT02343666	2016-08-15	Withdrawn	2018-11-20	nan	0	1	0	0	0	0	0	0	0	0	0	0	0	0	0	0	0
We did not recruit the research assistant and terminated the study	Phase 4	NCT02343575	2015-01-31	Terminated	2019-06-26	2018-01-31	0	0	0	0	0	0	0	0	0	0	0	0	0	0	0	1	0
closed to accrual due to low accrual	Phase 2	NCT02343549	2015-01-31	Terminated	2021-08-10	2020-07-11	0	0	0	0	0	0	1	0	0	0	0	0	0	0	0	0	0
Not enough interest	Phase 1	NCT02343328	2015-01-31	Terminated	2017-09-13	2016-07-29	0	1	0	0	0	0	0	0	0	0	0	0	0	0	0	0	0
Poor patient accrual	nan	NCT02343302	2013-02-28	Terminated	2021-03-15	2021-02-20	0	0	0	0	0	0	1	0	0	0	0	0	0	0	0	0	0
FDA IND was not obtained	Phase 2	NCT02343263	2015-03-31	Terminated	2018-08-10	2017-05-31	0	0	0	0	0	0	0	0	0	0	0	0	1	0	0	0	0
Sponsor Decision	Phase 4	NCT02343159	2015-02-28	Terminated	2017-05-16	2016-04-15	0	1	0	0	0	0	0	0	0	0	0	0	0	0	0	0	0
due to a decision by the research team not to continuos the study	nan	NCT02343016	2015-02-28	Terminated	2019-05-22	2015-06-30	0	1	0	0	0	0	0	0	0	0	0	0	0	0	0	0	0
We were unable to enroll any patients into the study.	Phase 2	NCT02342977	2014-11-30	Withdrawn	2016-08-26	2016-08-31	0	0	0	0	0	0	1	0	0	0	0	0	0	0	0	0	0
Business Decision	Phase 4	NCT02342704	2014-11-30	Terminated	2017-06-09	2016-05-18	0	1	0	0	0	0	0	0	0	0	0	0	0	0	0	0	0
Supporting company withdrew interest	Phase 2	NCT02342600	2017-01-31	Withdrawn	2017-10-12	nan	0	1	0	0	0	0	0	0	0	0	0	0	0	0	0	0	0
Study terminated on 15DEC2016 due to study A8241021 showing no significant difference on primary endpoint between PF-02545920 & placebo. No safety concerns.	Phase 2	NCT02342548	2015-02-25	Terminated	2018-04-23	2017-02-06	0	0	0	0	0	0	0	0	0	0	1	0	0	0	0	0	0
Cardiac Catheterization no longer part of the anesthesia department A (no belonging to cardiac anesthesia, which is a different department)	Phase 4	NCT02342431	2010-10-31	Withdrawn	2015-01-21	2011-03-31	0	0	0	0	0	0	0	0	0	1	0	0	0	0	0	0	0
Drug shortage	Phase 1	NCT02342353	2015-05-18	Terminated	2018-02-27	2018-02-06	0	0	0	0	0	0	0	0	0	1	0	0	0	0	0	0	0
lack of funding	Phase 4	NCT02342002	2015-01-31	Terminated	2019-01-15	2018-12-31	0	1	0	0	0	0	0	0	0	0	0	0	0	0	0	0	0
PI left University and no study was ever done	nan	NCT02341976	2015-01-31	Withdrawn	2016-10-27	2015-07-31	0	0	0	0	0	0	0	0	0	0	0	0	0	0	0	1	0
Recruitment issues	Phase 1	NCT02341963	2015-01-31	Terminated	2021-03-01	2021-01-31	0	0	0	0	0	0	1	0	0	0	0	0	0	0	0	0	0
Interim analysis was sufficient to demonstrate accuracy of the evaluated test	nan	NCT02341755	2012-05-31	Terminated	2015-01-19	2014-11-30	0	0	0	0	0	0	0	0	0	0	1	0	0	0	0	0	0
An interim analysis did not warrant to continue enrollment	Phase 2/Phase 3	NCT02341560	2016-02-24	Terminated	2020-07-20	2019-07-01	0	0	0	0	0	0	0	0	0	0	1	0	0	0	0	0	0
Study was terminated early due to low patient accrual.	Phase 2	NCT02341495	2013-02-28	Terminated	2020-02-27	2016-11-30	0	0	0	0	0	0	1	0	0	0	0	0	0	0	0	0	0
Original investigator has left the institution.	nan	NCT02341300	2020-07-15	Terminated	2020-07-30	2020-07-15	0	0	0	0	0	0	0	0	0	0	0	0	0	0	0	1	0
Low enrollment	Phase 2	NCT02341209	2018-02-06	Terminated	2021-04-27	2021-02-06	0	0	0	0	0	0	1	0	0	0	0	0	0	0	0	0	0
Lack of Funding	nan	NCT02341170	2016-01-31	Withdrawn	2019-04-17	2019-03-31	0	1	0	0	0	0	0	0	0	0	0	0	0	0	0	0	0
Principal Investigator left the University of Louisville.	nan	NCT02341157	2015-01-31	Withdrawn	2017-04-11	2017-03-31	0	0	0	0	0	0	0	0	0	0	0	0	0	0	0	1	0
low recruitment rate	Phase 4	NCT02341105	2016-01-31	Terminated	2021-02-09	2018-01-31	0	0	0	0	0	0	1	0	0	0	0	0	0	0	0	0	0
Principal no longer interested in conducting study	Phase 2/Phase 3	NCT02341079	2015-03-31	Withdrawn	2017-03-10	2015-10-31	0	1	0	0	0	0	0	0	0	0	0	0	0	0	0	0	0
insufficient subjects recruited in allotted time	nan	NCT02341040	2014-11-30	Terminated	2018-05-21	2018-05-15	0	0	0	0	0	0	1	0	0	0	0	0	0	0	0	0	0
Unable to abstract pulmonary function and some other data from medical records.	nan	NCT02340702	2014-08-31	Withdrawn	2020-03-11	2017-08-31	0	0	0	0	0	0	0	0	0	1	0	0	0	0	0	0	0
Not clinical trial	nan	NCT02340468	2015-04-30	Withdrawn	2017-12-04	2018-01-31	0	0	0	0	0	0	0	0	1	0	0	0	0	0	0	0	0
To rebalance the study plan because it is not desirable to set up comparators using placebo.	nan	NCT02340455	2014-12-31	Withdrawn	2019-02-18	2016-12-31	0	0	0	0	0	0	0	0	0	0	0	0	0	0	1	0	0
investigator transferred institutions	nan	NCT02340377	2015-01-31	Terminated	2015-08-10	2015-06-30	0	0	0	0	0	0	0	0	0	0	0	0	0	0	0	1	0
Slow recruitment	nan	NCT02340299	2015-01-01	Terminated	2020-08-05	2017-12-31	0	0	0	0	0	0	1	0	0	0	0	0	0	0	0	0	0
original PI left institute, no plan to continue using samples	nan	NCT02339987	2014-11-30	Terminated	2019-02-21	2018-06-04	0	0	0	0	0	0	0	0	0	0	0	0	0	0	0	1	0
No patients	nan	NCT02339961	2015-02-28	Withdrawn	2015-12-02	2016-01-31	0	0	0	0	0	0	1	0	0	0	0	0	0	0	0	0	0
The device often failed to detect hypoglycemic episodes in glycogen storage disease patients and the rate of false positive alarms was high.	nan	NCT02338817	2015-12-31	Terminated	2016-10-04	2016-07-31	0	0	0	0	0	0	0	0	0	0	1	0	0	0	0	0	0
Stopped on November 16th 2016, because of recruitment failure.	Phase 4	NCT02338570	2015-07-31	Terminated	2018-02-05	2018-02-28	0	0	0	0	0	0	1	0	0	0	0	0	0	0	0	0	0
Due to the discontinuation of the development of the Notch inhibitor PF-03084014-04	Phase 2	NCT02338531	2015-06-30	Withdrawn	2016-04-29	2018-12-31	0	0	0	0	0	0	0	0	0	0	0	0	0	0	1	0	0
Departure of the principal investigator and lack of succession	Phase 2	NCT02338466	2016-07-31	Withdrawn	2018-06-21	2018-09-30	0	0	0	0	0	0	0	0	0	0	0	0	0	0	0	1	0
Funding unavailable to perform study.	nan	NCT02338141	2015-08-31	Terminated	2017-04-28	2016-02-29	0	1	0	0	0	0	0	0	0	0	0	0	0	0	0	0	0
A similar study was funded by PCORI so PI decided to not begin this study.	nan	NCT02337803	2015-08-31	Withdrawn	2017-10-13	2015-08-31	1	1	0	0	0	0	0	0	0	0	0	0	0	0	0	0	0
The Principal investigator retired without replacement. Only one patient was enrolled and completed the entire study without adverse events.	nan	NCT02337699	2015-01-31	Terminated	2019-02-04	2015-09-30	0	0	0	0	0	0	1	0	0	0	0	0	0	0	0	1	0
Low patient accrual	Phase 1	NCT02337309	2015-07-09	Terminated	2018-08-20	2018-05-22	0	0	0	0	0	0	1	0	0	0	0	0	0	0	0	0	0
The study was stopped early due to futility.	Phase 2	NCT02337478	2015-06-05	Terminated	2019-08-14	2017-09-04	0	0	0	0	0	0	0	0	0	0	1	0	0	0	0	0	0
Changes in departmental staff have led to a cut in research alotments.	Phase 4	NCT02337413	2020-06-30	Withdrawn	2018-04-11	2020-12-31	0	0	0	0	0	0	0	0	0	1	0	0	0	0	0	0	0
Protocol stopping criteria (safety) were met.	Phase 1	NCT02337387	2015-01-31	Terminated	2019-01-22	2015-03-31	0	0	0	0	0	0	0	0	0	0	0	0	0	1	0	0	0
Stopped due to slow inclusion	nan	NCT02337348	2014-08-31	Terminated	2019-09-03	2019-01-31	0	0	0	0	0	0	1	0	0	0	0	0	0	0	0	0	0
Logistical reasons	nan	NCT02337088	2015-04-16	Terminated	2017-08-29	2017-08-28	0	0	0	0	0	0	0	0	0	1	0	0	0	0	0	0	0
PI left Abramson Cancer Center and study never opened at Moffitt Cancer Center.	Phase 1/Phase 2	NCT02336984	2014-06-30	Withdrawn	2021-01-11	2016-04-04	0	0	0	0	0	0	0	0	0	0	0	0	0	0	0	1	0
Changes in departmental staff have led to a cut in research alotments.	Phase 4	NCT02336906	2020-01-31	Withdrawn	2018-04-11	2020-12-31	0	0	0	0	0	0	0	0	0	1	0	0	0	0	0	0	0
Closed due to lack of accrual	nan	NCT02336763	2014-10-31	Terminated	2020-07-24	2015-07-31	0	0	0	0	0	0	1	0	0	0	0	0	0	0	0	0	0
Standard of care for dressing changes at the institution now includes treatment intervention	Phase 4	NCT02336308	2015-01-31	Withdrawn	2015-11-26	2015-01-31	0	0	0	0	0	0	0	0	0	0	0	0	0	0	1	0	0
This study was terminated due to the efficacy results from an interim analysis (at the end of treatment epoch) of the Phase II study CQGE031B2201 (NCT01716754).	Phase 2	NCT02336425	2015-09-30	Terminated	2017-08-11	2016-03-31	1	0	0	0	0	0	0	0	0	0	1	0	0	0	0	0	0
low enrollment	Phase 2	NCT02336373	2014-12-31	Terminated	2020-09-09	2017-03-31	0	0	0	0	0	0	1	0	0	0	0	0	0	0	0	0	0
Sponsor decision due to the low recruitment rate	nan	NCT02336061	2015-02-03	Terminated	2017-12-15	2017-11-30	0	0	0	0	0	0	1	0	0	0	0	0	0	0	0	0	0
This study was terminated early because premedication with tocilizumab was unlikely to reduce the risk of IRR.	Phase 1	NCT02336048	2015-06-26	Terminated	2021-04-08	2018-09-21	0	0	0	0	0	0	0	0	0	0	1	0	0	1	0	0	0
Dose escalation completed; Sponsor decision	Phase 1	NCT02335814	2015-04-08	Terminated	2018-02-09	2017-05-03	0	1	0	0	0	0	0	0	0	0	0	0	0	0	0	0	0
Problem to find eligible patients to include	nan	NCT02335723	2015-09-30	Terminated	2018-03-07	2017-04-28	0	0	0	0	0	0	1	0	0	0	0	0	0	0	0	0	0
A significant local issue has to led to the suspension of recruitment, this study will be terminated in the coming months	nan	NCT02335489	2013-03-31	Terminated	2019-02-04	2015-11-30	0	0	0	0	0	0	0	0	1	0	0	0	0	0	0	0	0
slow enrollment in one site and withdrawal of the second site prior to enrollment of first participant;	Phase 4	NCT02334826	2015-02-28	Terminated	2016-11-28	2022-08-31	0	0	0	0	0	0	1	0	0	0	0	0	0	0	0	0	0
similar study in USA published with same protocol	nan	NCT02334696	2015-01-31	Terminated	2019-04-26	2017-03-31	1	0	0	0	0	0	0	0	0	0	0	0	0	0	0	0	0
drug expired	Phase 4	NCT02334644	2018-09-01	Terminated	2021-09-10	2021-04-30	0	0	0	0	0	0	0	0	0	1	0	0	0	0	0	0	0
Inability to complete study according to protocol	nan	NCT02334566	2015-08-31	Terminated	2019-02-04	2017-06-30	0	0	0	0	0	0	1	0	0	0	0	0	0	0	0	0	0
Data from first 12 subjects-primary endpoint not met. Data analysis underway.	Phase 2	NCT02334527	2015-03-17	Terminated	2018-11-16	2017-09-28	0	0	0	0	0	0	0	0	0	0	1	0	0	0	0	0	0
No accrual	nan	NCT02334332	2015-01-31	Withdrawn	2015-09-25	2015-09-30	0	0	0	0	0	0	1	0	0	0	0	0	0	0	0	0	0
Lack of funding	Phase 1	NCT02334319	2014-12-31	Terminated	2016-07-26	2016-02-29	0	1	0	0	0	0	0	0	0	0	0	0	0	0	0	0	0
Corporate decision	Phase 2	NCT02333955	2015-01-31	Withdrawn	2015-01-15	2016-07-31	0	1	0	0	0	0	0	0	0	0	0	0	0	0	0	0	0
Recruitment target could not be met	nan	NCT02333916	2014-06-30	Terminated	2015-09-23	nan	0	0	0	0	0	0	1	0	0	0	0	0	0	0	0	0	0
Safety reasons	Phase 4	NCT02333851	2013-06-30	Terminated	2015-01-07	2014-02-28	0	0	0	0	0	0	0	0	0	0	0	0	0	1	0	0	0
Expertise resigned	nan	NCT02333409	2015-03-31	Terminated	2020-07-17	2020-03-01	0	0	0	0	0	0	0	0	0	0	0	0	0	0	0	1	0
Study halted prematurely, prior to enrollment of first participant, for strategic reasons	Phase 4	NCT02333344	2015-07-30	Withdrawn	2019-09-16	2020-01-28	0	1	0	0	0	0	0	0	0	0	0	0	0	0	0	0	0
The bioassay development is too difficult.	nan	NCT02333266	2016-06-30	Withdrawn	2016-05-12	nan	0	1	0	0	0	0	0	0	0	0	0	0	0	0	0	0	0
Recruitment halted following TSC meeting due to poor recruitment and study unlikely to complete. Funders withdrew continued support	Phase 2	NCT02333123	2015-07-10	Terminated	2017-06-27	2016-11-11	0	1	0	0	0	0	1	0	0	0	0	0	0	0	0	0	0
Minimal efficacy of maraviroc alone was found in preliminary data analysis of another study.	nan	NCT02333045	2015-01-31	Terminated	2018-01-19	2016-10-28	1	0	0	0	0	0	0	0	0	0	1	0	0	0	0	0	0
Transition to a different immunotherapy strategy in the future at our institution	Phase 1/Phase 2	NCT02332889	2015-04-30	Terminated	2018-05-04	2016-07-31	0	0	0	0	0	0	0	0	0	0	0	0	0	0	1	0	0
Not funded	nan	NCT02332837	2019-07-31	Withdrawn	2021-03-23	2020-06-30	0	1	0	0	0	0	0	0	0	0	0	0	0	0	0	0	0
Investigator transferred to the University of Wisconsin - Madison	nan	NCT02332694	2015-02-28	Withdrawn	2015-07-27	nan	0	0	0	0	0	0	0	0	0	0	0	0	0	0	0	1	0
lack of recruitment	Phase 1/Phase 2	NCT02331875	2014-12-31	Terminated	2017-01-04	2016-12-31	0	0	0	0	0	0	1	0	0	0	0	0	0	0	0	0	0
Lack of sufficient enrollment	nan	NCT02331771	2015-09-24	Terminated	2018-07-06	2017-03-24	0	0	0	0	0	0	1	0	0	0	0	0	0	0	0	0	0
patients should have assurance to attend this study, money is the main problem	Phase 3	NCT02331563	2014-10-31	Withdrawn	2015-09-04	2015-11-30	0	1	0	0	0	0	0	0	0	1	0	0	0	0	0	0	0
Low accrual	Phase 1	NCT02331381	2013-12-26	Terminated	2017-02-20	2016-09-07	0	0	0	0	0	0	1	0	0	0	0	0	0	0	0	0	0
unable to find appropriate candidates	nan	NCT02331355	2016-04-30	Withdrawn	2020-11-16	2020-11-30	0	0	0	0	0	0	1	0	0	0	0	0	0	0	0	0	0
PI Retired study unfunded	nan	NCT02331316	2019-01-31	Withdrawn	2021-03-23	2019-11-30	0	1	0	0	0	0	0	0	0	0	0	0	0	0	0	1	0
PI not longer at site.	Phase 1/Phase 2	NCT02331251	2014-12-31	Terminated	2018-07-02	2018-01-31	0	0	0	0	0	0	0	0	0	0	0	0	0	0	0	1	0
Logistical Issues	nan	NCT02331212	2015-03-31	Withdrawn	2018-07-02	2017-06-30	0	0	0	0	0	0	0	0	0	1	0	0	0	0	0	0	0
Low recruitment	Early Phase 1	NCT02331095	2015-01-31	Terminated	2020-10-19	2020-05-20	0	0	0	0	0	0	1	0	0	0	0	0	0	0	0	0	0
Study investigator retired and study not funded	nan	NCT02330809	2019-02-28	Withdrawn	2021-03-23	2019-11-30	0	1	0	0	0	0	0	0	0	0	0	0	0	0	0	1	0
Collaborator withdrew closing the study prematurely with no participants enrolled	nan	NCT02330328	2015-04-30	Withdrawn	2020-01-13	2017-07-31	0	1	0	0	0	0	0	0	0	0	0	0	0	0	0	0	0
- slower than anticipated rate of enrollment~ - need to obtain safety and efficacy data in a timely manner~ - pending expiry of manufacturing materials/reagents	Phase 1/Phase 2	NCT02330146	2015-05-31	Terminated	2017-09-28	2017-06-30	0	0	0	0	0	0	1	0	0	1	0	0	0	0	0	0	0
Slow accrual	nan	NCT02329795	2014-10-31	Terminated	2017-10-12	2016-10-31	0	0	0	0	0	0	1	0	0	0	0	0	0	0	0	0	0
More preparation needed prior to collecting data.	Phase 3	NCT02329756	2018-12-31	Withdrawn	2018-08-23	2021-12-31	0	0	0	0	0	0	0	0	0	0	0	0	0	0	0	0	0
Results from similar research were already published	nan	NCT02329535	2015-01-31	Terminated	2017-08-21	2017-08-31	1	0	0	0	0	0	0	0	0	0	0	0	0	0	0	0	0
No participants enrolled	Phase 4	NCT02329379	2015-05-31	Withdrawn	2019-08-21	2015-12-31	0	0	0	0	0	0	1	0	0	0	0	0	0	0	0	0	0
Insufficient number of participants.	Phase 3	NCT02329171	2014-12-31	Terminated	2018-08-15	2016-06-30	0	0	0	0	0	0	1	0	0	0	0	0	0	0	0	0	0
Difficulty recruiting qualified subjects.	Phase 2	NCT02328911	2015-01-31	Withdrawn	2015-09-28	2015-08-31	0	0	0	0	0	0	1	0	0	0	0	0	0	0	0	0	0
Insufficient equipment	nan	NCT02328846	2018-01-31	Withdrawn	2018-10-22	2020-02-29	0	0	0	0	0	0	0	0	0	1	0	0	0	0	0	0	0
Feasibility issues require solutions.	nan	NCT02328742	2015-11-30	Withdrawn	2017-02-01	2018-05-31	0	0	0	0	0	0	0	0	0	1	0	0	0	0	0	0	0
Study closed due to substantial decrease in the desired patient population.	nan	NCT02328703	2013-05-31	Terminated	2017-05-30	2015-03-31	0	0	0	0	0	0	1	0	0	0	0	0	0	0	0	0	0
Interim analysis showed no added value of second look endoscopy	nan	NCT02328664	2015-08-31	Terminated	2019-12-17	2019-05-31	0	0	0	0	0	0	0	0	0	0	1	0	0	0	0	0	0
Corporate decision	nan	NCT02328625	2015-04-30	Withdrawn	2016-03-17	2017-06-30	0	1	0	0	0	0	0	0	0	0	0	0	0	0	0	0	0
Loss of recrutement	nan	NCT02328560	2016-01-31	Terminated	2016-10-31	nan	0	0	0	0	0	0	1	0	0	0	0	0	0	0	0	0	0
FLT production not available	nan	NCT02328300	2014-05-07	Withdrawn	2018-11-14	2018-07-31	0	0	0	0	0	0	0	0	0	1	0	0	0	0	0	0	0
Low recruitment	Phase 1/Phase 2	NCT02328027	2014-12-11	Terminated	2020-10-08	2017-10-17	0	0	0	0	0	0	1	0	0	0	0	0	0	0	0	0	0
Low recruitment	nan	NCT02327637	2014-12-31	Terminated	2019-06-06	2016-12-12	0	0	0	0	0	0	1	0	0	0	0	0	0	0	0	0	0
PI Left	Phase 1	NCT02327390	2015-03-17	Terminated	2018-12-06	2016-07-18	0	0	0	0	0	0	0	0	0	0	0	0	0	0	0	1	0
This study was terminated due to the benefit-risk balance of MT-4666.	Phase 3	NCT02327182	2014-12-31	Terminated	2015-11-13	2015-10-31	0	0	0	0	0	0	0	0	0	0	0	0	0	1	0	0	0
Study was closed by the Cancer Therapy Evaluation Program (CTEP)	Phase 2	NCT02326844	2015-03-02	Terminated	2020-08-18	2016-04-14	1	0	0	0	0	0	0	0	0	0	0	0	0	0	0	0	0
The study could not be performed.	Phase 3	NCT02326779	2016-03-31	Withdrawn	2021-04-27	2018-12-31	0	0	0	0	0	0	0	0	1	0	0	0	0	0	0	0	0
Interim analysis: results of the analysis showed no significant difference between the two study groups	nan	NCT02326675	2015-03-31	Terminated	2018-12-05	2017-12-31	0	0	0	0	0	0	0	0	0	0	1	0	0	0	0	0	0
Slow recruitment	Phase 2	NCT02326350	2015-02-06	Terminated	2019-03-13	2018-11-23	0	0	0	0	0	0	1	0	0	0	0	0	0	0	0	0	0
Due to low patient enrollment was stopped. Only one patient could be enrolled. 37 patients were pre-screened, but not into the inclusion criteria (wt-EGFR)	Phase 2/Phase 3	NCT02326285	2015-11-30	Terminated	2018-01-23	2018-01-31	0	0	0	0	0	0	1	0	0	0	0	0	0	0	0	0	0
very low enrolled participants	nan	NCT02326207	2015-04-30	Terminated	2021-03-10	2017-03-31	0	0	0	0	0	0	1	0	0	0	0	0	0	0	0	0	0
Enrolment difficulties.	Phase 2	NCT02326142	2015-03-31	Terminated	2017-11-06	2017-10-31	0	0	0	0	0	0	1	0	0	0	0	0	0	0	0	0	0
Equipment and personnel discontinuity	nan	NCT02326077	2020-10-01	Suspended	2020-03-31	2023-10-31	0	0	0	0	0	0	0	0	0	1	0	0	0	0	0	0	0
Protocol redesign	Phase 2	NCT02325492	2014-10-31	Terminated	2015-10-05	2015-10-31	0	0	0	0	0	0	0	0	0	0	0	0	0	0	1	0	0
Change in protocol strategy	Phase 2	NCT02325349	2015-03-20	Suspended	2021-04-09	2021-12-20	0	0	0	0	0	0	0	0	0	0	0	0	0	0	1	0	0
Technical difficulties	nan	NCT02325336	2016-09-30	Withdrawn	2018-03-14	2017-12-31	0	0	0	0	0	0	0	0	0	1	0	0	0	0	0	0	0
Was never initiated.	nan	NCT02324894	2015-01-01	Withdrawn	2019-04-17	2019-04-16	0	0	0	0	0	0	0	0	1	0	0	0	0	0	0	0	0
Stop production PRB kit	nan	NCT02325063	2015-12-17	Terminated	2017-06-19	2017-05-02	0	0	0	0	0	0	0	0	0	1	0	0	0	0	0	0	0
insufficient population, unable to recruit	Phase 4	NCT02324933	2014-08-31	Withdrawn	2015-11-01	nan	0	0	0	0	0	0	1	0	0	0	0	0	0	0	0	0	0
logistic problems	nan	NCT02324868	2016-01-31	Terminated	2016-03-30	2016-03-31	0	0	0	0	0	0	0	0	0	1	0	0	0	0	0	0	0
PI relocated to another institution; study may be resubmitted at a later date.	nan	NCT02324712	nan	Withdrawn	2016-02-23	nan	0	0	0	0	0	0	0	0	0	0	0	0	0	0	0	1	0
Difficult recruitment	Phase 4	NCT02324699	2016-04-30	Terminated	2019-04-26	2018-02-08	0	0	0	0	0	0	1	0	0	0	0	0	0	0	0	0	0
Patients are currently being operated in the robot instead due to logistics	nan	NCT02324556	2015-01-31	Terminated	2020-04-28	2015-06-30	0	0	0	0	0	0	0	0	0	1	0	0	0	0	0	0	0
Sponsor decision to analyze available safety and efficacy data	Phase 2	NCT02324491	2014-12-31	Terminated	2016-01-06	2015-12-31	0	1	0	0	0	0	0	0	0	0	0	0	0	0	0	0	0
Closed due to low enrollment	nan	NCT02324465	2013-04-30	Terminated	2019-04-23	2017-10-31	0	0	0	0	0	0	1	0	0	0	0	0	0	0	0	0	0
Sponsor met enroll. need for planned second study before meeting enroll. ceiling in protocol	nan	NCT02324205	2015-03-31	Terminated	2019-02-26	2017-08-29	0	1	0	0	0	0	0	0	1	0	0	0	0	0	0	0	0
Slow enrollment and business decision. No safety concerns were identified for the study drugs.	Phase 1	NCT02323906	2015-01-16	Terminated	2017-03-20	2016-12-21	0	1	0	0	0	0	1	0	0	0	0	0	0	0	0	0	0
Investigator Preference.	nan	NCT02323711	2015-01-31	Withdrawn	2015-03-10	2015-03-31	0	0	0	0	0	0	0	0	0	0	0	0	0	0	0	0	0
Due to budget limitations as allocated for a given period.	Phase 1/Phase 2	NCT02323477	2015-02-02	Terminated	2020-07-10	2018-12-30	0	1	0	0	0	0	0	0	0	0	0	0	0	0	0	0	0
new study	Phase 2	NCT02323230	2015-01-31	Terminated	2021-06-22	2018-02-28	1	0	0	0	0	0	0	0	0	0	0	0	0	0	0	0	0
too slow enrollment	nan	NCT02323360	2014-11-30	Terminated	2019-10-25	2019-10-31	0	0	0	0	0	0	1	0	0	0	0	0	0	0	0	0	0
109MS415 ImPROve study was terminated due to patient enrollment challenges and feasibility . The decision was not a result of safety concerns.	nan	NCT02323269	2015-05-31	Terminated	2016-04-08	2016-03-31	0	0	0	0	0	0	1	0	0	0	0	0	0	0	1	0	0
Business Decision; No Safety or Efficacy Concerns.	Phase 1/Phase 2	NCT02323113	2015-03-09	Terminated	2021-05-11	2018-08-15	0	1	0	0	0	0	0	0	0	0	0	0	0	0	0	0	0
Minimal recruitment. very few patients available with eligibility criteria	nan	NCT02323009	2011-01-31	Terminated	2014-12-23	2013-11-30	0	0	0	0	0	0	1	0	0	0	0	0	0	0	0	0	0
never started	nan	NCT02322996	2018-02-21	Withdrawn	2018-02-23	2018-02-21	0	0	0	0	0	0	0	0	1	0	0	0	0	0	0	0	0
lack of recruitment	Phase 2	NCT02322853	2015-01-31	Terminated	2017-05-24	2017-04-30	0	0	0	0	0	0	1	0	0	0	0	0	0	0	0	0	0
No enrollment	nan	NCT02322723	2016-02-29	Withdrawn	2016-02-19	2020-02-29	0	0	0	0	0	0	1	0	0	0	0	0	0	0	0	0	0
This study was suspended due to additional time needed for method development.	nan	NCT02322541	2016-09-30	Withdrawn	2017-06-06	2016-12-31	0	1	0	0	0	0	0	0	0	0	0	0	0	0	1	0	0
Sponsor discontinued development of CO-1686 for NSCLC	Phase 3	NCT02322281	2015-02-28	Terminated	2019-08-14	2018-03-29	0	1	0	0	0	0	0	0	0	0	0	0	0	0	0	0	0
Due to slow/insufficient accrual and Principal Investigator left the NIH	Phase 2	NCT02322190	2014-12-20	Terminated	2020-03-12	2019-10-31	0	0	0	0	0	0	1	0	0	0	0	0	0	0	0	1	0
This study was terminated early by the sponsor on the recommendation of an independent data safety monitoring board following review of unblinded data from the Phase 3 studies E2609-G000-301 (NCT02956486) and E2609-G000-302 (NCT03036280).	Phase 2	NCT02322021	2014-11-26	Terminated	2021-03-05	2019-12-20	1	0	0	0	0	0	0	0	0	0	0	0	0	1	0	0	0
Study topic is no longer being pursued by study team members	nan	NCT02321982	2015-02-28	Withdrawn	2017-07-06	2017-06-29	0	1	0	0	0	0	0	0	0	0	0	0	0	0	0	0	0
Device manufacturer no longer supports implant covered under the IDE.	Phase 1	NCT02321566	2015-02-28	Terminated	2019-02-18	2017-11-21	0	0	0	0	0	0	0	0	0	1	0	0	0	0	1	0	0
Business decision - product discontinued	Phase 3	NCT02321319	2017-03-11	Terminated	2020-05-21	2019-02-04	0	1	0	0	0	0	0	0	0	0	0	0	0	0	0	0	0
The study stopped early, before enrolling its first participant.	Phase 2	NCT02321306	2015-05-31	Withdrawn	2019-03-19	2018-03-31	0	0	0	0	0	0	0	0	1	0	0	0	0	0	0	0	0
low recruitment	nan	NCT02320968	2014-12-31	Terminated	2017-05-01	2017-03-01	0	0	0	0	0	0	1	0	0	0	0	0	0	0	0	0	0
Funding unavailable	Early Phase 1	NCT02319889	2016-02-02	Terminated	2017-02-01	2017-01-19	0	1	0	0	0	0	0	0	0	0	0	0	0	0	0	0	0
insufficient eligable subjects and new data on BVS	nan	NCT02319733	2014-12-31	Terminated	2017-02-14	2017-01-31	0	0	0	0	0	0	1	0	0	0	0	0	0	0	0	0	0
Lack of funds	Phase 1	NCT02319720	2008-07-31	Terminated	2018-04-30	2014-04-30	0	1	0	0	0	0	0	0	0	0	0	0	0	0	0	0	0
PI relocated to UNCP; Study is not being transferred	nan	NCT02319681	2015-01-31	Withdrawn	2015-06-26	2017-06-30	0	0	0	0	0	0	0	0	0	0	0	0	0	0	0	1	0
Lack of enrollment	Phase 1/Phase 2	NCT02319616	2016-11-30	Withdrawn	2019-08-09	2019-02-06	0	0	0	0	0	0	1	0	0	0	0	0	0	0	0	0	0
Study population too narrow - unable to recruit any patients.	Phase 4	NCT02319564	2016-04-30	Withdrawn	2016-11-15	2016-10-31	0	0	0	0	0	0	1	0	0	0	0	0	0	0	0	0	0
Due to a radical change in postoperative care as well as surgical technique.	Phase 3	NCT02319512	2012-01-31	Terminated	2014-12-18	2013-12-31	0	0	0	0	0	0	0	0	0	0	0	0	0	0	1	0	0
Decision of investigator	Phase 3	NCT02319200	2015-06-30	Terminated	2017-01-11	2016-04-30	0	0	0	0	0	0	0	0	1	0	0	0	0	0	0	0	0
This study was terminated based on a business decision by the Sponsor.	Phase 1	NCT02319369	2014-11-25	Terminated	2021-10-11	2020-08-21	0	1	0	0	0	0	0	0	0	0	0	0	0	0	0	0	0
Slow accrual, PI left instituion	Phase 2	NCT02319304	2015-03-31	Terminated	2020-03-25	2018-10-05	0	0	0	0	0	0	1	0	0	0	0	0	0	0	0	0	0
Study registered elsewhere and is not covered by FDA	Phase 1/Phase 2	NCT02319265	2017-04-30	Withdrawn	2017-04-21	2019-12-31	0	0	0	0	0	0	0	0	0	0	0	0	1	0	0	0	0
PI no longer at sight. Results not collected	Phase 1/Phase 2	NCT02318901	2014-10-31	Terminated	2019-10-21	2018-08-31	0	0	0	0	0	0	0	0	1	0	0	0	0	0	0	0	0
Sponsor elected not to continue with study.	Phase 3	NCT02318563	2017-12-30	Withdrawn	2018-01-04	2018-06-17	0	1	0	0	0	0	0	0	0	0	0	0	0	0	0	0	0
Sponsor elected not to continue with study.	Phase 3	NCT02318537	2017-12-30	Withdrawn	2018-01-04	2018-06-30	0	1	0	0	0	0	0	0	0	0	0	0	0	0	0	0	0
Sponsor's decision	Phase 2	NCT02318368	2014-11-30	Terminated	2020-10-22	2017-01-31	0	1	0	0	0	0	0	0	0	0	0	0	0	0	0	0	0
Due to reorganization.	nan	NCT02318056	2015-12-31	Withdrawn	2016-07-21	2016-07-31	0	1	0	0	0	0	0	0	0	0	0	0	0	0	0	0	0
PI relocated	nan	NCT02317731	2014-12-31	Terminated	2016-04-18	2015-11-30	0	0	0	0	0	0	0	0	0	0	0	0	0	0	0	1	0
Sponsor's decision	Phase 3	NCT02317562	2015-11-30	Terminated	2021-04-20	2017-07-28	0	1	0	0	0	0	0	0	0	0	0	0	0	0	0	0	0
Inability to enroll	Phase 2	NCT02317549	2015-04-30	Terminated	2020-06-01	2016-03-31	0	0	0	0	0	0	1	0	0	0	0	0	0	0	0	0	0
Unable to meet the study's recruitment goals	Phase 4	NCT02317276	2014-12-31	Terminated	2019-01-24	2017-04-06	0	0	0	0	0	0	1	0	0	0	0	0	0	0	0	0	0
The study was prematurely terminated because the emerging benefit:risk ratio did not justify continuing dosing patients.	Phase 1	NCT02317419	2014-12-31	Terminated	2016-07-26	2015-08-31	0	0	0	0	0	0	0	0	0	0	1	0	0	0	0	0	0
Insufficient funding	Phase 1	NCT02317302	2011-06-28	Terminated	2020-06-11	2020-06-02	0	1	0	0	0	0	0	0	0	0	0	0	0	0	0	0	0
NIH did not fund the study so it never started	Phase 2	NCT02317263	nan	Withdrawn	2016-08-04	2099-01-31	0	1	0	0	0	0	0	0	0	0	0	0	0	0	0	0	0
Study withdrawn. No participants enrolled.	Phase 3	NCT02317250	2018-06-30	Withdrawn	2018-10-15	2022-12-31	0	0	0	0	0	0	0	0	1	0	0	0	0	0	0	0	0
For business reasons / product no longer available from Sponsor	nan	NCT02317185	2014-12-31	Terminated	2018-04-19	2016-12-31	0	1	0	0	0	0	0	0	0	0	0	0	0	0	0	0	0
enrollment problem	nan	NCT02317055	2014-06-30	Terminated	2017-01-18	2016-09-30	0	0	0	0	0	0	1	0	0	0	0	0	0	0	0	0	0
Phase II not initiated for commercial reasons (no safety related issues)	nan	NCT02317042	2015-05-29	Terminated	2021-06-08	2015-11-29	0	1	0	0	0	0	0	0	0	0	0	0	0	0	0	0	0
A major adverse event occured (pulsed biphasic waveform arm).	nan	NCT02317029	2013-09-30	Terminated	2018-05-23	2016-01-31	0	0	0	0	0	0	0	0	0	0	0	0	0	1	0	0	0
This study will never recruit. The protocol was renamed and will be resubmitted.	nan	NCT02316925	2015-05-31	Withdrawn	2015-05-06	2015-05-31	0	0	0	0	0	0	0	0	1	0	0	0	0	0	0	0	0
Study stopped and was not completed	nan	NCT02316652	2014-01-31	Terminated	2018-08-22	2016-11-30	0	0	0	0	0	0	0	0	1	0	0	0	0	0	0	0	0
Trial will not meet CTEP Early Phase Trial Slow Accrual Guidelines	Phase 2	NCT02316548	2015-02-28	Terminated	2018-12-11	2017-02-01	0	0	0	0	0	0	1	0	0	0	1	0	0	0	0	0	0
the study was not feasible	Phase 2	NCT02316249	2015-04-30	Withdrawn	2015-10-02	2015-08-31	0	0	0	0	0	0	0	0	1	0	0	0	0	0	0	0	0
logistic reasons; amendment pending with IRB	nan	NCT02315937	2016-09-30	Suspended	2016-07-26	2016-12-31	0	0	0	0	0	0	0	0	0	0	0	0	1	0	0	0	0
Resources to conduct study withdrawn	nan	NCT02315781	2015-01-31	Terminated	2018-05-14	2017-12-06	0	0	0	0	0	0	0	0	0	1	0	0	0	0	0	0	0
Long term safety follow-up no longer required	nan	NCT02315638	2014-11-30	Terminated	2018-09-26	2018-09-24	0	1	0	0	0	0	0	0	1	0	0	0	0	0	0	0	0
Study closed due to poor accrual.	Phase 2	NCT02315625	2015-04-08	Terminated	2020-09-09	2019-05-22	0	0	0	0	0	0	1	0	0	0	0	0	0	0	0	0	0
Poor Enrollment	nan	NCT02315404	2014-01-31	Terminated	2018-06-25	2017-05-31	0	0	0	0	0	0	1	0	0	0	0	0	0	0	0	0	0
The original PI, Alexander Neumeister, left NYULMC. No data was analyzed.	nan	NCT02315378	2008-06-30	Terminated	2016-08-17	2013-08-31	0	0	0	0	0	0	0	0	0	0	0	0	0	0	0	1	0
Do not have a sutable subjects.	nan	NCT02315235	2014-05-31	Withdrawn	2016-04-15	2016-03-31	0	0	0	0	0	0	1	0	0	0	0	0	0	0	0	0	0
Withdrawn by PI	Phase 1	NCT02315157	nan	Withdrawn	2016-10-21	nan	0	0	0	0	0	0	0	0	1	0	0	0	0	0	0	0	0
Business decision	Phase 1	NCT02315144	2015-04-30	Terminated	2015-08-31	2015-08-31	0	1	0	0	0	0	0	0	0	0	0	0	0	0	0	0	0
Business decision	Phase 1	NCT02315131	2015-03-31	Terminated	2015-08-31	2015-08-31	0	1	0	0	0	0	0	0	0	0	0	0	0	0	0	0	0
Slow enrolment	nan	NCT02314962	2014-12-31	Terminated	2016-12-16	2016-12-31	0	0	0	0	0	0	1	0	0	0	0	0	0	0	0	0	0
The study has been terminated because of operational reasons.	Phase 1	NCT02314793	2014-11-30	Terminated	2016-06-21	2015-10-31	0	0	0	0	0	0	0	0	0	1	0	0	0	0	0	0	0
No chance to meet the foreseen target of patients with study endpoint	nan	NCT02314598	2015-01-31	Terminated	2019-11-12	2017-09-14	0	0	0	0	0	0	0	0	0	0	1	0	0	0	0	0	0
Early analysis showed negative results. It was decided to halt the study.	nan	NCT02314455	2014-09-30	Terminated	2016-07-21	2016-07-31	0	0	0	0	0	0	0	0	0	0	1	0	0	0	0	0	0
Due to enrollment challenges	Phase 2	NCT02314247	2015-02-28	Terminated	2020-09-29	2016-02-29	0	0	0	0	0	0	1	0	0	0	0	0	0	0	0	0	0
The study was terminated early due to slow enrollment and limited numbers of viable tissue samples.	Phase 2	NCT02314143	2013-11-13	Terminated	2019-02-18	2017-01-19	0	0	0	0	0	0	1	0	0	0	0	0	0	0	0	0	0
Sponsor decision	Phase 1/Phase 2	NCT02314052	2015-01-27	Terminated	2018-09-04	2016-10-11	0	1	0	0	0	0	0	0	0	0	0	0	0	0	0	0	0
Study never began	nan	NCT02313987	2015-06-30	Withdrawn	2016-02-24	2018-12-31	0	0	0	0	0	0	0	0	1	0	0	0	0	0	0	0	0
Study halted early due to no efficacy improvement over aspirin at an interim analysis and very little chance of showing overall benefit if study were completed	Phase 3	NCT02313909	2014-12-23	Terminated	2019-01-09	2018-02-15	0	0	0	0	0	0	0	0	0	0	1	0	0	0	0	0	0
Poor enrollment	nan	NCT02313896	2014-07-31	Terminated	2016-10-14	2016-06-30	0	0	0	0	0	0	1	0	0	0	0	0	0	0	0	0	0
Not developing product	Phase 1	NCT02313844	2018-03-01	Withdrawn	2018-04-09	2019-12-31	0	1	0	0	0	0	0	0	0	0	0	0	0	0	0	0	0
faisability	nan	NCT02313350	2017-09-30	Withdrawn	2021-06-18	2018-01-31	0	0	0	0	0	0	0	0	0	0	0	0	0	0	1	0	0
Principal investigator left the institution	nan	NCT02313246	2015-08-31	Terminated	2016-03-25	2015-12-31	0	0	0	0	0	0	0	0	0	0	0	0	0	0	0	1	0
Drug not available.	Phase 1	NCT02312804	2015-01-31	Withdrawn	2015-02-16	2015-01-31	0	0	0	0	0	0	0	0	0	1	0	0	0	0	0	0	0
Electrodes required gas sterilization before re-use which was not feasible	nan	NCT02312752	2014-12-31	Withdrawn	2019-05-21	2018-06-30	0	0	0	0	0	0	0	0	0	1	0	0	0	0	1	0	0
Lack of funding	Phase 2	NCT02312115	2016-09-30	Withdrawn	2016-11-25	2016-10-31	0	1	0	0	0	0	0	0	0	0	0	0	0	0	0	0	0
Preoperative period is very short time	Phase 3	NCT02311777	2015-05-15	Withdrawn	2018-12-19	2017-09-20	0	0	0	0	0	0	1	0	0	0	0	0	0	0	0	0	0
The VITAL study was terminated due to futility analysis	Phase 3	NCT02312206	2015-02-28	Terminated	2019-06-12	2018-05-31	0	0	0	0	0	0	0	0	0	0	1	0	0	0	0	0	0
Low inclusion rate	nan	NCT02311985	2014-09-30	Terminated	2018-03-07	2016-12-31	0	0	0	0	0	0	1	0	0	0	0	0	0	0	0	0	0
Funding terminated	nan	NCT02311491	2016-12-31	Withdrawn	2017-08-28	2017-08-31	0	1	0	0	0	0	0	0	0	0	0	0	0	0	0	0	0
Feasibility issues	nan	NCT02311465	2015-12-31	Withdrawn	2015-12-11	2015-12-31	0	0	0	0	0	0	0	0	0	1	0	0	0	0	0	0	0
Study registered to wrong sponsor.	nan	NCT02311296	2020-11-02	Withdrawn	2020-11-25	2020-11-02	0	1	0	0	0	0	0	0	0	0	0	0	0	0	0	0	0
Department chair choose not to participate	nan	NCT02311192	2014-09-30	Withdrawn	2018-04-11	2016-09-30	0	0	0	0	0	0	0	0	0	0	0	0	0	0	0	1	0
Too low enrolment rate	Phase 2	NCT02311088	2014-12-31	Terminated	2016-02-08	nan	0	0	0	0	0	0	1	0	0	0	0	0	0	0	0	0	0
Difficulties recruiting	Phase 2	NCT02311023	2014-03-31	Terminated	2016-11-04	2016-03-31	0	0	0	0	0	0	1	0	0	0	0	0	0	0	0	0	0
Trial closed early due to poor recruitment	Phase 2	NCT02310997	2011-07-31	Terminated	2015-05-27	2015-05-31	0	0	0	0	0	0	1	0	0	0	0	0	0	0	0	0	0
The trial has been terminated per Sponsor direction due to longer than expected clinical and regulatory approvals.	Phase 2	NCT02310971	2015-02-28	Withdrawn	2015-04-03	2015-03-31	0	1	0	0	0	0	0	0	0	0	0	0	0	0	1	0	0
Termination Date 30AUG2018: Reason for termination: Lack of Efficacy	Phase 2	NCT02310763	2014-11-24	Terminated	2020-12-07	2018-11-23	0	0	0	0	0	0	0	0	0	0	1	0	0	0	0	0	0
Business decision	Phase 3	NCT02310581	2015-02-24	Terminated	2017-08-09	2015-03-19	0	1	0	0	0	0	0	0	0	0	0	0	0	0	0	0	0
Study recruitment was terminated on 24 June 2015, due to a Pfizer business decision. This study was not terminated for reasons of safety or efficacy	Phase 2	NCT02310568	2014-11-30	Terminated	2017-01-09	2015-10-31	0	1	0	0	0	0	0	0	0	0	0	0	0	0	0	0	0
Responsible Party/PI passed away. All subjects enrolled completed study prior to termination.	Phase 1/Phase 2	NCT02310373	2014-11-30	Terminated	2020-01-13	2018-12-31	0	0	0	0	0	0	0	0	0	0	0	0	0	0	0	1	0
PI relocated to a different country and coI moved to a different lab.	nan	NCT02310009	2014-12-31	Withdrawn	2017-02-13	2015-07-30	0	0	0	0	0	0	0	0	0	0	0	0	0	0	0	1	0
On going discussions with FDA	nan	NCT02309736	nan	Withdrawn	2020-02-05	nan	0	0	0	0	0	0	0	0	0	0	0	0	1	0	0	0	0
Study goals rolled into a broader study	nan	NCT02309697	2015-01-31	Terminated	2016-01-14	2015-01-31	1	0	0	0	0	0	0	0	0	0	0	0	0	0	0	0	0
Lack of funding	nan	NCT02309632	2015-11-30	Withdrawn	2019-07-29	2019-07-19	0	1	0	0	0	0	0	0	0	0	0	0	0	0	0	0	0
Slow Accrual	Phase 2	NCT02309515	2015-06-11	Terminated	2021-01-19	2017-07-21	0	0	0	0	0	0	1	0	0	0	0	0	0	0	0	0	0
The PI decided to close the study early as patients with diffused macular oedema without any previous treatment are uncommon.	nan	NCT02309476	2012-10-31	Withdrawn	2020-03-17	2015-12-31	0	0	0	0	0	0	0	0	0	0	0	0	0	1	0	0	0
EC did not accept measurement of patient's activity for the primary end-point with a non-validated activity tracking device	nan	NCT02309463	2015-01-31	Withdrawn	2016-03-18	2017-02-28	0	0	0	0	0	0	0	0	0	0	1	0	0	0	0	0	0
BMS decision	Phase 2	NCT02309450	2014-12-31	Withdrawn	2016-02-02	2016-08-31	0	1	0	0	0	0	0	0	0	0	0	0	1	0	0	0	0
Previous principal investigators left institution	nan	NCT02309333	2014-11-30	Terminated	2018-12-10	2018-09-30	0	0	0	0	0	0	0	0	0	0	0	0	0	0	0	1	0
The principal linvestigator decided not to continue the registry. No patient were enrolled. CLosure to the registry was done October 2014	nan	NCT02309268	2012-06-30	Withdrawn	2015-06-15	2014-10-31	0	1	0	0	0	0	0	0	0	0	0	0	0	0	0	0	0
Study not initiated at our site.	nan	NCT02309203	nan	Withdrawn	2015-07-28	2017-09-30	0	0	0	0	0	0	0	0	1	0	0	0	0	0	0	0	0
sponsor decision	nan	NCT02308865	2014-10-17	Terminated	2019-07-11	2018-02-23	0	1	0	0	0	0	0	0	0	0	0	0	0	0	0	0	0
Technology has advanced beyond the applicability of the study	nan	NCT02308735	2014-03-31	Terminated	2021-02-21	2017-09-01	0	0	0	0	0	0	0	0	0	0	0	0	0	0	1	0	0
New study with a similar endpoint/protocol was developed (see NCT03103061).	nan	NCT02308475	2014-12-31	Terminated	2018-07-06	2015-07-06	1	0	0	0	0	0	0	0	0	0	0	0	0	0	1	0	0
Study is not realised.	nan	NCT02308436	2015-02-28	Withdrawn	2015-08-28	2015-03-31	0	0	0	0	0	0	0	0	1	0	0	0	0	0	0	0	0
New study initiated to replace this one	nan	NCT02308358	2014-05-31	Withdrawn	2017-08-22	2015-07-31	1	0	0	0	0	0	0	0	0	0	0	0	0	0	0	0	0
recruitment difficulties (few patients meeting inclusion criteria, refusal of patients to stop sport activities during 6 weeks,...)	nan	NCT02307708	2015-01-31	Terminated	2017-12-27	2016-12-31	0	0	0	0	0	0	1	0	0	0	0	0	0	0	0	0	0
This study has been merged with 1553 SPECTA, in which brain patients are enrolled	nan	NCT02307604	2016-05-31	Withdrawn	2019-06-24	2019-01-31	1	0	0	0	0	0	0	0	0	0	0	0	0	0	0	0	0
The Study could not be started due to an insufficient number of new EVD cases.	Phase 2/Phase 3	NCT02307591	2014-12-31	Withdrawn	2015-10-06	2015-07-31	0	0	0	0	0	0	1	0	0	0	0	0	0	0	0	0	0
The probe could not be anchored in place and would rotate about its axis, thus comparison was difficult.	nan	NCT02307552	2013-06-30	Terminated	2017-07-27	2014-05-31	0	0	0	0	0	0	0	0	0	1	0	0	0	0	0	0	0
Funding Unavailable	nan	NCT02307474	2015-09-30	Withdrawn	2016-03-03	2015-09-30	0	1	0	0	0	0	0	0	0	0	0	0	0	0	0	0	0
Departure of Chief Investigator/Principal Investigator	nan	NCT02307084	2015-02-28	Terminated	2019-05-03	2017-02-13	0	0	0	0	0	0	0	0	0	0	0	0	0	0	0	1	0
Study recruitment was terminated on 14 June 2016 due to a Pfizer business decision. This study was not terminated for reasons of safety.	Phase 1	NCT02306876	2015-01-19	Terminated	2017-08-17	2016-06-14	0	1	0	0	0	0	0	0	0	0	0	0	0	0	0	0	0
Study discontinued based on planned interim analysis of the primary endpoint. Not linked to any safety concern.	Phase 2	NCT02306811	2015-02-28	Terminated	2016-12-21	2016-07-31	0	0	0	0	0	0	0	0	0	0	1	0	0	0	0	0	0
PI is leaving the University of Miami	nan	NCT02306512	2015-06-30	Withdrawn	2019-01-07	2015-11-30	0	0	0	0	0	0	0	0	0	0	0	0	0	0	0	1	0
insufficient funding	Phase 2	NCT02306070	2016-01-31	Withdrawn	2018-04-17	2018-04-03	0	1	0	0	0	0	0	0	0	0	0	0	0	0	0	0	0
Looking for funding opportunities	nan	NCT02305992	2015-12-31	Withdrawn	2018-03-21	2017-12-31	0	1	0	0	0	0	0	0	0	0	0	0	0	0	0	0	0
Business objectives have changed, slow accrual, the standard of care for the patient population changed and we were unable to accrue any longer.	Phase 1/Phase 2	NCT02305563	2015-01-27	Terminated	2021-09-16	2019-06-04	0	1	0	0	0	0	1	0	0	0	0	0	0	0	0	0	0
impossible to enroll participants	nan	NCT02305199	2015-01-01	Withdrawn	2017-04-20	2017-04-01	0	0	0	0	0	0	1	0	0	0	0	0	0	0	0	0	0
Difficulty meeting enrollment goal	Phase 4	NCT02304705	2015-01-31	Terminated	2019-11-07	2017-06-30	0	0	0	0	0	0	1	0	0	0	0	0	0	0	0	0	0
Necessary equipment could not be obtained.	nan	NCT02304445	2015-11-30	Withdrawn	2015-11-26	2017-11-30	0	0	0	0	0	0	0	0	0	1	0	0	0	0	0	0	0
Low patient enrollment is the primary reason	Phase 2/Phase 3	NCT02303964	2014-11-30	Withdrawn	2016-02-23	2016-01-31	0	0	0	0	0	0	1	0	0	0	0	0	0	0	0	0	0
The main reason for the early termination is the low recruitment rate.	Phase 2	NCT02303951	2015-01-22	Terminated	2021-02-03	2020-05-14	0	0	0	0	0	0	1	0	0	0	0	0	0	0	0	0	0
Poor recruitment	nan	NCT02303834	2015-02-28	Terminated	2018-05-03	2017-01-31	0	0	0	0	0	0	1	0	0	0	0	0	0	0	0	0	0
Investigator decision	Phase 2	NCT02303405	2014-11-30	Terminated	2018-05-31	2017-11-30	0	0	0	0	0	0	0	0	1	0	0	0	0	0	0	0	0
pending amendment	Phase 1	NCT02303392	2015-03-11	Suspended	2021-08-03	2021-12-31	0	0	0	0	0	0	0	0	0	0	0	0	0	0	1	0	0
futility of the sample	nan	NCT02303158	2014-01-31	Terminated	2018-10-09	2018-10-31	0	0	0	0	0	0	0	0	0	0	1	0	0	0	0	0	0
Business Decision	Phase 2	NCT02303041	2015-02-28	Terminated	2019-01-29	2017-06-30	0	1	0	0	0	0	0	0	0	0	0	0	0	0	0	0	0
PI left insitution	nan	NCT01977027	2013-08-31	Terminated	2020-08-24	2019-05-10	0	0	0	0	0	0	0	0	0	0	0	0	0	0	0	1	0
At the request of the PI	nan	NCT02302859	2015-01-31	Terminated	2020-01-27	2016-03-31	0	0	0	0	0	0	0	0	1	0	0	0	0	0	0	0	0
Slow Accrual	Phase 2	NCT02302846	2015-03-20	Terminated	2018-10-03	2017-05-30	0	0	0	0	0	0	1	0	0	0	0	0	0	0	0	0	0
no recruitment	Phase 1	NCT02302755	2014-11-30	Withdrawn	2016-10-27	2016-10-31	0	0	0	0	0	0	1	0	0	0	0	0	0	0	0	0	0
Funding	Phase 4	NCT02302508	2019-09-01	Withdrawn	2019-07-24	2021-12-31	0	1	0	0	0	0	0	0	0	0	0	0	0	0	0	0	0
Development of glembatumumab vedotin was discontinued	Phase 2	NCT02302339	2014-11-30	Terminated	2019-09-06	2018-10-03	0	1	0	0	0	0	0	0	0	0	0	0	0	0	0	0	0
Study was prematurely terminated due to administrative and strategic reasons	Phase 3	NCT02302092	2015-12-01	Terminated	2017-10-27	2016-12-15	0	1	0	0	0	0	0	0	0	0	0	0	0	0	0	0	0
IRB disapproval	Phase 1	NCT02301845	2016-02-29	Withdrawn	2016-03-16	2016-03-31	0	0	0	0	0	0	0	0	0	0	0	0	1	0	0	0	0
The study was stopped because of futility due to unexpected low weight gain in both groups.	nan	NCT02301585	2014-02-28	Terminated	2016-02-09	2016-02-29	0	0	0	0	0	0	0	0	0	0	1	0	0	0	0	0	0
No participants were enrolled in the study.	nan	NCT02301494	2020-04-30	Withdrawn	2021-04-27	2023-04-30	0	0	0	0	0	0	1	0	0	0	0	0	0	0	0	0	0
Low implant success rate(46%). For the successfull implants, 3month FU and available electrical data showed an increase in threshold values for the left atrium	nan	NCT02301429	2014-11-30	Terminated	2016-10-26	2016-07-31	0	0	0	0	0	0	1	0	0	0	1	0	0	0	0	0	0
could not meet enrollment goal	nan	NCT02301390	2009-10-31	Terminated	2020-01-27	2016-09-30	0	0	0	0	0	0	1	0	0	0	0	0	0	0	0	0	0
Lack of accrual	nan	NCT02301338	2014-11-30	Terminated	2017-03-13	2016-03-16	0	0	0	0	0	0	1	0	0	0	0	0	0	0	0	0	0
Slow recruitment in pilot phase. A follow-up trial is launched (NCT03796650).	Phase 2/Phase 3	NCT02301000	2015-02-22	Terminated	2020-09-22	2017-11-16	0	0	0	0	0	0	1	0	0	0	0	0	0	0	0	0	0
Study concept was terminated.	Phase 1	NCT02300935	2015-12-31	Withdrawn	2019-05-30	2016-01-20	0	0	0	0	0	0	0	0	1	0	0	0	0	0	0	0	0
Protocol failed to accrue sufficient subject to complete meaningful analysis.	Phase 1/Phase 2	NCT02300727	2015-02-28	Terminated	2019-05-31	2018-10-25	0	0	0	0	0	0	1	0	0	0	0	0	0	0	0	0	0
Terminated due to lack of assistance and time to carry out the research.	nan	NCT02300714	2014-11-30	Terminated	2019-03-22	2015-07-14	0	1	0	0	0	0	0	0	0	1	0	0	0	0	0	0	0
Insufficient eligible participants to meet recruitment goal	nan	NCT02300285	2015-02-28	Terminated	2021-07-07	2018-08-30	0	0	0	0	0	0	1	0	0	0	0	0	0	0	0	0	0
Withdrawn by investigators	Phase 4	NCT02300194	2014-12-31	Withdrawn	2020-04-22	2020-04-30	0	0	0	0	0	0	0	0	0	0	0	0	0	0	0	0	0
Slow inclusion	Phase 4	NCT02299947	2014-08-01	Terminated	2019-05-10	2018-04-26	0	0	0	0	0	0	1	0	0	0	0	0	0	0	0	0	0
lack of support	nan	NCT02299934	2014-07-31	Terminated	2019-05-07	2017-12-31	0	0	0	0	0	0	0	0	0	1	0	0	0	0	0	0	0
the research data is not statistically significant	Phase 4	NCT02299765	2014-12-31	Terminated	2017-11-27	2017-10-31	0	0	0	0	0	0	0	0	0	0	0	0	0	0	0	0	0
Study was not funded	Phase 2	NCT02299726	2015-05-31	Withdrawn	2017-04-21	2018-11-30	0	1	0	0	0	0	0	0	0	0	0	0	0	0	0	0	0
The study was terminated on June 24th, 2015 due to change in strategy of PF-03084014 development. There were no safety/efficacy concerns behind the decision.	Phase 2	NCT02299635	2015-02-03	Terminated	2019-01-08	2016-01-14	0	1	0	0	0	0	0	0	0	0	0	0	0	0	0	0	0
Preliminary analysis showed no difference between groups.	Phase 4	NCT02299271	2014-06-30	Terminated	2017-02-09	2016-12-31	0	0	0	0	0	0	0	0	0	0	1	0	0	0	0	0	0
Principal Investigator and sponsor agreed to termination.	nan	NCT02299206	2014-12-31	Terminated	2018-03-13	2016-07-31	0	1	0	0	0	0	0	0	0	0	0	0	0	0	0	0	0
Most centres are now using oral steroids as 1st line treatment so question of efficacy is no longer of high interest.	Phase 3	NCT02299115	2017-09-05	Withdrawn	2019-11-14	2019-03-06	0	0	0	0	0	0	0	0	0	0	1	0	0	0	1	0	0
no funding	nan	NCT02298374	2014-11-30	Withdrawn	2017-04-21	2017-06-30	0	1	0	0	0	0	0	0	0	0	0	0	0	0	0	0	0
The manufacturer Arog Pharmaceuticals Inc has terminated the Agreement Concerning the Support of an Investigator Initiated Trial this became valid on 2020/03/09	Phase 3	NCT02298166	2016-11-17	Terminated	2021-10-06	2020-03-09	0	1	0	0	0	0	0	0	0	0	0	0	0	0	0	0	0
Study halted prematurely and will not resume; participants are no longer being examined or receiving intervention.	Phase 1	NCT02298153	2014-11-30	Terminated	2017-12-11	2017-11-08	0	0	0	0	0	0	0	0	1	0	0	0	0	0	0	0	0
Enrolment issues	Phase 1	NCT02297906	2015-02-28	Terminated	2019-01-17	2017-11-29	0	0	0	0	0	0	1	0	0	0	0	0	0	0	0	0	0
Poor accrual. Patients were reluctant to agree if they would need tube feeding for a month.	nan	NCT02297607	2014-11-30	Terminated	2020-08-27	2019-05-31	0	0	0	0	0	0	1	0	0	0	0	0	0	0	0	0	0
The study was terminated due to the interim Analysis results indicating a weaker correlation than anticipated and reported by other study groups.	Phase 2	NCT02297490	2014-01-31	Terminated	2018-01-17	2014-12-31	0	0	0	0	0	0	0	0	0	0	1	0	0	0	0	0	0
PI Left Institution prior to reaching accrual goal and analyzing data.	Phase 1/Phase 2	NCT02297230	2002-06-30	Terminated	2018-10-15	2014-12-02	0	0	0	0	0	0	0	0	0	0	0	0	0	0	0	1	0
Unable to recruit resaerch staff for study	nan	NCT02297178	2016-08-31	Withdrawn	2016-10-17	2016-12-31	0	0	0	0	0	0	1	0	0	1	0	0	0	0	0	0	0
PI no longer at site and he does	nan	NCT02297087	2014-10-31	Terminated	2017-11-09	2017-10-31	0	0	0	0	0	0	0	0	0	0	0	0	0	0	0	1	0
Study wasn't stopped. It wasn't started. Funding.	nan	NCT02296788	2015-06-30	Withdrawn	2016-01-11	2016-01-31	0	1	0	0	0	0	0	0	0	0	0	0	0	0	0	0	0
Was unable to accrue any patients	Phase 2	NCT02296671	2015-02-28	Withdrawn	2016-03-08	2022-02-28	0	0	0	0	0	0	1	0	0	0	0	0	0	0	0	0	0
Low enrollment	nan	NCT02296554	2014-06-30	Terminated	2019-10-30	2018-12-30	0	0	0	0	0	0	1	0	0	0	0	0	0	0	0	0	0
This study was terminated due to lack of clinical activity and not due to safety reasons.	Phase 2	NCT02296476	2014-10-29	Terminated	2021-01-26	2015-10-20	0	0	0	0	0	0	0	0	0	0	1	0	0	0	0	0	0
Insufficient enrollment	nan	NCT02296359	2014-10-31	Terminated	2015-08-14	2015-08-31	0	0	0	0	0	0	1	0	0	0	0	0	0	0	0	0	0
Low enrollment/PI relocated. New site couldn't reach agreement with manufacturer	nan	NCT02296346	2014-10-31	Terminated	2019-08-14	2018-05-10	0	1	0	0	0	0	1	0	0	0	0	0	0	0	0	0	0
Unable to recruit participants	nan	NCT02296034	2015-09-30	Withdrawn	2020-03-09	2016-03-31	0	0	0	0	0	0	1	0	0	0	0	0	0	0	0	0	0
Could not meet primary and secondary outcome measures	nan	NCT02295943	2014-11-30	Terminated	2018-06-06	2017-11-20	0	0	0	0	0	0	0	0	0	0	1	0	0	0	0	0	0
lack of funding and staff to conduct the study	nan	NCT02294812	2016-09-30	Terminated	2021-01-27	2020-09-30	0	1	0	0	0	0	0	0	0	0	0	0	0	0	0	0	0
No funding	Phase 4	NCT02295787	2015-07-31	Withdrawn	2017-03-03	2015-07-31	0	1	0	0	0	0	0	0	0	0	0	0	0	0	0	0	0
The study was prematurely discontinued due to the low rate of enrollment.	nan	NCT02295683	2014-11-30	Terminated	2019-10-08	2017-09-04	0	0	0	0	0	0	1	0	0	0	0	0	0	0	0	0	0
slow accrual	nan	NCT02295540	2016-08-31	Withdrawn	2021-09-21	2020-01-31	0	0	0	0	0	0	1	0	0	0	0	0	0	0	0	0	0
The study was terminated on expiry of the frozen and stored plasma components.	Phase 1	NCT02295501	2014-12-31	Terminated	2021-03-29	2020-12-31	0	0	0	0	0	0	0	0	0	1	0	0	0	0	0	0	0
Project never got initiated	nan	NCT02295358	2014-11-30	Withdrawn	2015-07-09	2015-11-30	0	0	0	0	0	0	0	0	1	0	0	0	0	0	0	0	0
no participants	nan	NCT02295163	2014-07-31	Withdrawn	2021-03-10	2021-01-31	0	0	0	0	0	0	1	0	0	0	0	0	0	0	0	0	0
Protocol was changed to make it easier for treating doctors. No safety concerns	nan	NCT02294981	2016-01-31	Terminated	2020-06-18	2017-09-30	0	0	0	0	0	0	0	0	0	0	0	0	0	0	1	0	0
The recruitment of subject is very difficult.	nan	NCT02294344	2014-06-30	Terminated	2018-02-06	2017-04-30	0	0	0	0	0	0	1	0	0	0	0	0	0	0	0	0	0
Sponsors	nan	NCT02294214	2016-02-29	Withdrawn	2016-10-06	2016-04-30	0	1	0	0	0	0	0	0	0	0	0	0	0	0	0	0	0
Sponsors	nan	NCT02294201	2016-06-30	Withdrawn	2016-10-06	2016-07-31	0	1	0	0	0	0	0	0	0	0	0	0	0	0	0	0	0
Terminated by IRB	nan	NCT02294162	2015-04-01	Withdrawn	2018-10-03	2017-10-01	0	0	0	0	0	0	0	0	0	0	0	0	1	0	0	0	0
Unable to get the correct software.	nan	NCT02294045	2017-01-20	Withdrawn	2021-06-04	2018-05-18	0	0	0	0	0	0	0	0	0	1	0	0	0	0	0	0	0
Completed stage I without pursuing stage II	Phase 2	NCT02293941	2014-05-31	Terminated	2020-07-21	2017-08-30	0	0	0	0	0	0	0	0	1	0	0	0	0	0	0	0	0
This was the cross over study for 09-1 which was terminated early	nan	NCT02293720	2015-04-30	Withdrawn	2016-09-14	2016-07-31	0	0	0	0	0	0	0	0	1	0	0	0	0	0	0	0	0
The project was stopped by 31-May-2017 because of internal owner decision from out of balance enrollment from two groups.	nan	NCT02293681	2015-04-10	Terminated	2017-11-01	2017-05-31	0	1	0	0	0	0	0	0	0	0	0	0	0	0	0	0	0
No subjects were enrolled and the sponsor suspended support at this time	nan	NCT02293525	nan	Withdrawn	2016-01-22	2016-01-31	0	1	0	0	0	0	0	0	0	0	0	0	0	0	0	0	0
The Sponsor's decision to terminate the SBC-103 program was reached after review of the data from all interventional clinical studies of SBC-103.	nan	NCT02293408	2014-09-14	Terminated	2018-09-13	2017-07-11	1	1	0	0	0	0	0	0	0	0	0	0	0	0	0	0	0
Study was terminated due to the change in funding.	nan	NCT02293096	2014-09-30	Terminated	2021-09-16	2017-08-23	0	1	0	0	0	0	0	0	0	0	0	0	0	0	0	0	0
Enrolment rate	nan	NCT02292823	2014-04-30	Terminated	2015-09-02	2016-09-30	0	0	0	0	0	0	1	0	0	0	0	0	0	0	0	0	0
The study was stopped due to the feasibility of recruiting the study in a timely manner	Phase 3	NCT02292771	2015-03-16	Terminated	2020-07-29	2017-08-25	0	0	0	0	0	0	1	0	0	1	0	0	0	0	0	0	0
Unable to enroll	nan	NCT02292680	2017-01-31	Withdrawn	2017-11-08	2017-07-31	0	0	0	0	0	0	1	0	0	0	0	0	0	0	0	0	0
The scope of the program has been reduced to focus resources on studies which can potentially enable the registration of duvelisib.	Phase 1	NCT02292225	2015-02-28	Terminated	2021-03-17	2016-11-30	0	1	0	0	0	0	0	0	0	0	0	0	0	0	0	0	0
lack of surgical controls	nan	NCT02292121	2014-02-24	Terminated	2021-01-20	2016-03-17	0	0	0	0	0	0	0	0	0	0	0	0	0	0	1	0	0
No patients met eligibility.	nan	NCT02291978	2014-10-31	Withdrawn	2020-02-24	2020-02-20	0	0	0	0	0	0	1	0	0	0	0	0	0	0	0	0	0
The study was terminated because of immunogenicity and business decision.	Phase 1	NCT02291614	2014-11-27	Terminated	2021-03-16	2018-01-09	0	1	0	0	0	0	0	0	0	0	0	0	0	0	0	0	0
Enrollment expectations were not met	Phase 4	NCT02291419	2015-07-31	Terminated	2017-02-09	2016-06-30	0	0	0	0	0	0	1	0	0	0	0	0	0	0	0	0	0
Hospital administrative problems	nan	NCT02290769	2018-01-28	Suspended	2021-08-17	2021-12-14	0	1	0	0	0	0	0	0	0	0	0	0	0	0	0	0	0
Difficulty including patients	nan	NCT02290717	2015-05-31	Withdrawn	2016-04-18	2015-11-30	0	0	0	0	0	0	1	0	0	0	0	0	0	0	0	0	0
Study protocol was changed.	nan	NCT02290626	2014-11-30	Withdrawn	2015-11-03	2016-03-31	0	0	0	0	0	0	0	0	0	0	0	0	0	0	1	0	0
slow accrual	nan	NCT02290574	2014-11-30	Terminated	2019-11-01	2016-03-31	0	0	0	0	0	0	1	0	0	0	0	0	0	0	0	0	0
BIOTRONIK received FDA approval to transition the ongoing Sentus QP Study to a new EP PASSION real-world data methodology.	nan	NCT02290028	2014-12-16	Terminated	2021-03-24	2020-01-23	1	0	0	0	0	0	0	0	0	0	0	0	0	0	1	0	0
Lack of response to recruitment	nan	NCT02289989	2014-11-30	Terminated	2017-05-10	2017-01-31	0	0	0	0	0	0	1	0	0	0	0	0	0	0	0	0	0
Study prematurely terminated due to safety concerns leading to clinical hold	Phase 1	NCT02289482	2014-11-17	Terminated	2017-05-15	2015-03-10	0	0	0	0	0	0	0	0	0	0	0	0	0	1	0	0	0
At sponsor's discretion	Phase 2	NCT02289300	2020-01-31	Withdrawn	2020-01-13	2021-12-31	0	1	0	0	0	0	0	0	0	0	0	0	0	0	0	0	0
Due to difficulties in recruitment and academic time constrains we terminated the study after 60 participants instead of 90 as planned.	nan	NCT02289287	2017-04-17	Terminated	2019-09-20	2019-09-19	0	0	0	0	0	0	1	0	0	0	0	0	0	0	0	0	0
internal decision	Phase 1	NCT02289274	2019-11-30	Withdrawn	2019-09-09	2019-12-31	0	1	0	0	0	0	0	0	1	0	0	0	0	0	0	0	0
Due to the inclusion of an IMid in combination with pembrolizumab, Study Sponsor terminated the study.	Phase 1/Phase 2	NCT02289222	2014-12-30	Terminated	2019-11-05	2017-08-07	0	0	0	0	0	0	0	0	0	0	0	0	1	1	0	0	0
study was on hold for protocol redesign; decided to not move forward with study.	Phase 2	NCT02289144	2015-06-30	Withdrawn	2019-07-30	2019-01-31	0	0	0	0	0	0	0	0	0	0	0	0	0	0	1	0	0
Inadequate rate of enrollment	Phase 3	NCT02288897	2015-04-30	Terminated	2019-10-02	2019-09-30	0	0	0	0	0	0	1	0	0	0	0	0	0	0	0	0	0
Slow recruitment and a lack of funding to complete further follow-up	nan	NCT02288819	2014-09-30	Terminated	2019-04-16	2016-04-30	0	1	0	0	0	0	1	0	0	0	0	0	0	0	0	0	0
It was difficult to proceed with the study according to the protocol, the research was terminated early.	nan	NCT02288780	2014-12-31	Terminated	2019-03-18	2015-05-01	0	0	0	0	0	0	0	0	1	0	0	0	0	0	0	0	0
Not enough paticipants enroll in this study.	nan	NCT02288728	2014-12-31	Terminated	2017-12-11	2017-12-31	0	0	0	0	0	0	1	0	0	0	0	0	0	0	0	0	0
Closed due to no accrual	Phase 1	NCT02288507	2014-11-30	Withdrawn	2019-11-08	2016-08-31	0	0	0	0	0	0	1	0	0	0	0	0	0	0	0	0	0
Because of slow recruitment	Phase 2/Phase 3	NCT02288377	2015-01-31	Terminated	2021-10-04	2020-01-31	0	0	0	0	0	0	1	0	0	0	0	0	0	0	0	0	0
The PI decided to withdraw the study. No patient interaction took place.	nan	NCT02288351	2014-11-30	Withdrawn	2016-12-26	2015-04-30	0	0	0	0	0	0	0	0	1	0	0	0	0	0	0	0	0
Due to cranial nerve palsies observed	Phase 1	NCT02288208	2014-11-30	Terminated	2016-02-05	2015-05-31	0	0	0	0	0	0	0	0	0	0	0	0	0	1	0	0	0
Patients' numebr randomized not achieved. Investigators team with lack of interest and commitment. The sponsor closed prematurely patients' recruitment.	Phase 1/Phase 2	NCT02287974	2011-09-30	Terminated	2018-12-19	2018-07-31	0	0	0	0	0	0	1	0	0	0	0	0	0	0	0	0	0
Low (no) enrollment.	nan	NCT02287714	2014-05-31	Withdrawn	2016-03-29	2016-02-29	0	0	0	0	0	0	1	0	0	0	0	0	0	0	0	0	0
Pilot feasibility for full trial: NCT03737799	nan	NCT02287506	2015-08-28	Terminated	2019-09-17	2016-05-31	0	0	0	0	0	0	0	0	0	1	0	0	0	0	0	0	0
IRB approval expired when PI left UNLV	nan	NCT02287337	2015-09-01	Terminated	2019-10-22	2017-08-26	0	0	0	0	0	0	0	0	0	0	0	0	0	0	0	1	0
Study did not open for enrollment.	Phase 1	NCT02286999	2015-10-31	Withdrawn	2019-11-15	2018-01-31	0	0	0	0	0	0	1	0	0	0	0	0	0	0	0	0	0
The trial was terminated prematurely on June 19, 2015 for business reasons. There were no safety concerns in the study which led to the decision.	Phase 1	NCT02286882	2014-11-30	Terminated	2015-07-20	2015-06-30	0	1	0	0	0	0	0	0	0	0	0	0	0	0	0	0	0
Recruitment lagged behind goal;exhaustion of funding.	nan	NCT02286401	2014-10-31	Terminated	2017-12-06	2016-12-31	0	1	0	0	0	0	1	0	0	0	0	0	0	0	0	0	0
Safety of patients : CSI recommandation and promotor decision	Phase 2	NCT02286284	2015-03-31	Terminated	2015-12-22	2015-11-30	0	0	0	0	0	0	0	0	0	0	0	0	1	1	0	0	0
The study was suspended after a suspected unexpected serious adverse event.	Phase 1/Phase 2	NCT02286258	2014-10-31	Terminated	2018-05-18	2017-02-28	0	0	0	0	0	0	0	0	0	0	0	0	0	1	0	0	0
Poor Accrual	Phase 2	NCT02285855	2015-02-20	Terminated	2020-01-06	2019-01-05	0	0	0	0	0	0	1	0	0	0	0	0	0	0	0	0	0
Study terminated due to sponsor decision	Phase 1	NCT02285465	2014-11-30	Withdrawn	2015-01-12	2014-11-30	0	1	0	0	0	0	0	0	0	0	0	0	0	0	0	0	0
Enrollment problem	nan	NCT02285296	2014-12-11	Terminated	2018-03-15	2017-12-01	0	0	0	0	0	0	1	0	0	0	0	0	0	0	0	0	0
Recruitment failure.	Phase 2/Phase 3	NCT02285283	2014-11-30	Terminated	2020-10-28	2019-05-15	0	0	0	0	0	0	1	0	0	0	0	0	0	0	0	0	0
Decision made by the Principal Investigator	Phase 2	NCT02285244	2015-03-12	Withdrawn	2017-04-05	2015-03-12	0	1	0	0	0	0	0	0	0	0	0	0	0	0	0	0	0
Inclusion stopped due to COVID-19	Phase 1/Phase 2	NCT02285179	2014-11-30	Suspended	2021-01-22	2022-07-31	0	0	1	0	0	0	0	0	0	0	0	0	0	0	0	0	0
Recruitment of planned number of Subjects was not feasible.	Phase 3	NCT02285153	2011-11-15	Terminated	2019-12-18	2017-11-10	0	0	0	0	0	0	1	0	0	0	0	0	0	0	0	0	0
Low accruals	Phase 1	NCT02284971	2014-11-30	Terminated	2018-05-17	2016-04-07	0	0	0	0	0	0	1	0	0	0	0	0	0	0	0	0	0
Lack of efficacy of the drug; no safety concern	Phase 3	NCT02284906	2015-02-12	Terminated	2019-07-02	2018-05-08	0	0	0	0	0	0	0	0	0	0	1	0	0	0	0	0	0
Lack of subjects.	Phase 4	NCT02284737	2014-11-28	Terminated	2021-08-24	2021-07-30	0	0	0	0	0	0	1	0	0	0	0	0	0	0	0	0	0
Inadequate enrollment	nan	NCT02284373	2011-05-31	Terminated	2020-03-13	2014-10-31	0	0	0	0	0	0	1	0	0	0	0	0	0	0	0	0	0
Inability to recruit participants	Phase 2	NCT02284230	2014-12-31	Withdrawn	2015-08-24	2015-08-31	0	0	0	0	0	0	1	0	0	0	0	0	0	0	0	0	0
Device for multi coil TMS no longer supported	Phase 2	NCT02283944	2015-01-31	Withdrawn	2021-09-20	2019-05-31	0	0	0	0	0	0	0	0	0	1	0	0	0	0	0	0	0
Awaiting New CoInvestigator with TTE Expertise	nan	NCT02283931	2015-01-01	Suspended	2021-03-25	2022-12-31	0	0	0	0	0	0	0	0	0	0	0	0	0	0	0	1	0
Poor enrollment numbers of patients	Phase 4	NCT02283905	2015-06-30	Terminated	2020-09-29	2020-09-25	0	0	0	0	0	0	1	0	0	0	0	0	0	0	0	0	0
Study was found to be non-feasible. Not enough patients to perform an adequate study in the allocated time period.	nan	NCT02283619	2014-11-30	Terminated	2015-09-28	2015-08-31	0	0	0	0	0	0	1	0	0	0	0	0	0	0	0	0	0
administrative issues	nan	NCT02283398	2014-11-30	Withdrawn	2015-09-28	2016-04-30	0	1	0	0	0	0	0	0	0	0	0	0	0	0	0	0	0
Principal Investigator left the institution	Phase 1	NCT02283359	2014-12-31	Terminated	2016-01-15	2016-01-31	0	0	0	0	0	0	0	0	0	0	0	0	0	0	0	1	0
Lack of funding and personnel	nan	NCT02283216	2015-06-01	Withdrawn	2019-05-01	2017-09-13	0	1	0	0	0	0	0	0	0	1	0	0	0	0	0	0	0
No subjects were ever recruited and enrolled.	Phase 2	NCT02282891	2015-01-31	Withdrawn	2016-12-15	2016-08-31	0	0	0	0	0	0	0	0	1	0	0	0	0	0	0	0	0
Could not predict who would respond, relapse or go into remission	Phase 1/Phase 2	NCT02282514	2014-10-31	Terminated	2021-01-27	2019-08-30	0	0	0	0	0	0	0	0	0	0	1	0	0	0	0	0	0
PI job change	nan	NCT02282423	2014-05-31	Terminated	2016-05-12	2016-04-30	0	0	0	0	0	0	0	0	0	0	0	0	0	0	0	1	0
Sites were unable to recruit participants	Phase 4	NCT02282384	2014-10-31	Withdrawn	2018-10-26	2015-03-31	0	0	0	0	0	0	1	0	0	0	0	0	0	0	0	0	0
Project never began	Phase 4	NCT02282241	2016-02-29	Withdrawn	2021-10-07	2021-09-30	0	0	0	0	0	0	0	0	1	0	0	0	0	0	0	0	0
FDA agreed to early termination due to difficulties enrolling patients.	Phase 3	NCT02282163	2015-10-31	Terminated	2020-07-13	2018-08-31	0	0	0	0	0	0	1	0	0	0	0	0	0	0	0	0	0
Equality of results between the two groups at interim analysis	nan	NCT02282111	2014-07-31	Terminated	2018-10-09	2017-11-30	1	0	0	0	0	0	0	0	0	0	1	0	0	0	0	0	0
Increased local adverse effect (breast inflamation and infection)	nan	NCT02281812	2013-09-30	Terminated	2018-06-04	2017-07-31	0	0	0	0	0	0	0	0	0	0	0	0	0	1	0	0	0
No Participants Enrolled	Phase 4	NCT02281799	2015-03-31	Withdrawn	2021-03-18	2018-01-31	0	0	0	0	0	0	1	0	0	0	0	0	0	0	0	0	0
Internal decision	nan	NCT02281721	2015-03-18	Terminated	2021-07-14	2019-12-31	0	1	0	0	0	0	0	0	1	0	0	0	0	0	0	0	0
Inconsistent and unpredictable exposures were observed. Drug needed to be reformulated.	Phase 1	NCT02281344	2014-10-31	Terminated	2020-06-09	2014-12-19	0	0	0	0	0	0	0	0	0	0	0	0	0	0	1	0	0
Management Decision	Phase 1	NCT02281292	2015-12-31	Withdrawn	2015-12-11	2017-06-30	0	1	0	0	0	0	0	0	0	0	0	0	0	0	0	0	0
poor accrual	Phase 2	NCT02281006	2015-01-01	Terminated	2017-01-27	2017-01-20	0	0	0	0	0	0	1	0	0	0	0	0	0	0	0	0	0
Company merger resulted in business decision to terminate the study.	Phase 1/Phase 2	NCT02280395	2014-10-31	Terminated	2021-01-12	2015-06-30	0	1	0	0	0	0	0	0	0	0	0	0	0	0	0	0	0
Only enrolled 10 participants over 9 months which is less then anticipated (75).	Phase 4	NCT02280239	2015-05-31	Terminated	2016-05-20	2016-02-29	0	0	0	0	0	0	1	0	0	0	0	0	0	0	0	0	0
Unable to accrue to the study. Original PI no longer with the institute.	Early Phase 1	NCT02279992	2012-03-27	Terminated	2017-09-11	2016-02-11	0	0	0	0	0	0	1	0	0	0	0	0	0	0	0	1	0
Study was stopped due to the expected introduction of a next product generation.	Phase 4	NCT02279836	2014-10-31	Terminated	2015-02-04	2016-01-31	0	0	0	0	0	0	0	0	0	0	0	0	0	0	1	0	0
The low recruitment of patients will not allow to complete the study with the required number of patients within reasonable time.	Phase 2	NCT02279576	2015-01-31	Terminated	2016-10-14	2016-09-30	0	0	0	0	0	0	1	0	0	0	0	0	0	0	0	0	0
Entry were insufficient as expected.	Phase 4	NCT02279342	2014-10-31	Terminated	2017-08-03	2017-03-31	0	0	0	0	0	0	1	0	0	0	0	0	0	0	0	0	0
Slow Accrual	Phase 2	NCT02278783	2015-03-31	Terminated	2017-10-06	2017-01-31	0	0	0	0	0	0	1	0	0	0	0	0	0	0	0	0	0
impossible to recruit participants due to organization changes	Phase 4	NCT02278575	2016-01-31	Withdrawn	2017-09-26	2017-05-31	0	1	0	0	0	0	1	0	0	0	0	0	0	0	0	0	0
No patients	nan	NCT02278445	2014-11-30	Withdrawn	2015-12-02	2015-12-31	0	0	0	0	0	0	1	0	0	0	0	0	0	0	0	0	0
unable to meet enrollment goal	Early Phase 1	NCT02277522	2014-10-31	Terminated	2017-11-09	2017-06-27	0	0	0	0	0	0	1	0	0	0	0	0	0	0	0	0	0
autistic recruitment problems	nan	NCT02277756	2015-05-29	Terminated	2017-10-12	2017-04-05	0	0	0	0	0	0	1	0	0	0	0	0	0	0	0	0	0
IRB approved but never implemented	nan	NCT02277561	2013-04-30	Withdrawn	2020-03-04	2014-12-31	0	0	0	0	0	0	0	0	0	0	0	0	1	0	0	0	0
We have recruited some patients, but we haven't found any significant result by bronchoscopy in the high risk population.	nan	NCT02277366	2015-05-31	Terminated	2015-11-16	2017-11-30	0	0	0	0	0	0	1	0	0	0	1	0	0	0	0	0	0
Difficulty to enroll patients	Phase 3	NCT02277223	2020-03-01	Withdrawn	2021-10-01	2022-12-31	0	0	0	0	0	0	1	0	0	0	0	0	0	0	0	0	0
poor recruitment	nan	NCT02277210	2014-10-31	Terminated	2021-07-16	2018-06-02	0	0	0	0	0	0	1	0	0	0	0	0	0	0	0	0	0
the investigator left the institution	Phase 1	NCT02277184	2015-09-30	Terminated	2017-11-13	2016-09-30	0	0	0	0	0	0	0	0	0	0	0	0	0	0	0	1	0
Results of interim analysis	Phase 2/Phase 3	NCT02277132	2015-01-31	Terminated	2018-07-26	2018-07-19	0	0	0	0	0	0	0	1	0	0	0	0	0	0	0	0	0
FDA issued a clinical hold as pacritinib had increased side effects	Phase 2	NCT02277093	2015-09-22	Terminated	2017-05-01	2016-10-27	0	0	0	0	0	0	0	0	0	0	0	0	0	1	0	0	0
poor recruitment	Phase 2	NCT02276989	2014-12-31	Withdrawn	2017-02-10	2016-01-31	0	0	0	0	0	0	1	0	0	0	0	0	0	0	0	0	0
No enrollment	Phase 2	NCT02276911	2015-03-01	Terminated	2021-09-21	2017-07-17	0	0	0	0	0	0	1	0	0	0	0	0	0	0	0	0	0
The sponsor is pursuing a different product for this indication	Phase 1	NCT02276820	2017-12-07	Withdrawn	2018-07-23	2019-12-31	0	1	0	0	0	0	0	0	0	0	0	0	0	0	0	0	0
Time and funding constraints	nan	NCT02276794	2014-10-31	Terminated	2017-02-16	2015-11-30	0	1	0	0	0	0	0	0	0	0	0	0	0	0	0	0	0
Insufficient recruitment	nan	NCT02276651	2014-11-30	Terminated	2017-06-08	2017-06-06	0	0	0	0	0	0	1	0	0	0	0	0	0	0	0	0	0
Recruitment was too slow and data collected would not add to already published studies.	nan	NCT02276599	2015-02-28	Terminated	2018-10-18	2018-05-31	0	0	0	0	0	0	1	0	0	0	0	0	0	0	0	0	0
This study was terminated due to lack of funding.	Phase 2	NCT02276560	2015-01-31	Terminated	2017-05-11	2016-06-30	0	1	0	0	0	0	0	0	0	0	0	0	0	0	0	0	0
insufficient rate of accrual	nan	NCT02276170	2014-10-31	Terminated	2019-09-19	2018-08-31	0	0	0	0	0	0	1	0	0	0	0	0	0	0	0	0	0
Study terminated as sufficient data was collected to determine if impedance measurements with the LINQ‚Ñ¢ device could track body fluid changes.	nan	NCT02275923	2014-10-31	Terminated	2019-04-05	2015-07-31	0	0	0	0	0	0	0	0	0	1	0	0	0	0	0	0	0
Didn't have funding to support the study design	nan	NCT02275871	2014-11-30	Terminated	2020-03-16	2020-01-31	0	1	0	0	0	0	0	0	0	0	0	0	0	0	0	0	0
The study was stopped due to carry over effect in the cross over study design.	nan	NCT02275858	2015-03-31	Terminated	2016-03-21	2016-03-31	1	0	0	0	0	0	0	0	0	0	0	0	0	0	0	0	0
PI decided to terminate study	Phase 2	NCT02275806	2014-10-31	Terminated	2019-08-21	2017-09-27	0	0	0	0	0	0	0	0	1	0	0	0	0	0	0	0	0
other studies with more patients already publicated	nan	NCT02275585	2013-10-31	Withdrawn	2017-08-09	2014-10-31	1	0	0	0	0	0	0	0	0	0	0	0	0	0	0	0	0
lack of enrollment	Phase 4	NCT02275481	2014-11-30	Terminated	2018-06-27	2016-09-14	0	0	0	0	0	0	1	0	0	0	0	0	0	0	0	0	0
The required number of endpoints will be obtained with a sample size lower than initially planned.	nan	NCT02275260	2014-12-31	Terminated	2019-11-01	2018-02-15	0	0	0	0	0	0	0	0	0	0	1	0	0	0	0	0	0
Sponsor decision not related to safety reasons	Phase 2	NCT02274740	2015-04-30	Terminated	2017-01-30	2015-08-31	0	1	0	0	0	0	0	0	0	0	0	0	0	0	0	0	0
PI's response to ePAAC, has withdrawn the protocol acknowledging the PI's action.	Phase 1	NCT02274506	2014-10-20	Withdrawn	2020-01-22	2014-10-20	0	0	0	0	0	0	0	0	1	0	0	0	1	0	0	0	0
Changes in renal function parameters.	Phase 1	NCT02274233	2014-10-31	Terminated	2015-09-29	2015-09-30	0	0	0	0	0	0	0	0	0	0	0	0	0	0	1	0	0
funding for the study was terminated	Phase 4	NCT02274077	2016-01-31	Withdrawn	2016-07-11	2017-06-30	0	1	0	0	0	0	0	0	0	0	0	0	0	0	0	0	0
Poor Accrual	nan	NCT02274038	2015-03-31	Terminated	2021-05-12	2018-07-31	0	0	0	0	0	0	1	0	0	0	0	0	0	0	0	0	0
Former PI left institution and had plans to continue at another institution.	Phase 2	NCT02274012	2014-05-29	Withdrawn	2017-03-14	2015-08-12	0	0	0	0	0	0	0	0	0	0	0	0	0	0	0	1	0
The study was terminated due to insufficient subject enrollment and very slow enrollment.	nan	NCT02273856	2015-01-31	Terminated	2016-06-21	2015-08-31	0	0	0	0	0	0	1	0	0	0	0	0	0	0	0	0	0
Slow accrual	Phase 2	NCT02273752	2014-11-30	Terminated	2017-02-03	2015-12-31	0	0	0	0	0	0	1	0	0	0	0	0	0	0	0	0	0
Recruitment stopped due to time restrains	nan	NCT02273089	2012-10-31	Terminated	2017-07-13	2017-06-30	0	0	0	0	0	0	0	0	0	0	0	0	0	0	0	0	0
No Study Enrollment	nan	NCT02272933	2014-08-31	Withdrawn	2019-12-13	2017-10-31	0	0	0	0	0	0	1	0	0	0	0	0	0	0	0	0	0
We have not been able to enroll patients.	nan	NCT02272881	2014-12-31	Withdrawn	2018-06-12	2018-06-30	0	0	0	0	0	0	1	0	0	0	0	0	0	0	0	0	0
Because there are questions about adjuvant radiotherapy in this study, the clinical trial is under re-design.	Phase 2/Phase 3	NCT02272699	2014-11-30	Withdrawn	2021-03-18	2020-12-31	0	0	0	0	0	0	0	0	0	0	0	0	0	0	1	0	0
Slow Accrual	Phase 2	NCT02272686	2016-06-03	Terminated	2018-12-05	2017-12-22	0	0	0	0	0	0	1	0	0	0	0	0	0	0	0	0	0
Low enrollment and limited research staffing	nan	NCT02272387	2014-10-31	Terminated	2017-08-24	2016-04-14	0	0	0	0	0	0	1	0	0	1	0	0	0	0	0	0	0
Change in methodology too important - end of randomization	nan	NCT02272348	2015-02-10	Terminated	2021-01-05	2016-01-18	0	0	0	0	0	0	0	0	0	0	0	0	0	0	1	0	0
Poor Accrual	Phase 2	NCT02271906	2015-07-01	Terminated	2019-04-30	2017-08-16	0	0	0	0	0	0	1	0	0	0	0	0	0	0	0	0	0
This study was stopped prematurely due to low enrollment.	nan	NCT02271880	2015-09-30	Terminated	2019-07-24	2016-06-30	0	0	0	0	0	0	1	0	0	0	0	0	0	0	0	0	0
Not a clinical trial study	nan	NCT02271789	2014-11-30	Withdrawn	2017-08-28	2018-10-31	0	0	0	0	0	0	0	0	1	0	0	0	0	0	0	0	0
Some concerns arose for the accumulation of radioactivity in liver and spleen.	Phase 1	NCT02271516	2014-10-31	Terminated	2020-07-30	2014-12-31	0	0	0	0	0	0	0	0	0	0	0	0	0	1	0	0	0
Suspended Development Program	Phase 2	NCT02271347	2014-10-31	Withdrawn	2015-02-02	2015-01-31	0	1	0	0	0	0	0	0	0	0	0	0	0	0	0	0	0
Premature discontinuation of inclusions by the sponsor for low inclusion	Phase 3	NCT02271295	2015-07-27	Suspended	2018-02-27	2019-07-02	0	0	0	0	0	0	1	0	0	0	0	0	0	0	0	0	0
The study was stopped after interim analysis due to futility.	Phase 3	NCT02271178	2014-04-30	Terminated	2017-01-11	2016-09-30	0	0	0	0	0	0	0	0	0	0	1	0	0	0	0	0	0
Difficult recruitment	Early Phase 1	NCT02271165	2014-11-30	Terminated	2018-05-16	2017-03-02	0	0	0	0	0	0	1	0	0	0	0	0	0	0	0	0	0
Study was set up by an MSc student who left her post.	nan	NCT02270827	2014-06-30	Terminated	2015-10-28	2015-02-28	0	0	0	0	0	0	0	0	0	0	0	0	0	0	0	1	0
Research direction changed	nan	NCT02270710	2013-04-30	Withdrawn	2017-05-24	2016-10-31	0	1	0	0	0	0	0	0	0	0	0	0	0	0	0	0	0
Recruitment and retention difficulties	nan	NCT02270684	2015-05-31	Terminated	2017-05-11	2016-01-31	0	0	0	0	0	0	1	0	0	0	0	0	0	0	0	0	0
Sponsor discontinued funding due to higher than anticipated manufacturer costs	nan	NCT02270164	2014-10-31	Withdrawn	2016-05-19	2016-02-29	0	1	0	0	0	0	0	0	0	0	0	0	0	0	0	0	0
Due to the strict in- and exclusion criteria only few patients could be enrolled into the study.	nan	NCT02269774	2014-09-30	Terminated	2016-10-25	2016-01-31	0	0	0	0	0	0	1	0	0	0	0	0	0	0	0	0	0
Withdrawn	Phase 3	NCT02269696	2018-03-21	Withdrawn	2018-03-22	2018-03-21	0	0	0	0	0	0	0	0	1	0	0	0	0	0	0	0	0
lack of funding	nan	NCT02269683	nan	Withdrawn	2016-06-01	nan	0	1	0	0	0	0	0	0	0	0	0	0	0	0	0	0	0
The number of enrolled subjects did not meet the goal during the study	Phase 1	NCT02269566	2014-08-31	Terminated	2016-08-11	2016-03-31	0	0	0	0	0	0	1	0	0	0	0	0	0	0	0	0	0
Study redesigned into three separate trials.	nan	NCT02269553	2015-04-30	Withdrawn	2015-05-14	2015-12-31	0	0	0	0	0	0	0	0	0	0	0	0	0	0	1	0	0
Issues with development and supply of infusion system for delivery of IMP. Lack of favorable benefit risk ratio in sNN0029-003 study (review of interim data).	Phase 1	NCT02269436	2015-01-31	Terminated	2016-01-27	2015-10-31	0	0	0	0	0	0	0	0	0	0	1	0	0	0	0	0	0
Unworkable. This study had several PIs and attempted several avenues of recruitment. Still were only able to recruit 34 out of the 120 needed.	nan	NCT02269345	2015-02-28	Terminated	2020-07-28	2020-05-12	0	0	0	0	0	0	1	0	0	0	0	0	0	0	0	0	0
Change in PI and funding	nan	NCT02269111	2015-04-30	Terminated	2018-05-29	2018-05-31	0	1	0	0	0	0	0	0	0	0	0	0	0	0	0	0	0
slow accrual	Phase 1	NCT02269085	2015-04-20	Terminated	2019-02-28	2018-05-29	0	0	0	0	0	0	1	0	0	0	0	0	0	0	0	0	0
Lack of funding	nan	NCT02269072	2015-02-28	Withdrawn	2017-10-19	2016-02-29	0	1	0	0	0	0	0	0	0	0	0	0	0	0	0	0	0
Merck requested to change MK-3475 dosing schedule; PI decided to close instead	Phase 1	NCT02268825	2015-01-23	Terminated	2018-11-13	2017-06-26	0	0	0	0	0	0	0	0	0	0	0	0	0	0	1	0	0
PI left institution and no subjects enrolled.	nan	NCT02268591	2013-05-28	Withdrawn	2018-03-15	2014-05-27	0	0	0	0	0	0	0	0	0	0	0	0	0	0	0	1	0
Dovitinib Production stopped	Phase 1	NCT02268435	2015-03-31	Withdrawn	2015-08-04	2016-11-30	0	0	0	0	0	0	0	0	0	0	0	0	0	0	0	0	0
Due to difficulty enrolling patients	Phase 4	NCT02268201	2013-07-23	Terminated	2019-02-01	2015-03-31	0	0	0	0	0	0	1	0	0	0	0	0	0	0	0	0	0
Difficulties in recruitment	nan	NCT02267772	2014-01-31	Terminated	2021-01-22	2019-04-27	0	0	0	0	0	0	1	0	0	0	0	0	0	0	0	0	0
Study population more infrequent than estimated. No study-related safety issues and no safety concerns were identified for the study.	Phase 1	NCT02267707	2015-05-27	Terminated	2019-11-01	2016-02-10	0	0	0	0	0	0	1	0	0	0	0	0	0	0	0	0	0
low enrollment	nan	NCT02267551	2014-04-30	Terminated	2016-05-06	2015-09-30	0	0	0	0	0	0	1	0	0	0	0	0	0	0	0	0	0
Terminated by sponsor	Phase 1/Phase 2	NCT02267408	2014-11-30	Terminated	2018-04-06	2017-02-03	0	1	0	0	0	0	0	0	0	0	0	0	0	0	0	0	0
Study drug expired	Phase 2	NCT02267317	2015-01-31	Terminated	2020-03-04	2018-09-30	0	0	0	0	0	0	0	0	0	1	0	0	0	0	0	0	0
Current study design couldn't support futher development on this indication	Phase 2	NCT02267213	2014-04-10	Terminated	2019-02-26	2015-07-09	0	0	0	0	0	0	0	0	0	0	0	0	0	0	1	0	0
No funding	nan	NCT02266862	2015-08-31	Withdrawn	2017-06-05	2015-08-31	0	1	0	0	0	0	0	0	0	0	0	0	0	0	0	0	0
Insuficcient recruiting	Phase 3	NCT02266849	2014-10-31	Terminated	2016-10-11	2015-08-31	0	0	0	0	0	0	1	0	0	0	0	0	0	0	0	0	0
Unable to enroll participants	nan	NCT02266654	2014-10-31	Withdrawn	2017-04-17	2017-05-31	0	0	0	0	0	0	1	0	0	0	0	0	0	0	0	0	0
due to PI's change to private practice	Phase 3	NCT02266433	2012-08-31	Terminated	2020-11-02	2018-07-01	0	0	0	0	0	0	0	0	0	0	0	0	0	0	0	1	0
lack of recruitement	nan	NCT02266121	2014-10-31	Suspended	2021-04-29	2021-12-31	0	0	0	0	0	0	1	0	0	0	0	0	0	0	0	0	0
The sponsor terminated the trial early because there was sufficient data to make a decision about SD-101 in the lymphoma development program.	Phase 1/Phase 2	NCT02266147	2014-10-31	Terminated	2020-09-04	2017-04-30	0	1	0	0	0	0	0	0	0	0	0	0	0	0	0	0	0
Study closed prior to enrolling patients	nan	NCT02266095	2016-01-31	Withdrawn	2016-11-04	2016-08-31	0	0	0	0	0	0	0	0	1	0	0	0	0	0	0	0	0
difficult to recruit participants	nan	NCT02266004	2014-09-12	Terminated	2020-06-30	2018-06-27	0	0	0	0	0	0	1	0	0	0	0	0	0	0	0	0	0
Covid Restrictions have impacted longitudinal assessments for the effect of the intervention	nan	NCT02265900	2014-11-30	Terminated	2021-03-17	2020-03-12	0	0	1	0	0	0	0	0	0	0	0	0	0	0	0	0	0
The study was stopped for recruitment defect	Phase 4	NCT02265445	2015-06-30	Terminated	2017-02-23	2016-06-30	0	0	0	0	0	0	0	0	0	0	0	0	0	1	0	0	0
Inability to recruit patients sufficiently	nan	NCT02265380	2014-10-31	Terminated	2017-03-01	2016-08-25	0	0	0	0	0	0	1	0	0	0	0	0	0	0	0	0	0
0	nan	NCT02265146	2014-09-30	Withdrawn	2019-01-18	2030-12-31	0	0	0	0	0	0	0	0	1	0	0	0	0	0	0	0	0
Business decision with all subjects completing at least 1 year follow-up	Phase 2	NCT02264288	2014-10-23	Terminated	2020-07-22	2018-02-28	0	1	0	0	0	0	0	0	0	0	0	0	0	0	0	0	0
Inability to enroll subjects under current iteration of the protocol	Phase 1/Phase 2	NCT02264236	2015-10-31	Withdrawn	2021-06-10	2021-06-30	0	0	0	0	0	0	1	0	0	0	0	0	0	0	0	0	0
closed without enrollment	Phase 2	NCT02263898	2015-01-31	Withdrawn	2020-07-27	2020-12-31	0	0	0	0	0	0	1	0	0	0	0	0	0	0	0	0	0
Technical difficulties have caused this study to be terminated	Phase 4	NCT02263677	2014-03-31	Withdrawn	2016-10-05	2016-01-31	0	0	0	0	0	0	0	0	0	1	0	0	0	0	0	0	0
Poor recruitment	Phase 2	NCT02263638	2015-02-04	Terminated	2019-03-12	2018-09-04	0	0	0	0	0	0	1	0	0	0	0	0	0	0	0	0	0
- Interim analysis on 60 randomized subjects showed significant result for the main outcome (VT1)~ - Enrollment difficulty	nan	NCT02263573	2014-12-04	Terminated	2018-05-24	2017-10-18	0	0	0	0	0	0	1	0	0	0	1	0	0	0	0	0	0
PK time points were not being met as expected. Determination that risks outweighed benefit.	Phase 1	NCT02263547	2015-03-31	Terminated	2020-04-03	2016-06-30	0	0	0	0	0	0	0	0	0	0	1	0	0	0	0	0	0
Unable to meet study requirements	Phase 3	NCT02263365	2014-10-07	Terminated	2017-12-20	2016-12-31	0	0	0	0	0	0	1	0	0	0	0	0	0	0	0	0	0
recruitment problems	nan	NCT02263287	2014-10-31	Terminated	2017-12-07	2017-08-31	0	0	0	0	0	0	1	0	0	0	0	0	0	0	0	0	0
Poor recruitment	Phase 2/Phase 3	NCT02262936	2015-07-31	Terminated	2016-11-15	2016-02-29	0	0	0	0	0	0	1	0	0	0	0	0	0	0	0	0	0
No recruitment	nan	NCT02262494	2015-04-10	Terminated	2018-01-03	2016-10-19	0	0	0	0	0	0	1	0	0	0	0	0	0	0	0	0	0
This study was terminated due to internal technical issues at study site	Phase 3	NCT02262169	2014-10-31	Terminated	2019-07-09	2019-03-31	0	0	0	0	0	0	0	0	0	1	0	0	0	0	0	0	0
Investigator left institution	nan	NCT02262000	2013-09-30	Terminated	2021-01-22	2017-07-10	0	0	0	0	0	0	0	0	0	0	0	0	0	0	0	1	0
No funding	Phase 1/Phase 2	NCT02261844	2015-12-31	Withdrawn	2017-03-30	2016-06-30	0	1	0	0	0	0	0	0	0	0	0	0	0	0	0	0	0
Company terminated drug support	Phase 1/Phase 2	NCT02261805	2014-10-31	Terminated	2018-04-23	2016-10-31	0	1	0	0	0	0	0	0	0	1	0	0	0	0	0	0	0
The study oversight committees unanimously decided to stop the study early on 26/07/2017 due to poor recruitment.	nan	NCT02261753	2014-10-31	Terminated	2017-09-25	2017-07-26	0	0	0	0	0	0	1	0	0	0	0	0	0	0	0	0	0
Lack of funds	nan	NCT02261688	2014-03-31	Terminated	2021-06-08	2019-08-31	0	1	0	0	0	0	0	0	0	0	0	0	0	0	0	0	0
difficulty of recrutement	nan	NCT02261610	2014-11-26	Terminated	2021-04-05	2019-11-24	0	0	0	0	0	0	1	0	0	0	0	0	0	0	0	0	0
We no longer have the resources to complete enrollment	nan	NCT02261246	2014-06-01	Terminated	2019-01-29	2018-08-31	0	1	0	0	0	0	1	0	0	0	0	0	0	0	0	0	0
Funding for this project ended as of August 31, 2018	nan	NCT02261233	2014-04-01	Terminated	2019-01-04	2018-08-31	0	1	0	0	0	0	0	0	0	0	0	0	0	0	0	0	0
Difficulty in recruitment and change in study site protocols.	nan	NCT02261051	2014-10-31	Withdrawn	2016-04-22	2015-09-30	0	0	0	0	0	0	1	0	0	0	0	0	0	0	1	0	0
Due to financial constraints, sponsor could not complete the study.	nan	NCT02260869	2015-01-31	Terminated	2019-07-01	2019-06-26	0	1	0	0	0	0	0	0	0	0	0	0	0	0	0	0	0
This study was never funded therefore no patients were enrolled.	nan	NCT02260765	2014-10-31	Withdrawn	2021-02-08	2020-09-30	0	1	0	0	0	0	0	0	0	0	0	0	0	0	0	0	0
No funding available	nan	NCT02260726	2014-10-31	Withdrawn	2018-04-17	2016-10-31	0	1	0	0	0	0	0	0	0	0	0	0	0	0	0	0	0
Study termination due to insufficient efficacy.	Phase 3	NCT02260648	2015-01-31	Terminated	2018-10-09	2015-11-30	0	0	0	0	0	0	0	0	0	0	1	0	0	0	0	0	0
Study termination due to insufficient efficacy.	Phase 3	NCT02260635	2014-11-30	Terminated	2018-10-09	2015-12-31	0	0	0	0	0	0	0	0	0	0	1	0	0	0	0	0	0
Scientific coordinator left the hospital	Phase 3	NCT02260349	2014-04-30	Withdrawn	2016-03-10	2016-02-29	0	0	0	0	0	0	0	0	0	0	0	0	0	0	0	1	0
unable to get adequate enrollment	nan	NCT02260141	2014-09-30	Terminated	2020-05-08	2017-10-31	0	0	0	0	0	0	1	0	0	0	0	0	0	0	0	0	0
Target sample size not reached for enrollment.	nan	NCT02259634	2014-06-30	Terminated	2015-08-20	2015-04-30	0	0	0	0	0	0	1	0	0	0	0	0	0	0	0	0	0
Decision to not gather further data	nan	NCT02259452	2008-06-30	Terminated	2020-02-26	nan	0	1	0	0	0	0	0	0	0	0	0	0	0	0	1	0	0
Investigator's decision.	Phase 2	NCT02259348	2014-10-31	Terminated	2017-05-30	2016-03-31	0	0	0	0	0	0	0	0	1	0	0	0	0	0	0	0	0
No patients have been enrolled since 2015. There has been difficulty recruiting patients for randomization. We have initiated a prospective cohort study evaluating salvage hip procedures for patients with cerebral palsy.	nan	NCT02259140	2015-10-31	Withdrawn	2021-05-17	2021-05-13	0	0	0	0	0	0	1	0	0	0	0	0	0	0	0	0	0
study was stopped for business/administrative reasons and not for patient safety concerns	Phase 2	NCT02258880	2014-09-30	Withdrawn	2015-10-20	2016-05-31	0	1	0	0	0	0	0	0	0	0	0	0	0	0	0	0	0
End of EU funding for the work package under investigation	nan	NCT02258750	2014-11-30	Terminated	2016-01-07	2015-12-31	0	1	0	0	0	0	0	0	0	0	0	0	0	0	0	0	0
Logistical problems.	nan	NCT02258711	2014-10-31	Suspended	2018-12-04	2020-11-30	0	0	0	0	0	0	0	0	0	1	0	0	0	0	0	0	0
Due to lower than expected recruitment since the start of study	Phase 2	NCT02258464	2015-03-02	Terminated	2020-08-10	2019-08-13	0	0	0	0	0	0	1	0	0	0	0	0	0	0	0	0	0
Samuel Sigal no longer with NYU	nan	NCT02258048	2014-10-31	Withdrawn	2016-03-10	2015-10-31	0	0	0	0	0	0	0	0	0	0	0	0	0	0	0	1	0
due to constraints with collaborator and subject matter expert, recruitment was unable to begin	nan	NCT02257879	2014-10-03	Withdrawn	2020-04-24	2020-04-20	0	1	0	0	0	0	0	0	0	0	0	0	0	0	1	0	0
Unlikely to achieve targeted accrual	Phase 2	NCT02257788	2014-09-30	Withdrawn	2017-03-09	2015-02-28	0	0	0	0	0	0	1	0	0	0	0	0	0	0	0	0	0
Insufficient number of eligible and interested partients	nan	NCT02257775	2015-05-11	Terminated	2018-01-30	2017-11-23	0	0	0	0	0	0	1	0	0	0	0	0	0	0	0	0	0
feasibility; challenges with recruitment	nan	NCT02257749	2016-01-31	Terminated	2016-12-01	2017-12-31	0	0	0	0	0	0	1	0	0	1	0	0	0	0	0	0	0
Sponsor decision	Phase 2	NCT02257684	2014-09-30	Terminated	2017-04-04	2016-01-31	0	1	0	0	0	0	0	0	0	0	0	0	0	0	0	0	0
Sponsor decision to not initiate part 2 due to slow enrollment and competing trials.	Phase 2	NCT02257619	2014-09-30	Terminated	2018-01-25	2016-04-30	0	0	0	0	0	0	1	0	0	0	0	0	0	0	0	0	0
PI terminated study with no subjects enrolled.	nan	NCT02257346	2014-11-01	Withdrawn	2019-12-17	2015-02-15	0	0	0	0	0	0	0	0	1	0	0	0	0	0	0	0	0
expired study	nan	NCT02257307	2014-07-31	Terminated	2017-04-13	2016-03-16	0	0	0	0	0	0	0	0	0	1	0	0	0	0	0	0	0
Stopped due to futility considerations:~ Sample size calculations have assumed smaller effect sizes than considered relevant now.	nan	NCT02257125	2015-01-27	Terminated	2020-08-13	2019-10-28	0	0	0	0	0	0	0	0	0	0	1	0	0	0	0	0	0
Slow accrual.	nan	NCT02256982	2014-10-31	Terminated	2016-04-13	2016-03-31	0	0	0	0	0	0	1	0	0	0	0	0	0	0	0	0	0
Recruiting problems	Phase 2	NCT02256683	2014-07-31	Terminated	2019-07-26	2018-05-31	0	0	0	0	0	0	1	0	0	0	0	0	0	0	0	0	0
Low recruiting rate due to not activation of some collaborator centers	Phase 4	NCT02256280	2015-01-31	Terminated	2021-06-16	2020-03-31	0	0	0	0	0	0	1	0	0	0	0	0	0	0	0	0	0
Due to our experience, the small number of new inclusions, and the uncertainty regarding the COVID-19 outbreak, we have decided to discontinue the study.	Phase 2/Phase 3	NCT02256124	2014-10-31	Terminated	2020-04-14	2020-04-30	0	0	1	0	0	0	0	0	0	0	0	0	0	0	0	0	0
Not feasible in inpatient setting	nan	NCT02256007	2014-09-30	Terminated	2018-04-05	2015-07-31	0	0	0	0	0	0	1	0	0	0	0	0	0	0	0	0	0
Change in research plan	Phase 4	NCT02255877	2014-09-30	Withdrawn	2016-10-24	2014-09-30	0	0	0	0	0	0	0	0	0	0	0	0	0	0	1	0	0
scope has a new modification. Waiting on product delivery	nan	NCT02255838	2015-04-30	Suspended	2018-10-16	2020-12-31	0	0	0	0	0	0	0	0	0	0	0	0	0	0	1	0	0
Awaiting verification of assay	nan	NCT02255825	2014-10-31	Withdrawn	2019-06-06	2019-06-04	0	0	0	0	0	0	0	0	0	0	0	0	1	0	1	0	0
Data for the primary objectives is complete and the MTD identified in Stratum II.	Phase 1	NCT02255461	2014-12-08	Terminated	2021-03-02	2019-02-25	1	0	0	0	0	0	0	0	0	0	0	0	0	0	0	0	0
Relinquished grant funding due to receipt of another incompatible grant	nan	NCT02255240	2014-09-30	Withdrawn	2015-05-27	2015-01-31	0	1	0	0	0	0	0	0	0	0	0	0	0	0	0	0	0
Slow Accrual	Phase 1	NCT02255162	2015-01-31	Terminated	2017-08-18	2016-12-31	0	0	0	0	0	0	1	0	0	0	0	0	0	0	0	0	0
Sponsor's decision due to negative result of Phase 3 study TH-CR-406/SARC021	Phase 2	NCT02255110	2014-12-10	Terminated	2018-12-14	2016-01-12	1	1	0	0	0	0	0	0	0	0	1	0	0	0	0	0	1
Sponsor decision due to low recruitment	Phase 1	NCT02254954	2015-01-08	Terminated	2018-02-27	2016-09-29	0	0	0	0	0	0	1	0	0	0	0	0	0	0	0	0	0
Lack of funding	Phase 4	NCT02254928	2014-09-30	Terminated	2016-01-18	2015-11-30	0	1	0	0	0	0	0	0	0	0	0	0	0	0	0	0	0
Shortages of the active comparator drug (BCG) on the market worldwide and a growing uncertainty as to its future supply.	Phase 3	NCT02254915	nan	Withdrawn	2015-04-01	nan	0	0	0	0	0	0	0	0	0	1	0	0	0	0	0	0	0
Changes in funding status	nan	NCT02254902	2014-09-30	Terminated	2016-05-13	2015-12-31	0	1	0	0	0	0	0	0	0	0	0	0	0	0	0	0	0
lack of funding	Phase 2	NCT02254681	2014-09-30	Terminated	2018-10-03	2016-09-30	0	1	0	0	0	0	0	0	0	0	0	0	0	0	0	0	0
Safety lead-in data did not support continuation of study.	Phase 2	NCT02254551	2015-01-31	Terminated	2017-02-16	2015-10-31	0	0	0	0	0	0	0	0	0	0	0	0	0	1	0	0	0
Sample not reached in traumathology arm	Phase 3	NCT02254525	2012-05-31	Terminated	2014-10-02	2014-07-31	0	0	0	0	0	0	1	0	0	0	1	0	0	0	0	0	0
Low enrollment.	nan	NCT02254473	2014-08-31	Terminated	2019-09-20	2017-06-30	0	0	0	0	0	0	1	0	0	0	0	0	0	0	0	0	0
Recruitment rates too low	nan	NCT02254382	2016-03-31	Terminated	2017-04-17	2017-03-31	0	0	0	0	0	0	1	0	0	0	0	0	0	0	0	0	0
funding withdrawal	Phase 1	NCT02254239	2016-02-04	Terminated	2019-12-12	2018-12-12	0	1	0	0	0	0	0	0	0	0	0	0	0	0	0	0	0
One of the investigators left the department, Master Degree in which this study was part of her thesis. No patients were enrolled.	nan	NCT02253667	2014-09-30	Withdrawn	2017-01-25	2015-09-30	0	0	0	0	0	0	0	0	0	0	0	0	0	0	0	1	0
Study not funded - never initiated	nan	NCT02253576	2014-06-30	Withdrawn	2015-11-13	nan	0	1	0	0	0	0	0	0	0	0	0	0	0	0	0	0	0
Low enrollment	Phase 4	NCT02253394	2015-09-30	Terminated	2019-11-15	2018-02-28	0	0	0	0	0	0	1	0	0	0	0	0	0	0	0	0	0
Difficulty to include patients	nan	NCT02252991	2014-09-30	Terminated	2015-12-28	2015-04-30	0	0	0	0	0	0	1	0	0	0	0	0	0	0	0	0	0
No funding support	Phase 2	NCT02252978	2016-07-31	Withdrawn	2018-07-05	2016-07-31	0	1	0	0	0	0	0	0	0	0	0	0	0	0	0	0	0
Investigator left institution	Phase 1	NCT02252796	2014-07-31	Terminated	2018-05-30	2017-09-30	0	0	0	0	0	0	0	0	0	0	0	0	0	0	0	1	0
waiting on surgeon training	nan	NCT02252393	2015-10-31	Withdrawn	2016-11-09	2016-11-30	0	0	0	0	0	0	0	0	0	1	0	0	0	0	0	0	0
Low enrollment	nan	NCT02252315	2015-01-31	Terminated	2018-11-15	2016-04-30	0	0	0	0	0	0	1	0	0	0	0	0	0	0	0	0	0
Device no longer available in Singapore	nan	NCT02252094	2017-05-22	Terminated	2020-09-14	2019-05-31	0	0	0	0	0	0	0	0	0	1	0	0	0	0	1	0	0
Study design improvements.	Phase 1	NCT02251639	2014-10-31	Withdrawn	2017-04-27	2020-10-31	0	0	0	0	0	0	0	0	0	0	0	0	0	0	1	0	0
Slow recruitment rate	nan	NCT01927458	2013-03-31	Terminated	2017-02-07	2015-12-31	0	0	0	0	0	0	1	0	0	0	0	0	0	0	0	0	0
recruitment problems in the controle group	nan	NCT02251444	2014-05-31	Terminated	2016-08-04	nan	0	0	0	0	0	0	1	0	0	0	0	0	0	0	0	0	0
Investigator decision - clinical practice change	nan	NCT02250924	2017-01-31	Withdrawn	2020-06-04	2020-05-28	0	0	0	0	0	0	0	0	0	0	0	0	0	0	1	0	0
No subjects enrolled.	Phase 4	NCT02250794	2014-10-31	Withdrawn	2021-10-11	2015-05-31	0	0	0	0	0	0	1	0	0	0	0	0	0	0	0	0	0
Company closed	Phase 1/Phase 2	NCT02250495	2014-10-31	Terminated	2015-09-14	2016-01-31	0	1	0	0	0	0	0	0	0	0	0	0	0	0	0	0	0
PI left institution	nan	NCT02250404	2014-08-22	Withdrawn	2018-05-25	2019-08-22	0	0	0	0	0	0	0	0	0	0	0	0	0	0	0	1	0
No accrual	nan	NCT02250378	2014-10-31	Withdrawn	2015-09-16	2015-09-30	0	0	0	0	0	0	1	0	0	0	0	0	0	0	0	0	0
Pending final analysis for termination	nan	NCT02250313	2014-09-30	Terminated	2018-07-26	2018-07-31	0	0	0	0	0	0	0	0	0	0	0	0	0	0	1	0	0
Recruitment was too slow due to strict inclusion criteria.	nan	NCT02250183	2014-03-15	Terminated	2019-05-22	2016-08-18	0	0	0	0	0	0	1	0	0	0	0	0	0	0	0	0	0
Insufficient Recruitment	Phase 1	NCT02250118	2014-12-09	Terminated	2017-11-06	2017-10-17	0	0	0	0	0	0	1	0	0	0	0	0	0	0	0	0	0
A number of issues which impact on the ability to recruit patients to the study	nan	NCT02249481	2015-12-08	Terminated	2019-09-06	2017-06-27	0	0	0	0	0	0	1	0	0	0	0	0	0	0	0	0	0
Stop the study for futility based on recommendation from Independent Data Committee.	nan	NCT02249468	2014-10-31	Terminated	2017-03-03	2016-11-30	0	0	0	0	0	0	0	0	0	0	1	0	0	0	0	0	0
Lack of funding	Phase 3	NCT02249377	2014-02-28	Terminated	2020-03-18	2017-04-01	0	1	0	0	0	0	0	0	0	0	0	0	0	0	0	0	0
This was an observational study. The owners of the data refused to give us the data so we could not proceed with the analyses.	nan	NCT02249156	2014-08-31	Withdrawn	2019-07-16	2018-03-31	0	0	0	0	0	0	0	0	1	0	0	0	0	0	0	0	0
Reason for termination was challenge with enrollment and recruitment. A significant decrease in the eligible patient population was main driver.	Phase 4	NCT02248922	2015-01-27	Terminated	2018-10-09	2017-04-10	0	0	0	0	0	0	1	0	0	0	0	0	0	0	0	0	0
Less inclusions than expected with the given criteria	Phase 4	NCT02248870	2015-03-31	Terminated	2015-09-14	2015-09-30	0	0	0	0	0	0	1	0	0	0	0	0	0	0	0	0	0
Lack of enrollment	Phase 4	NCT02248740	2008-09-30	Terminated	2019-02-07	2017-03-29	0	0	0	0	0	0	1	0	0	0	0	0	0	0	0	0	0
Study was redesigned in collaboration with CMS before it started.	Phase 4	NCT02248077	2014-10-31	Withdrawn	2016-10-21	nan	0	0	0	0	0	0	0	0	0	0	0	0	0	0	1	0	0
Interim analysis determined that the study should be concluded for futility.	nan	NCT02247960	2014-07-31	Terminated	2017-04-17	2016-05-31	0	0	0	0	0	0	0	0	0	0	1	0	0	0	0	0	0
difficulty meeting enrollment goals	nan	NCT02247895	2016-12-31	Terminated	2020-06-22	2018-02-28	0	0	0	0	0	0	1	0	0	0	0	0	0	0	0	0	0
Low recruitment of participants for the study	Phase 3	NCT02247687	2014-12-31	Terminated	2015-10-12	2015-09-30	0	0	0	0	0	0	1	0	0	0	0	0	0	0	0	0	0
Slow recruitment	Phase 2	NCT02247258	2005-10-31	Terminated	2015-05-29	2015-05-31	0	0	0	0	0	0	1	0	0	0	0	0	0	0	0	0	0
Development Halted	Phase 3	NCT02246920	2014-03-01	Terminated	2020-01-09	2014-07-14	0	1	0	0	0	0	0	0	0	0	0	0	0	0	0	0	0
Transfer of IND to different marketing authorization representative.	Phase 3	NCT02246816	2015-02-28	Withdrawn	2015-02-18	2018-02-28	0	0	0	0	0	0	0	0	0	0	0	0	1	0	1	0	0
Recruitment inadequate and investigators leaving the study institution for new positions.	Phase 1	NCT02246556	2014-10-31	Terminated	2017-05-03	2016-04-30	0	0	0	0	0	0	1	0	0	0	0	0	0	0	0	1	0
Change in research objectives.	nan	NCT02246491	2015-02-03	Terminated	2019-03-19	2018-07-05	0	0	0	0	0	0	0	0	0	0	0	0	0	0	1	0	0
Low recruitment rate	nan	NCT02246348	2014-09-30	Terminated	2016-01-21	2015-12-31	0	0	0	0	0	0	1	0	0	0	0	0	0	0	0	0	0
Equipment was loaned Lifglobal, Guilford, CT, USA and had to be returned.	nan	NCT02246309	2014-09-30	Terminated	2018-05-17	2015-12-31	0	0	0	0	0	0	0	0	0	1	0	0	0	0	0	0	0
Lack of Recruitment	nan	NCT02246114	2014-09-30	Terminated	2017-01-16	2015-05-31	0	0	0	0	0	0	1	0	0	0	0	0	0	0	0	0	0
Forum has decided not to proceed with this study at this time.	Phase 2	NCT02246075	2015-07-31	Withdrawn	2015-10-15	nan	0	1	0	0	0	0	0	0	1	0	0	0	0	0	0	0	0
Very slow recruitment rate. Only 6 infants were recruited over 2 years.	nan	NCT02246010	2015-07-01	Terminated	2019-02-15	2017-06-30	0	0	0	0	0	0	1	0	0	0	0	0	0	0	0	0	0
The investigators decided to terminate the study early because there were no patient candidates available for registration in the center.	nan	NCT02245971	2013-07-26	Withdrawn	2019-01-16	2014-08-12	0	0	0	0	0	0	1	0	0	0	0	0	0	0	0	0	0
An independent assessment concluded the trial was not likely to meet the primary endpoint upon completion and therefore, trial stopped for futility	Phase 2/Phase 3	NCT02245737	2014-09-30	Terminated	2019-12-03	2018-10-04	0	0	0	0	0	0	0	0	0	0	1	0	0	0	0	0	0
Terminated early at the Sponsor's discretion, not due to safety concerns.	Phase 2	NCT02245412	2014-11-14	Terminated	2019-01-03	2017-02-27	0	1	0	0	0	0	0	0	0	0	0	0	0	0	0	0	0
lack of recruitment	nan	NCT02245074	2010-06-30	Terminated	2014-09-19	2012-08-31	0	0	0	0	0	0	1	0	0	0	0	0	0	0	0	0	0
Failure to recruit	Phase 2	NCT02244944	2014-09-30	Terminated	2018-02-07	2015-09-30	0	0	0	0	0	0	1	0	0	0	0	0	0	0	0	0	0
Why study stopped revised to A program evaluation identified that the safety profile and pharmacokinetic (PK) characteristics of the formulation used in all oprozomib studies required further optimization and thus enrollment in OPZ009 was halted	Phase 1	NCT02244112	2014-08-31	Terminated	2021-02-21	2019-07-10	0	0	0	0	0	0	0	0	0	0	0	0	0	0	1	0	0
Data safety monitoring board decision	nan	NCT02244073	2015-05-31	Terminated	2018-01-04	2017-01-31	0	0	0	0	0	0	0	0	0	0	1	0	0	0	0	0	0
MTD determined	Phase 1	NCT02243917	2014-10-11	Terminated	2018-02-27	2017-08-25	0	0	0	0	0	0	0	0	0	0	1	0	0	0	0	0	0
Based on the observed safety profile of COVA322, the sponsor decided to stop the clinical study.	Phase 1/Phase 2	NCT02243787	2014-04-30	Terminated	2016-03-01	nan	0	0	0	0	0	0	0	0	0	0	0	0	0	1	0	0	0
On April 15, 2019, BIOTRONIK received FDA approval to transition the ongoing Protego DF4 Post Approval Registry to a new EP PASSION real-world data methodology.	nan	NCT02243696	2014-09-27	Terminated	2020-06-22	2019-04-17	0	0	0	0	0	0	0	0	0	0	0	0	1	0	1	0	0
Safety	nan	NCT02243397	2014-09-30	Suspended	2020-12-17	2024-09-30	0	0	0	0	0	0	0	0	0	0	0	0	0	1	0	0	0
Under enrollment and IP supply expiring.	Phase 1	NCT02243189	2014-10-31	Terminated	2016-03-23	2014-12-31	0	0	0	0	0	0	1	0	0	1	0	0	0	0	0	0	0
Company went out of business	Phase 1	NCT02243124	2014-09-30	Terminated	2021-02-21	2015-12-31	0	1	0	0	0	0	0	0	0	0	0	0	0	0	0	0	0
Low recruitment rate	nan	NCT02243111	2014-09-30	Terminated	2016-01-21	2015-12-31	0	0	0	0	0	0	1	0	0	0	0	0	0	0	0	0	0
Problems with availability of study medicine in clinical center	Phase 4	NCT02243059	2014-09-30	Withdrawn	2015-09-28	2014-09-30	0	0	0	0	0	0	0	0	0	1	0	0	0	0	0	0	0
Slow Accrual	Phase 2	NCT02243007	2014-09-30	Terminated	2017-05-16	2016-06-30	0	0	0	0	0	0	1	0	0	0	0	0	0	0	0	0	0
Transfer of IND to new marketing authorization holder	Phase 3	NCT02242656	2014-12-31	Withdrawn	2015-02-18	nan	0	1	0	0	0	0	0	0	0	0	0	0	1	0	0	0	0
IRB approval expired and study ceased.	nan	NCT02242578	2011-01-24	Terminated	2021-04-12	2018-06-11	0	1	0	0	0	0	0	0	0	0	0	0	0	0	0	0	0
Testing of combination no longer relevant	Phase 2	NCT02242409	2014-09-30	Terminated	2017-02-14	2016-12-31	0	0	0	0	0	0	0	0	0	0	0	0	0	0	1	0	0
Assessment of daptomycin concentrations with microdialysis technically not feasible	Phase 4	NCT02241941	2014-09-30	Withdrawn	2016-10-28	2016-10-31	0	0	0	0	0	0	0	0	0	0	0	0	0	0	1	0	0
Investigator is leaving the institution and has terminated the study.	nan	NCT02241798	2013-08-31	Terminated	2017-03-13	2016-03-31	0	0	0	0	0	0	0	0	0	0	0	0	0	0	0	1	0
Business Decision	Phase 4	NCT02241785	2014-09-30	Terminated	2017-06-05	2016-05-02	0	1	0	0	0	0	0	0	0	0	0	0	0	0	0	0	0
Low Accrual	Phase 2	NCT02241720	2014-05-31	Terminated	2018-01-11	2016-09-30	0	0	0	0	0	0	1	0	0	0	0	0	0	0	0	0	0
Since reorganization of the institute, this study is aborted. No patient was recruited.	nan	NCT02241707	2014-08-31	Withdrawn	2015-04-29	2015-08-31	0	1	0	0	0	0	0	0	0	0	0	0	0	0	0	0	0
Withdrawn due to other initiatives	nan	NCT02241668	2015-06-30	Withdrawn	2016-02-26	nan	0	1	0	0	0	0	0	0	0	0	0	0	0	0	1	0	0
Study was terminated with the IRB ended early as logistical concerns of the SBRT	Phase 2	NCT02241551	2014-12-31	Terminated	2018-07-26	2017-03-03	0	0	0	0	0	0	0	0	0	1	0	0	0	0	0	0	0
The PI left the university	nan	NCT02241525	2016-02-29	Terminated	2020-03-18	2016-05-31	0	0	0	0	0	0	0	0	0	0	0	0	0	0	0	1	0
lack of funding	Phase 2	NCT02241512	2014-09-30	Terminated	2020-02-18	2018-09-30	0	1	0	0	0	0	0	0	0	0	0	0	0	0	0	0	0
No funding source.	Phase 3	NCT02241486	2013-09-30	Terminated	2017-07-28	2015-03-31	0	1	0	0	0	0	0	0	0	0	0	0	0	0	0	0	0
Safety concerns	nan	NCT02241343	2014-05-31	Terminated	2020-11-24	2014-06-30	0	0	0	0	0	0	0	0	0	0	0	0	0	1	0	0	0
study materials have expired, no patients were enrolled	Phase 1	NCT02241174	2014-07-31	Withdrawn	2015-10-20	2015-02-28	0	0	0	0	0	0	0	0	0	1	0	0	0	0	0	0	0
Required number of participants were not able to be enrolled.	nan	NCT02241148	2014-02-28	Terminated	2019-10-23	2017-08-17	0	0	0	0	0	0	1	0	0	0	0	0	0	0	0	0	0
Lack of available study participants.	Phase 1	NCT02241096	2015-01-31	Terminated	2020-03-02	2015-09-30	0	0	0	0	0	0	1	0	0	0	0	0	0	0	0	0	0
Company closed	nan	NCT02240940	2014-09-30	Terminated	2017-06-22	2017-06-30	0	1	0	0	0	0	0	0	0	0	0	0	0	0	0	0	0
The original PI, Alexander Neumeister, left NYULMC. No data was analyzed.	nan	NCT02240797	2014-09-30	Terminated	2016-08-17	2016-03-31	0	0	0	0	0	0	0	0	0	0	0	0	0	0	0	1	0
Lack of internal resources	Phase 3	NCT02240602	2015-07-31	Withdrawn	2015-06-16	2016-12-31	0	0	0	0	0	0	0	0	0	1	0	0	0	0	0	0	0
Will no longer be conducted. We have started a different project.	nan	NCT02240446	2013-06-30	Withdrawn	2016-07-20	2018-12-31	0	0	0	0	0	0	0	0	0	0	0	0	0	0	0	0	0
Funding expired	nan	NCT02240381	2014-11-20	Terminated	2019-07-18	2019-01-08	0	1	0	0	0	0	0	0	0	0	0	0	0	0	0	0	0
There was an unexpected toxicology finding observed in the 39 week monkey study. Dosing was suspended, the study was put on hold and eventually terminated.	Phase 1	NCT02240355	2014-11-30	Terminated	2016-12-22	2015-07-31	0	0	0	0	0	0	0	0	0	0	0	0	0	1	0	0	0
Consolidated study with another protocol	nan	NCT02240303	2015-04-30	Withdrawn	2016-02-18	2015-04-30	1	0	0	0	0	0	0	0	0	0	0	0	0	0	0	0	0
The study was terminated early due to difficulty in enrollment and lack of clinical study drug access.	Phase 3	NCT02240121	2014-08-21	Terminated	2019-09-10	2017-08-16	0	0	0	0	0	0	1	0	0	1	0	0	0	0	0	0	0
The study was terminated early due to difficulty in enrollment and lack of clinical study drug access.	Phase 3	NCT02240108	2014-10-28	Terminated	2019-09-10	2017-10-06	0	0	0	0	0	0	1	0	0	1	0	0	0	0	0	0	0
Difficulty in enrolling subjects	Phase 2/Phase 3	NCT02239926	2014-09-30	Terminated	2016-03-15	2015-09-30	0	0	0	0	0	0	1	0	0	0	0	0	0	0	0	0	0
based on interim anaylsis	nan	NCT02239627	2014-09-30	Terminated	2021-01-20	2015-06-30	1	0	0	0	0	0	0	1	0	0	0	0	0	0	0	0	0
Not sufficient recruitment	nan	NCT02239510	2014-09-30	Terminated	2019-07-02	2016-06-30	0	0	0	0	0	0	1	0	0	0	0	0	0	0	0	0	0
Lack of enrollment interest.	nan	NCT02239406	2014-11-30	Terminated	2016-07-22	2016-04-30	0	0	0	0	0	0	1	0	0	0	0	0	0	0	0	0	0
Lack of funding	nan	NCT02239315	2015-12-31	Terminated	2017-10-26	2017-05-31	0	1	0	0	0	0	0	0	0	0	0	0	0	0	0	0	0
Study stopped due to difficulty recruiting	Phase 4	NCT02238977	2016-03-31	Terminated	2018-07-17	2018-03-01	0	0	0	0	0	0	1	0	0	0	0	0	0	0	0	0	0
Resources not available for the study	nan	NCT02238730	2014-09-30	Withdrawn	2017-02-17	2017-02-15	0	0	0	0	0	0	0	0	0	1	0	0	0	0	0	0	0
Lack of funding	nan	NCT02238574	nan	Withdrawn	2018-01-09	2024-12-31	0	1	0	0	0	0	0	0	0	0	0	0	0	0	0	0	0
Difficulty recruiting patients	Phase 4	NCT02238457	nan	Withdrawn	2018-11-02	nan	0	0	0	0	0	0	1	0	0	0	0	0	0	0	0	0	0
no patient uptake	nan	NCT02238431	2014-12-31	Withdrawn	2016-05-26	2016-06-30	0	0	0	0	0	0	1	0	0	0	1	0	0	0	0	0	0
Discontinued program	nan	NCT02238041	2014-12-31	Withdrawn	2015-10-01	2015-12-31	0	1	0	0	0	0	0	0	0	0	0	0	0	0	0	0	0
No enrollment	Phase 1/Phase 2	NCT02237846	2014-09-30	Withdrawn	2017-08-10	2019-08-31	0	0	0	0	0	0	1	0	0	0	0	0	0	0	0	0	0
Too slow recruitment.	nan	NCT02237833	2015-02-28	Terminated	2017-04-27	2017-01-31	0	0	0	0	0	0	1	0	0	0	0	0	0	0	0	0	0
The original PI, Alexander Neumeister, left NYULMC. No data was analyzed.	nan	NCT02237703	2012-03-31	Terminated	2017-01-20	2016-08-31	0	0	0	0	0	0	0	0	0	0	0	0	0	0	0	1	0
The original PI, Alexander Neumeister, left NYULMC. No data was analyzed.	nan	NCT02237677	2012-06-30	Terminated	2016-08-17	2016-03-31	0	0	0	0	0	0	0	0	0	0	0	0	0	0	0	1	0
No enrollment.	Phase 1/Phase 2	NCT02237547	2014-09-30	Withdrawn	2017-08-10	2019-10-31	0	0	0	0	0	0	1	0	0	0	0	0	0	0	0	0	0
Poor enrolment	nan	NCT02237378	2014-12-31	Terminated	2018-08-31	2018-08-31	0	0	0	0	0	0	1	0	0	0	0	0	0	0	0	0	0
Open label study part reduced from n=10 to n=6 because of insufficient number of patients under antiaggregation.	Early Phase 1	NCT02237287	2011-02-28	Terminated	2015-09-29	2012-08-31	0	0	0	0	0	0	1	0	0	0	0	0	0	0	0	0	0
Enrollment goals were not able to be met	nan	NCT02237066	2014-09-30	Withdrawn	2015-03-19	2015-03-31	0	0	0	0	0	0	1	0	0	0	0	0	0	0	0	0	0
Study stopped due to low recruitment	Phase 3	NCT02236936	2017-02-03	Terminated	2020-05-01	2019-07-10	0	0	0	0	0	0	1	0	0	0	0	0	0	0	0	0	0
Could not recruit participants	Early Phase 1	NCT02236754	2013-07-31	Withdrawn	2017-02-01	2017-03-01	0	0	0	0	0	0	1	0	0	0	0	0	0	0	0	0	0
The original PI, Alexander Neumeister, left NYULMC. No data was analyzed.	nan	NCT02236702	2014-08-31	Terminated	2016-08-17	2016-02-29	0	0	0	0	0	0	0	0	0	0	0	0	0	0	0	1	0
loss of funding	nan	NCT02236546	2012-05-31	Terminated	2017-04-13	2015-11-30	0	1	0	0	0	0	0	0	0	0	0	0	0	0	0	0	0
Decision of the Sponsor for Early Benefits	Phase 4	NCT02236481	2013-07-31	Terminated	2018-12-14	2017-12-31	0	1	0	0	0	0	0	0	0	0	0	0	0	0	0	0	0
No positive results were detected	nan	NCT02236364	2014-08-31	Terminated	2016-10-27	2015-05-31	0	0	0	0	0	0	0	0	0	0	1	0	0	0	0	0	0
Poor response rate on follow up of patients	nan	NCT02236130	2014-06-30	Terminated	2017-02-13	2015-10-31	0	0	0	0	0	0	1	0	0	0	0	0	0	0	0	0	0
Lacking algorithms led to abortion of project	nan	NCT02236091	2014-10-31	Terminated	2018-10-17	2018-08-21	0	0	0	0	0	0	0	0	0	1	0	0	0	0	1	0	0
Recruitment was stopped due to lack of funding.	nan	NCT02235753	2014-12-31	Terminated	2017-01-24	2019-12-31	0	1	0	0	0	0	0	0	0	0	0	0	0	0	0	0	0
Abbott received FDA approval to transition the ongoing Optisure PAS to EP a new EP-PASSION Real World Evidence methodology	nan	NCT02235545	2014-08-31	Terminated	2021-01-15	2020-06-30	1	0	0	0	0	0	0	0	0	0	0	0	0	0	1	0	0
Lack of funding	Phase 2	NCT02235324	2015-03-31	Withdrawn	2015-05-06	2018-03-31	0	1	0	0	0	0	0	0	0	0	0	0	0	0	0	0	0
Difficulty recruiting and consenting participants	nan	NCT02235311	2014-10-31	Terminated	2017-07-31	2015-08-17	0	0	0	0	0	0	1	0	0	0	0	0	0	0	0	0	0
Trial was not started due to lack of funding and nobody received an intervention.	nan	NCT02235090	2016-10-31	Withdrawn	2019-02-15	2017-10-30	0	1	0	0	0	0	0	0	0	0	0	0	0	0	0	0	0
Low recruitment, completion of funding cycle	nan	NCT02235064	2014-07-31	Terminated	2018-03-29	2015-07-31	0	1	0	0	0	0	1	0	0	0	0	0	0	0	0	0	0
Due to a change in Biogen Idec's medical research plans.	Phase 4	NCT02234869	2014-10-31	Withdrawn	2014-11-17	2018-03-31	0	1	0	0	0	0	0	0	0	0	0	0	0	0	1	0	0
Funding no longer available and PI no longer working at the institution	Phase 2	NCT02234752	2014-09-30	Terminated	2017-11-09	2016-07-31	0	1	0	0	0	0	0	0	0	0	0	0	0	0	0	0	0
The original PI, Alexander Neumeister, left NYULMC. No data was analyzed.	Phase 1	NCT02234687	2014-09-30	Terminated	2018-11-02	2016-09-11	0	0	0	0	0	0	0	0	0	0	0	0	0	0	0	1	0
Due to COVID-19, we have suspended enrollment for this study.	nan	NCT02234557	2014-09-30	Suspended	2020-11-13	2022-06-30	0	0	1	0	0	0	0	0	0	0	0	0	0	0	0	0	0
Gadolinium attenuation in vitro inadequate	Phase 4	NCT02234375	2017-07-31	Withdrawn	2020-02-17	2019-12-31	0	0	0	0	0	0	0	0	0	0	1	0	0	0	0	0	0
Slow accrual	Phase 1	NCT02234037	2013-11-30	Terminated	2017-01-30	2016-05-31	0	0	0	0	0	0	1	0	0	0	0	0	0	0	0	0	0
Terminated due to difficulty in recruiting participants.	Phase 2	NCT02234011	2014-09-30	Terminated	2017-05-12	2016-01-31	0	0	0	0	0	0	1	0	0	0	0	0	0	0	0	0	0
not enough enrollement	Phase 2	NCT02233621	2012-06-30	Terminated	2018-09-17	2016-04-06	0	0	0	0	0	0	1	0	0	0	0	0	0	0	0	0	0
Low Accrual	nan	NCT02233595	2014-10-15	Terminated	2019-08-13	2018-01-28	0	0	0	0	0	0	1	0	0	0	0	0	0	0	0	0	0
The high recurrence rate and the findings during the reoperations were considered as serious adverse events and were the reason for study termination.	nan	NCT02233569	2012-11-30	Terminated	2014-09-08	2014-02-28	0	0	0	0	0	0	0	0	0	0	0	0	0	1	0	0	0
patients did not want to participate	Phase 2	NCT02233387	2014-11-30	Terminated	2019-03-08	2018-05-31	0	0	0	0	0	0	1	0	0	0	0	0	0	0	0	0	0
Funds depleted and Ilness of Principal Investigator	nan	NCT02232958	2014-09-16	Terminated	2017-10-30	2017-10-04	0	1	0	0	0	0	0	0	0	0	0	0	0	0	0	0	0
failure to recruit	Phase 2	NCT02232880	2014-08-31	Terminated	2017-02-07	2015-06-30	0	0	0	0	0	0	1	0	0	0	0	0	0	0	0	0	0
Low feasibility	Phase 2	NCT02232646	2017-01-31	Withdrawn	2019-03-28	2018-08-01	0	0	0	0	0	0	0	0	0	1	0	0	0	0	0	0	0
Low feasibility	Phase 2	NCT02232620	2017-03-13	Terminated	2021-01-26	2017-07-25	0	0	0	0	0	0	0	0	0	1	0	0	0	0	0	0	0
Insufficient numbers of participating sites and hip surgery cases.	nan	NCT02232568	2014-09-01	Terminated	2020-05-18	2017-11-01	0	0	0	0	0	0	1	0	0	0	0	0	0	0	0	0	0
Termination of study by investigator related to COVID pandemic.	nan	NCT02232477	2014-05-31	Terminated	2020-10-08	2020-10-01	0	0	1	0	0	0	0	0	0	0	0	0	0	0	0	0	0
No participants enrolled.	nan	NCT02232438	2015-01-31	Withdrawn	2015-10-07	2017-12-31	0	0	0	0	0	0	1	0	0	0	0	0	0	0	0	0	0
Failure to recruit	nan	NCT02232373	2014-08-31	Terminated	2016-05-13	2015-08-31	0	0	0	0	0	0	1	0	0	0	0	0	0	0	0	0	0
Site unable to enrol recruited subjects	Phase 3	NCT02232256	2015-12-31	Withdrawn	2017-04-26	2016-12-31	0	0	0	0	0	0	1	0	0	0	0	0	0	0	0	0	0
Slow/low enrollment	nan	NCT02232009	2015-05-07	Terminated	2019-01-30	2016-11-30	0	0	0	0	0	0	1	0	0	0	0	0	0	0	0	0	0
Too challenging to recruit appropriate participants at an acceptable speed.	Phase 1	NCT02231658	2015-07-16	Terminated	2018-10-17	2018-07-23	0	0	0	0	0	0	1	0	0	0	0	0	0	0	0	0	0
The study was terminated due to subject recruitment problems.	Phase 2	NCT02231580	2014-09-01	Terminated	2019-01-15	2016-03-31	0	0	0	0	0	0	1	0	0	0	0	0	0	0	0	0	0
Study was never started.	nan	NCT02230735	2014-08-31	Withdrawn	2016-05-05	2014-08-31	0	0	0	0	0	0	0	0	1	0	0	0	0	0	0	0	0
Lack of enrollment	Phase 2/Phase 3	NCT02230527	2014-10-31	Terminated	2021-07-07	2020-05-31	0	0	0	0	0	0	1	0	0	0	0	0	0	0	0	0	0
Unable to enroll due to protocol exclusion criteria and participant population pool	nan	NCT02230488	2014-09-30	Terminated	2015-06-03	2015-05-31	0	0	0	0	0	0	1	0	0	0	0	0	0	0	0	0	0
closed due to slow accrual	Phase 2	NCT02230306	2015-02-28	Terminated	2017-10-12	2016-03-31	0	0	0	0	0	0	1	0	0	0	0	0	0	0	0	0	0
Sponsor funding	nan	NCT02230020	2013-08-15	Terminated	2017-08-08	2015-12-13	0	1	0	0	0	0	0	0	0	0	0	0	0	0	0	0	0
Study was discontinued due to lack of recruitment.	Phase 1/Phase 2	NCT02229981	2014-07-31	Withdrawn	2017-12-07	2019-12-31	0	0	0	0	0	0	1	0	0	0	0	0	0	0	0	0	0
low recruitment rate	Phase 2	NCT02229266	2015-09-30	Terminated	2021-08-16	2017-04-22	0	0	0	0	0	0	1	0	0	0	0	0	0	0	0	0	0
Study was cancelled prior to enrolling any patients	Phase 3	NCT02229240	2015-08-31	Withdrawn	2016-01-11	2015-12-31	0	0	0	0	0	0	0	0	1	0	0	0	0	0	0	0	0
Study not feasible with current resources.	Phase 2/Phase 3	NCT02229175	2021-01-01	Withdrawn	2020-07-31	2027-01-01	0	0	0	0	0	0	0	0	0	1	0	0	0	0	0	0	0
Poor local tolerance to injection.	Phase 2	NCT02228785	1994-05-31	Terminated	2014-08-29	nan	0	0	0	0	0	0	1	0	0	0	0	0	0	0	0	0	0
Inability to recruit patients meeting eligibilty criteria.	Early Phase 1	NCT02228655	2014-10-31	Terminated	2016-02-02	2015-07-31	0	0	0	0	0	0	1	0	0	0	0	0	0	0	0	0	0
Not enough subject participation	nan	NCT02228538	2013-10-31	Terminated	2016-09-21	2016-09-30	0	0	0	0	0	0	1	0	0	0	0	0	0	0	0	0	0
Other strategies followed	nan	NCT02228018	2015-03-31	Withdrawn	2016-02-03	2016-01-31	0	0	0	0	0	0	0	0	0	0	0	0	0	0	1	0	0
Study stopped due to administrative reasons	Phase 1/Phase 2	NCT02227914	2014-12-31	Withdrawn	2017-05-02	2015-03-31	0	1	0	0	0	0	0	0	0	0	0	0	0	0	0	0	0
Study termination due to program termination.	Phase 3	NCT02227784	2014-10-31	Terminated	2019-10-08	2015-12-31	0	1	0	0	0	0	0	0	0	0	0	0	0	0	0	0	0
Funding	Phase 4	NCT02227719	2015-09-30	Withdrawn	2016-01-26	2016-06-30	0	1	0	0	0	0	0	0	0	0	0	0	0	0	0	0	0
This study never started enrolling participants due to lack of grant funding.	nan	NCT02227160	2016-05-31	Withdrawn	2017-12-15	2017-05-31	0	1	0	0	0	0	1	0	0	0	0	0	0	0	0	0	0
Study halted for efficacy following the results of the interim analysis provided for in the protocol on 20 patients.	Phase 2	NCT02227576	2014-07-10	Terminated	2018-04-25	2017-12-14	0	0	0	0	0	0	0	0	0	0	1	0	0	0	0	0	0
Lack of participants that fit inclusion criteria	nan	NCT02227563	2014-03-31	Terminated	2016-11-02	2016-08-31	0	0	0	0	0	0	1	0	0	0	0	0	0	0	0	0	0
Publication of guidelines advising against the use of ethanol locks.	Phase 1/Phase 2	NCT02227329	2014-07-31	Terminated	2017-12-12	2016-10-31	0	0	0	0	0	0	0	0	0	0	0	0	1	0	1	0	0
Unable to perform the ultrasound.	nan	NCT02227134	2015-02-28	Withdrawn	2020-07-10	2020-12-31	0	0	0	0	0	0	0	0	0	1	0	0	0	0	1	0	0
Sufficient enrollments under current protocol for further development & studies	nan	NCT02227121	2015-02-28	Terminated	2017-02-13	2015-12-31	0	0	0	0	0	0	1	0	0	0	0	0	0	0	0	0	0
The study was terminated prior to a planned interim analysis based on lack of required efficacy in the first 32 participants enrolled.	Phase 2	NCT02227108	2014-08-31	Terminated	2017-04-06	2015-11-30	0	0	0	0	0	0	0	0	0	0	1	0	0	0	0	0	0
No funds to complete study as anticipated, preliminary data used for future grant	Phase 1	NCT02226744	2014-08-31	Terminated	2017-01-02	2015-12-31	0	1	0	0	0	0	0	0	0	0	0	0	0	0	0	0	0
End of inclusion period	nan	NCT02226705	2015-01-31	Terminated	2021-04-09	2021-01-31	0	0	0	0	0	0	0	0	1	0	0	0	0	0	0	0	0
Insufficient staff	nan	NCT02226497	2015-01-09	Terminated	2020-01-10	2018-08-30	0	0	0	0	0	0	0	0	0	1	0	0	0	0	0	0	0
This study was halted prior to enrolling.	Phase 2	NCT02226458	2014-10-31	Withdrawn	2015-03-10	2016-01-31	0	0	0	0	0	0	0	0	1	0	0	0	0	0	0	0	0
Recruitment	nan	NCT02226393	2014-10-31	Terminated	2020-02-11	2019-09-30	0	0	0	0	0	0	1	0	0	0	0	0	0	0	0	0	0
Slow enrollment of eligible subjects	nan	NCT02226315	2014-08-31	Terminated	2015-09-17	2015-09-30	0	0	0	0	0	0	1	0	0	0	0	0	0	0	0	0	0
stopped for operational reasons	nan	NCT02226133	2015-04-30	Withdrawn	2015-05-05	2015-12-31	0	0	0	0	0	0	0	0	0	1	0	0	0	0	0	0	0
Lack of funding	Phase 1/Phase 2	NCT02226094	2013-11-30	Terminated	2017-04-04	2015-12-31	0	1	0	0	0	0	0	0	0	0	0	0	0	0	0	0	0
Current protocol is not optimal/feasible	nan	NCT02225951	2014-07-31	Terminated	2017-09-07	2014-09-30	0	0	0	0	0	0	0	0	0	1	0	0	0	0	0	0	0
recruitment difficulty	nan	NCT02225795	2014-08-31	Withdrawn	2018-02-07	2019-12-31	0	0	0	0	0	0	1	0	0	0	0	0	0	0	0	0	0
Slow Accrual - Only 1 patient enrolled in Phase 1 - Study never went to Phase II	Phase 1	NCT02225574	2015-03-11	Terminated	2020-02-12	2017-02-02	0	0	0	0	0	0	1	0	0	0	0	0	0	0	0	0	0
Discontinuation of the experimental treatment being tested	Phase 3	NCT02225561	2015-01-02	Terminated	2020-01-10	2018-01-02	0	0	0	0	0	0	0	0	1	0	0	0	0	0	0	0	0
Another trial in the department directly competes for the the same patient population	Phase 2	NCT02225496	2014-09-23	Terminated	2017-12-15	2017-12-08	1	0	0	0	0	0	0	0	0	0	0	0	0	0	0	0	0
Change of jobs	nan	NCT02225418	2014-11-30	Withdrawn	2015-07-22	nan	0	0	0	0	0	0	0	0	0	1	0	0	0	0	0	0	0
Due to slow accrual	Phase 2	NCT02225275	2016-03-31	Terminated	2021-05-25	2021-05-19	0	0	0	0	0	0	1	0	0	0	0	0	0	0	0	0	0
Difficulty Enrolling	nan	NCT02225223	2014-12-31	Terminated	2021-08-11	2016-10-31	0	0	0	0	0	0	1	0	0	0	0	0	0	0	0	0	0
1) Difficulties in recruiting veterans and 2) the funding was used up completely	nan	NCT02224989	2015-04-30	Terminated	2018-05-07	2017-12-31	0	1	0	0	0	0	1	0	0	0	0	0	0	0	0	0	0
Withdrawn from IRB before approval	nan	NCT02224950	2014-11-30	Withdrawn	2017-03-24	2015-12-31	0	0	0	0	0	0	0	0	0	0	0	0	1	0	0	0	0
Organization has withdrawn their 510k submission and stopped the study	nan	NCT02224859	2014-03-31	Withdrawn	2015-03-24	2015-01-31	0	1	0	0	0	0	0	0	0	0	0	0	0	0	0	0	0
Sponsor decision to terminate study due to poor accrual	Phase 1/Phase 2	NCT02224599	2017-07-28	Terminated	2020-04-24	2018-08-30	0	0	0	0	0	0	1	0	0	0	0	0	0	0	0	0	0
Inadequate enrollment	nan	NCT02224235	2014-06-30	Terminated	2020-10-06	2015-06-30	0	0	0	0	0	0	1	0	0	0	0	0	0	0	0	0	0
Due to difficulties in recruiting the subjects.	nan	NCT02224170	2014-11-30	Terminated	2019-03-19	2015-03-31	0	0	0	0	0	0	1	0	0	0	0	0	0	0	0	0	0
Study suspended pending further funding	nan	NCT02223975	2014-08-31	Suspended	2017-08-04	2018-08-31	0	1	0	0	0	0	0	0	0	0	0	0	0	0	0	0	0
MTD determined	Phase 1	NCT02223598	2014-08-25	Terminated	2018-02-27	2017-07-26	0	0	0	0	0	0	0	0	0	0	1	0	0	0	0	0	0
Sponsor decision to discontinue study.	Phase 1/Phase 2	NCT02223312	2017-07-28	Withdrawn	2018-08-28	2019-01-31	0	1	0	0	0	0	0	0	0	0	0	0	0	0	0	0	0
The study was never approved by the IRB and the PI left the VA	nan	NCT02223299	2015-11-30	Withdrawn	2020-02-21	2015-11-30	0	0	0	0	0	0	0	0	0	0	0	0	0	0	0	1	0
Study discontinued based on planned interim analysis of the primary endpoint. Not linked to any safety concern.	Phase 2	NCT02222948	2014-09-30	Terminated	2016-12-21	2016-07-31	0	0	0	0	0	0	0	0	0	0	1	0	0	0	0	0	0
CT scanner software incompatible	Phase 2	NCT02222727	2014-01-31	Terminated	2017-09-11	2016-11-30	0	0	0	0	0	0	0	0	0	1	0	0	0	0	0	0	0
No participants enrolled	nan	NCT02222623	2015-04-30	Withdrawn	2016-08-05	2016-05-31	0	0	0	0	0	0	1	0	0	0	0	0	0	0	0	0	0
Slow recruitment and lack of efficacy despite the completion of several dose steps.	Phase 1	NCT02222363	2015-02-18	Terminated	2018-05-11	2016-12-28	0	0	0	0	0	0	1	0	0	0	1	0	0	0	0	0	0
Market move to DES	Phase 4	NCT02222116	2015-10-31	Withdrawn	2015-03-31	2016-01-31	0	1	0	0	0	0	0	0	0	0	0	0	0	0	0	0	0
Part 2 of study replaced by NTRP-101-202, assessing 3 doses of bryostatin.	Phase 1/Phase 2	NCT02221947	2014-06-30	Terminated	2017-11-06	2014-12-31	1	0	0	0	0	0	0	0	0	0	0	0	0	0	0	0	0
Company dissolved, no study devices available anymore	nan	NCT02221843	2014-08-31	Terminated	2016-07-13	2016-03-31	0	1	0	0	0	0	0	0	0	1	0	0	0	0	0	0	0
Expected PK&no safety issues in 1B.1Cwon't proceed due to lack of 1Befficacy	Phase 1/Phase 2	NCT02221765	2014-08-31	Terminated	2021-09-22	2016-05-31	0	0	0	0	0	0	0	0	0	0	0	0	0	1	0	0	0
lack of funding	nan	NCT02221713	2020-06-30	Withdrawn	2020-04-02	2021-05-31	0	1	0	0	0	0	0	0	0	0	0	0	0	0	0	0	0
PI retired and moved- funding sponsor contacted and Oked	Phase 2	NCT02221648	2012-12-31	Terminated	2016-07-20	2015-09-30	0	1	0	0	0	0	0	0	0	0	0	0	0	0	0	0	0
Study terminated due to low accrual.	nan	NCT02221245	2013-04-05	Terminated	2019-01-15	2018-11-07	0	0	0	0	0	0	1	0	0	0	0	0	0	0	0	0	0
To assess product performance (test and reference products), move into further testing.	Phase 2	NCT02221232	2014-08-31	Terminated	2016-07-18	2014-10-31	0	0	0	0	0	0	0	0	0	0	0	0	0	0	1	0	0
Difficulty recruiting	Phase 4	NCT02221154	2014-11-30	Terminated	2017-06-16	2017-05-22	0	0	0	0	0	0	1	0	0	0	0	0	0	0	0	0	0
The study was terminated on the basis that protocol defined stopping criteria had been met.	Phase 2	NCT02221037	2015-04-28	Terminated	2020-10-27	2017-06-28	0	0	0	0	0	0	0	0	0	0	1	0	0	0	0	0	0
Not stated by Pharmaceutical Company	Phase 2	NCT02220855	2014-10-01	Suspended	2021-05-11	2021-12-31	0	1	0	0	0	0	0	0	0	1	0	0	0	0	0	0	0
Slow subject enrollment	Phase 1	NCT02220738	2014-09-30	Terminated	2021-07-06	2016-03-31	0	0	0	0	0	0	1	0	0	0	0	0	0	0	0	0	0
PI left National Jewish Health	nan	NCT02220634	2014-08-31	Terminated	2021-01-19	2017-05-25	0	0	0	0	0	0	0	0	0	0	0	0	0	0	0	1	0
protocol violation	Phase 2/Phase 3	NCT02220088	2014-12-31	Terminated	2019-01-11	2018-07-31	0	0	0	0	0	0	0	0	0	0	0	0	0	0	1	0	0
Suspended pending acquisition of additional study staff.	Phase 4	NCT02219581	2014-08-31	Suspended	2021-01-28	2022-01-31	0	1	0	0	0	0	0	0	0	1	0	0	0	0	0	0	0
The study was stopped due to low enrollment.	nan	NCT02219334	2014-09-30	Terminated	2020-09-03	2019-05-31	0	0	0	0	0	0	1	0	0	0	0	0	0	0	0	0	0
Lack of Funding	Phase 3	NCT02219321	2014-12-31	Terminated	2020-03-25	2019-09-20	0	1	0	0	0	0	0	0	0	0	0	0	0	0	0	0	0
No patients could be recruited	nan	NCT02219139	2012-12-31	Withdrawn	2016-03-03	2015-06-30	0	0	0	0	0	0	1	0	0	0	0	0	0	0	0	0	0
Inability to recruit study participants	nan	NCT02218580	2015-05-31	Terminated	2019-03-28	2019-03-26	0	0	0	0	0	0	1	0	0	0	0	0	0	0	0	0	0
The termination was due to business reasons. No safety or efficacy concerns contributed to the termination of the study	Phase 2	NCT02219048	2014-11-30	Terminated	2019-06-12	2015-05-31	0	1	0	0	0	0	0	0	0	0	0	0	0	0	0	0	0
Funding for the study ended with one subject consented, but not randomized	Phase 1	NCT02218775	2014-10-31	Withdrawn	2015-05-28	2015-04-30	0	1	0	0	0	0	0	0	0	0	0	0	0	0	0	0	0
It was decided that data from this study are no longer required and therefore it is not necessary to expose patients to the study medication	Phase 1	NCT02218762	2014-10-31	Withdrawn	2015-02-11	2015-06-30	0	0	0	0	0	0	0	0	0	1	0	0	0	0	0	0	0
Organizational barriers	nan	NCT02218749	2014-08-31	Terminated	2019-04-26	2019-03-31	0	1	0	0	0	0	0	0	0	0	0	0	0	0	0	0	0
inclusion difficult	nan	NCT02218567	2014-06-30	Terminated	2020-10-22	2015-12-31	0	0	0	0	0	0	1	0	0	0	0	0	0	0	0	0	0
interim analysis showed incorrect use of simple rules	nan	NCT02218502	2014-09-30	Terminated	2017-03-28	2015-10-01	0	0	0	0	0	0	0	0	0	0	1	0	0	0	1	0	0
No Participants Enrolled	Phase 2	NCT02218359	2014-10-31	Withdrawn	2015-11-18	2016-01-31	0	0	0	0	0	0	1	0	0	0	0	0	0	0	0	0	0
Unable to enroll enough participants	nan	NCT02218242	2015-07-01	Terminated	2018-11-07	2018-06-27	0	0	0	0	0	0	1	0	0	0	0	0	0	0	0	0	0
Sponsor terminated study early to start a larger feasability study	nan	NCT02218216	2014-09-30	Terminated	2017-07-24	2015-11-30	0	1	0	0	0	0	0	0	0	0	0	0	0	0	1	0	0
Study did not meet required enrollment numbers	Phase 4	NCT02217982	2014-07-31	Terminated	2017-03-23	2015-06-30	0	0	0	0	0	0	1	0	0	0	0	0	0	0	0	0	0
IRB application withdrawn	nan	NCT02217969	2018-07-31	Withdrawn	2018-03-14	2023-09-30	0	1	0	0	0	0	0	0	0	0	0	0	1	0	0	0	0
No funding was obtained.	nan	NCT01902368	2013-09-30	Terminated	2018-03-19	2014-08-31	0	1	0	0	0	0	0	0	0	0	0	0	0	0	0	0	0
We have submitted a multi center study, with the same nutritional therapy	nan	NCT02217722	2014-10-31	Terminated	2016-08-11	2016-02-29	1	0	0	0	0	0	0	0	0	0	0	0	0	0	0	0	0
This trial never started due to lack of funding.	Phase 2	NCT02217683	2016-03-31	Withdrawn	2016-03-18	2017-04-30	0	1	0	0	0	0	0	0	0	0	0	0	0	0	0	0	0
Commercial reasons	Phase 1	NCT02217670	nan	Withdrawn	2016-01-20	nan	0	1	0	0	0	0	0	0	0	0	0	0	0	0	0	0	0
Change of sponsor	nan	NCT02216539	2014-07-31	Terminated	2016-05-13	nan	0	1	0	0	0	0	0	0	0	0	0	0	0	0	0	0	0
Funding withdrawn before ethical approval granted	nan	NCT02217202	2050-01-31	Withdrawn	2019-07-31	2050-01-31	0	1	0	0	0	0	0	0	0	0	0	0	0	0	0	0	0
Sponsor terminated study	nan	NCT02216201	2014-12-31	Withdrawn	2014-11-11	nan	0	1	0	0	0	0	0	0	0	0	0	0	0	0	0	0	0
After an interim analysis the Company providing the product decided not to continue with the study	nan	NCT02217033	2013-01-31	Terminated	2017-04-18	2016-04-30	0	1	0	0	0	0	0	0	0	0	1	0	0	0	0	0	0
Funding stopped, company closed	Phase 2	NCT02217007	2015-04-30	Withdrawn	2021-04-13	2016-02-29	0	1	0	0	0	0	0	0	0	0	0	0	0	0	0	0	0
Terminated prior to randomised phase	nan	NCT02216760	2014-08-31	Withdrawn	2019-05-16	2018-08-31	0	0	0	0	0	0	0	0	0	0	0	0	0	0	0	0	0
No financial agreement	Phase 1	NCT02216669	2017-03-31	Withdrawn	2017-03-03	2017-07-31	0	1	0	0	0	0	0	0	0	0	0	0	0	0	0	0	0
After results of other studies published : EASY study became lapsed	nan	NCT02216565	2014-12-01	Terminated	2017-12-05	2017-08-24	1	0	0	0	0	0	0	0	0	0	0	0	0	0	0	0	0
Principle Investigator is moving to another institution and plans to restart this proctocol in the new location.	Early Phase 1	NCT02216513	2014-09-30	Terminated	2015-07-21	2015-07-31	0	0	0	0	0	0	0	0	0	0	0	0	0	0	0	1	0
Technical problems with simulator	nan	NCT02216448	2014-09-30	Withdrawn	2018-04-23	2017-12-31	0	0	0	0	0	0	0	0	0	1	0	0	0	0	0	0	0
Slow accrual	Phase 2	NCT02216149	2015-01-31	Terminated	2018-08-28	2018-08-31	0	0	0	0	0	0	1	0	0	0	0	0	0	0	0	0	0
The study stopped based on Pfizer portfolio prioritization and not due to safety and/or efficacy concern or change in benefit:risk assessment of PF-04457845.	Phase 2	NCT02216097	2014-10-31	Terminated	2016-06-29	2015-03-31	0	1	0	0	0	0	0	0	0	0	0	0	0	0	0	0	0
Adequate safety data has been accumulated and the # of patients meeting inclusion criteria has diminished.	nan	NCT02215902	2014-12-31	Terminated	2017-03-14	2017-03-10	0	0	0	0	0	0	1	0	0	0	0	0	0	0	0	0	0
No patients recruited.	Phase 2	NCT02215876	2014-09-30	Withdrawn	2016-04-15	2020-03-31	0	0	0	0	0	0	1	0	0	0	0	0	0	0	0	0	0
Funding did not allow for completion of game programming	nan	NCT02215421	2015-06-30	Withdrawn	2016-10-14	2016-02-29	0	1	0	0	0	0	0	0	0	0	0	0	0	0	0	0	0
IRB approval expired	Phase 1	NCT02215174	2015-02-28	Terminated	2020-01-18	2018-12-06	0	1	0	0	0	0	0	0	0	0	0	0	0	0	0	0	0
Risk to benefit ratio is not acceptable	Phase 2	NCT02215161	2014-09-02	Terminated	2018-06-26	2018-04-02	0	0	0	0	0	0	0	0	0	0	1	0	0	0	0	0	0
Slow subject enrollment and contracting issues; sponsor decided to abort study	nan	NCT02215148	2014-11-30	Terminated	2016-09-08	2016-08-31	0	1	0	0	0	0	1	0	0	0	0	0	0	0	0	0	0
Insufficient Patient Population	Phase 1	NCT02215083	2014-08-31	Withdrawn	2017-07-12	2015-04-30	0	0	0	0	0	0	1	0	0	0	0	0	0	0	0	0	0
Lack of efficacy / adverse events	nan	NCT02214706	2014-07-31	Terminated	2017-02-08	2016-12-31	0	0	0	0	0	0	0	0	0	0	1	0	0	1	0	0	0
Inability to recruit enough participants	nan	NCT02214667	2015-05-21	Terminated	2020-03-17	2019-06-30	0	0	0	0	0	0	1	0	0	0	0	0	0	0	0	0	0
Because we don¬¥t have the necessary technology anymore	nan	NCT02214537	2016-02-29	Terminated	2018-04-04	2018-02-28	0	0	0	0	0	0	0	0	0	1	0	0	0	0	0	0	0
had been finished	Early Phase 1	NCT02214095	2012-01-31	Terminated	2014-08-12	2013-02-28	0	0	0	0	0	0	0	0	1	0	0	0	0	0	0	0	0
Without recruitment	Phase 3	NCT02213952	2015-01-31	Withdrawn	2020-02-25	2017-12-31	0	0	0	0	0	0	1	0	0	0	0	0	0	0	0	0	0
Unable to recruit participants	Phase 4	NCT02213887	2014-09-30	Withdrawn	2021-10-08	2020-11-02	0	0	0	0	0	0	1	0	0	0	0	0	0	0	0	0	0
No funding obtained to conduct study	nan	NCT02202707	2014-05-31	Withdrawn	2015-08-19	2016-06-30	0	1	0	0	0	0	0	0	0	0	0	0	0	0	0	0	0
Low Enrollment	Phase 4	NCT02213757	2014-08-31	Terminated	2020-12-10	2015-12-31	0	0	0	0	0	0	1	0	0	0	0	0	0	0	0	0	0
Felt not to show benefit over control per DMC and confirmed via futility analysis	Phase 2/Phase 3	NCT02213744	2014-07-31	Terminated	2017-01-06	2017-06-30	0	0	0	0	0	0	0	0	0	0	1	0	0	0	0	0	0
Poor recruitment and follow up	nan	NCT02213536	2015-08-31	Terminated	2019-02-22	2019-02-20	0	0	0	0	0	0	1	0	0	0	0	0	0	0	0	0	0
Insufficient enrollment	nan	NCT02213432	2014-09-30	Terminated	2016-02-24	2015-08-31	0	0	0	0	0	0	1	0	0	0	0	0	0	0	0	0	0
Lack of enrollment.	nan	NCT02213341	2015-01-31	Terminated	2019-07-23	2016-06-14	0	0	0	0	0	0	1	0	0	0	0	0	0	0	0	0	0
Due to enrollment challenges and availability of other options for lung cancer patients. The termination is not a consequence of any safety concern.	Phase 2	NCT02213133	2014-09-22	Terminated	2020-12-07	2015-12-10	0	0	0	0	0	0	1	0	0	0	0	0	0	0	0	0	0
Primary analysis was completed in 2018 and continued minimal data collection from the one participant active in the study was not expected to add meaningful knowledge to the understanding of lapatinib	Phase 2	NCT02213042	2014-10-24	Terminated	2021-10-13	2020-06-04	0	0	0	0	0	0	1	0	0	0	0	0	0	0	0	0	0
Sponsor Decision	nan	NCT02212899	2015-02-18	Terminated	2020-10-05	2016-12-30	0	1	0	0	0	0	0	0	0	0	0	0	0	0	0	0	0
Terminated early due to low enrollment	Phase 1	NCT02212730	2014-12-03	Terminated	2020-07-16	2019-07-05	0	0	0	0	0	0	1	0	0	0	0	0	0	0	0	0	0
lack of support resources to complete study appropriately	nan	NCT02212652	2017-01-31	Terminated	2019-06-06	2017-04-30	0	0	0	0	0	0	0	0	0	1	0	0	0	0	0	0	0
Low enrollment	Phase 3	NCT02212613	2014-09-30	Withdrawn	2016-07-07	2015-11-30	0	0	0	0	0	0	1	0	0	0	0	0	0	0	0	0	0
lack of funding	Phase 2/Phase 3	NCT02212275	2015-08-31	Withdrawn	2016-08-25	2016-07-31	0	1	0	0	0	0	0	0	0	0	0	0	0	0	0	0	0
PI permanently closed accrual for the study based on FDA warning issued in April 2014. Study is closed	Early Phase 1	NCT02212210	2012-02-29	Terminated	2017-08-29	2015-10-31	0	0	0	0	0	0	1	0	0	0	0	0	0	0	0	0	0
Due to interim analysis' results and definitions fixed in protocol	Phase 2	NCT02212015	2014-07-31	Terminated	2021-01-22	2020-07-01	0	0	0	0	0	0	0	1	0	0	1	0	0	0	0	0	0
Due to difficulties in patient recruitment	nan	NCT02211560	2014-09-30	Terminated	2018-02-05	2017-12-25	0	0	0	0	0	0	1	0	0	0	0	0	0	0	0	0	0
No subjects enrolled	nan	NCT02211547	2014-08-31	Withdrawn	2017-01-31	2015-10-31	0	0	0	0	0	0	1	0	0	0	0	0	0	0	0	0	0
Trial terminated Feb '15. Interim analysis results missed primary endpoint, intended signal not delivered in Tx arm, sham results as expected. No safety issues.	nan	NCT02211508	2014-07-31	Terminated	2016-08-09	2015-02-28	0	0	0	0	0	0	0	0	0	0	1	0	0	0	0	0	0
Lack of further funding.	nan	NCT02211313	2014-08-31	Terminated	2019-06-05	2018-04-03	0	1	0	0	0	0	0	0	0	0	0	0	0	0	0	0	0
Due to issues with the study, we did not proceed with enrolling participants in the trial.	nan	NCT02211274	2016-07-01	Withdrawn	2020-04-09	2020-02-28	0	0	0	0	0	0	1	0	0	0	0	0	0	0	0	0	0
Very Low recruitment rate	nan	NCT02211183	2014-08-31	Terminated	2018-04-06	2016-02-29	0	0	0	0	0	0	1	0	0	0	0	0	0	0	0	0	0
Unexpected low accrual	nan	NCT02211105	2014-07-31	Terminated	2018-01-09	2017-04-30	0	0	0	0	0	0	1	0	0	0	0	0	0	0	0	0	0
Recruitment was too slow and we cannot anticipate to recruit the target sample size	Phase 4	NCT02211053	2014-07-31	Terminated	2018-07-17	2016-12-31	0	0	0	0	0	0	1	0	0	0	0	0	0	0	0	0	0
Low inclusion rate	Phase 4	NCT02210949	2014-08-31	Terminated	2017-04-05	2017-04-30	0	0	0	0	0	0	1	0	0	0	0	0	0	0	0	0	0
Due to the investigator leaving the institution, the study was terminated	nan	NCT02210676	2014-06-30	Withdrawn	2016-12-22	nan	0	0	0	0	0	0	0	0	0	0	0	0	0	0	0	1	0
Recruition too slow	nan	NCT02210611	2015-01-31	Terminated	2019-08-28	2018-04-29	0	0	0	0	0	0	1	0	0	0	0	0	0	0	0	0	0
No participants enrolled	nan	NCT02210299	2014-09-30	Withdrawn	2015-06-10	2015-05-31	0	0	0	0	0	0	1	0	0	0	0	0	0	0	0	0	0
Issues with tetramer staining	Phase 1	NCT02210104	2016-12-31	Withdrawn	2017-07-21	nan	0	0	0	0	0	0	0	0	0	1	0	0	0	0	0	0	0
Long-term animal toxicology findings (see detailed description).	Phase 1	NCT02209506	2014-07-31	Terminated	2016-07-25	2014-12-31	0	0	0	0	0	0	0	0	0	0	0	1	0	1	0	0	0
Sponsor decision to terminate prior to completion to pursue combination therapies.	Phase 1	NCT02209376	2014-11-18	Terminated	2019-03-05	2018-04-04	0	1	0	0	0	0	0	0	0	0	0	0	0	0	0	0	0
failure to accure	Phase 3	NCT02208947	2014-04-30	Terminated	2017-06-15	2015-02-28	0	0	0	0	0	0	1	0	0	0	0	0	0	0	0	0	0
Enrollment target has not achieved due to very slow and low recruitment rate	nan	NCT02208440	2014-07-31	Terminated	2020-06-05	2019-01-31	0	0	0	0	0	0	1	0	0	0	0	0	0	0	0	0	0
Interim analysis suggested additional enrollment would not change outcomes	nan	NCT02208349	2014-04-30	Terminated	2018-06-06	2017-04-30	0	0	0	0	0	0	1	0	0	0	1	0	0	0	0	0	0
Unable to enroll at rate anticipated, insufft low vitamin D in clin rem @ 5 sites	Phase 4	NCT02208310	2015-04-30	Terminated	2017-10-06	2016-04-30	0	0	0	0	0	0	1	0	0	0	0	0	0	0	0	0	0
The lab was acquired by another company and has put this study's samples on hold.	nan	NCT02208271	2014-08-04	Suspended	2021-02-04	2021-12-31	0	1	0	0	0	0	0	0	0	0	0	0	0	0	0	0	0
Hospital had initiated a conflicting study, hence the study was terminated.	nan	NCT02208258	2014-09-30	Withdrawn	2016-01-29	2014-10-31	1	0	0	0	0	0	0	0	0	0	0	0	0	0	0	0	0
Halted due to lack of statistical power. No safety concerns identified.	Phase 3	NCT02208063	2014-12-31	Terminated	2020-02-17	2018-04-12	0	0	0	0	0	0	0	0	0	0	1	0	0	0	0	0	0
PI left institution	Phase 1	NCT02207959	2015-01-31	Terminated	2017-05-02	2015-06-30	0	0	0	0	0	0	0	0	0	0	0	0	0	0	0	1	0
competing priorities at the organization	nan	NCT02207764	2014-09-30	Withdrawn	2014-12-23	nan	0	1	0	0	0	0	0	0	0	0	0	0	0	0	0	0	0
Funding used up	nan	NCT02207647	2014-04-30	Suspended	2021-03-03	2021-12-31	0	1	0	0	0	0	0	0	0	0	0	0	0	0	0	0	0
no efficacy	nan	NCT02207582	2014-07-31	Terminated	2018-06-18	2016-12-06	0	0	0	0	0	0	0	0	0	0	1	0	0	0	0	0	0
Loss of patients	nan	NCT02207543	2014-06-30	Terminated	2017-02-10	2016-03-31	0	0	0	0	0	0	1	0	0	0	0	0	0	0	0	0	0
Covid-19	Phase 1	NCT02207465	2014-07-31	Suspended	2021-04-12	2025-12-31	0	0	1	0	0	0	0	0	0	0	0	0	0	0	0	0	0
poor recruitment	Phase 2	NCT02207309	2015-06-22	Terminated	2017-11-13	2016-07-29	0	0	0	0	0	0	1	0	0	0	0	0	0	0	0	0	0
Unable to meet projected enrollment	nan	NCT02207270	2014-08-11	Terminated	2018-03-22	2015-09-01	0	0	0	0	0	0	1	0	0	0	0	0	0	0	0	0	0
never opened	Phase 4	NCT02206932	2014-08-31	Withdrawn	2019-06-13	2015-12-31	0	0	0	0	0	0	0	0	1	0	0	0	0	0	0	0	0
poor tolerability and low enrollment rate	Phase 2	NCT02206776	2014-09-30	Terminated	2017-05-03	2015-05-31	0	0	0	0	0	0	1	0	0	0	0	0	0	0	0	0	0
Unable to enroll patients	nan	NCT02206724	2014-07-16	Withdrawn	2018-04-20	2018-04-17	0	0	0	0	0	0	1	0	0	0	0	0	0	0	0	0	0
difficult recruitment	Phase 3	NCT02205775	2010-05-31	Terminated	2014-07-31	2012-06-30	0	0	0	0	0	0	1	0	0	0	0	0	0	0	0	0	0
Study was not initiated because we could not secure funding.	nan	NCT02205723	2021-12-03	Withdrawn	2020-11-13	2025-04-30	0	1	0	0	0	0	0	0	0	0	0	0	0	0	0	0	0
Safety. Devices explanted. 12m post-explant safety f/u as agreed with UK MHRA	nan	NCT02205645	2015-04-30	Terminated	2019-03-13	2017-10-17	0	0	0	0	0	0	0	0	0	0	0	0	0	1	0	0	0
B5301001 study did not meet its predefined efficacy endpoints, the long term follow up study B5301012 was terminated in 1/6/2015. No safety concerns identified.	Phase 2	NCT02205476	2014-12-31	Terminated	2016-01-28	2015-01-31	0	0	0	0	0	0	0	0	0	0	1	0	0	0	0	0	0
IND application withdrawn	Phase 1	NCT02205463	2014-12-31	Withdrawn	2014-08-01	2017-07-31	0	0	0	0	0	0	0	0	0	1	0	0	0	0	0	0	0
Inability to timely enroll.	nan	NCT02205411	2014-09-30	Terminated	2018-07-18	2018-03-31	0	0	0	0	0	0	1	0	0	0	0	0	0	0	0	0	0
The study was terminated early at the sponsor's discretion.	Phase 1/Phase 2	NCT02205333	2014-08-13	Terminated	2017-06-28	2016-04-08	0	1	0	0	0	0	0	0	0	0	0	0	0	0	0	0	0
Slow recruitment	nan	NCT02205307	2015-01-31	Terminated	2020-06-24	2017-05-31	0	0	0	0	0	0	1	0	0	0	0	0	0	0	0	0	0
Poor enrollment	nan	NCT02205229	2014-08-31	Suspended	2015-05-18	2015-08-31	0	0	0	0	0	0	1	0	0	0	0	0	0	0	0	0	0
Sponsor is focusing on studies which can enable registration of duvelisib	Phase 3	NCT02204982	2014-09-30	Terminated	2021-03-17	2017-03-31	0	1	0	0	0	0	0	0	0	0	0	0	0	0	0	0	0
Sufficient enrollment for Month 24 safety and efficacy endpoints	nan	NCT02204904	2015-04-30	Terminated	2020-05-21	2019-12-06	0	0	0	0	0	0	1	0	0	0	1	0	0	0	0	0	0
Sponsor's decision to halt the study.	Phase 4	NCT02204722	2014-10-13	Terminated	2018-06-15	2018-01-09	0	1	0	0	0	0	0	0	0	0	0	0	0	0	0	0	0
COVID-19 pandemic & expiration of grant funds	nan	NCT02204709	2015-06-30	Terminated	2021-04-20	2020-03-25	0	0	1	0	0	0	0	0	0	0	0	0	0	0	0	0	0
No participants enrolled	nan	NCT02204696	2010-12-31	Withdrawn	2015-12-02	2015-07-31	0	0	0	0	0	0	1	0	0	0	0	0	0	0	0	0	0
The principal investigator left the institution.	nan	NCT02204605	2014-05-31	Withdrawn	2016-12-22	2016-01-31	0	0	0	0	0	0	0	0	0	0	0	0	0	0	0	1	0
Loss of funding	Phase 1	NCT02204462	2015-03-12	Suspended	2020-05-05	2021-05-31	0	1	0	0	0	0	0	0	0	0	0	0	0	0	0	0	0
The study was terminated as the asset was sold to another company who decided not to pursue this indication with this drug.	Phase 2	NCT02204371	2015-02-25	Terminated	2017-07-06	2016-02-10	0	1	0	0	0	0	0	0	0	0	0	0	0	0	0	0	0
Interim analysis performed on the first 10 patients showed no efficacy of cabazitaxel	Phase 2	NCT02204332	2013-03-31	Terminated	2014-07-30	nan	0	0	0	0	0	0	0	0	0	0	1	0	0	0	0	0	0
Recruitment issues due to marketing authorization of study drug	Phase 2	NCT02204293	2012-06-21	Terminated	2020-08-07	2018-05-05	0	0	0	0	0	0	1	0	0	0	0	0	1	0	1	0	0
PI left institution	nan	NCT02204202	2014-02-28	Terminated	2020-10-08	2017-02-04	0	0	0	0	0	0	0	0	0	0	0	0	0	0	0	1	0
Principal Investigator and Study Sponsor decided to terminate the study early	nan	NCT02204124	2015-01-01	Terminated	2018-09-19	2017-08-23	0	1	0	0	0	0	0	0	0	0	0	0	0	0	0	0	0
Lack of interest with investigators - no subjects enrolled	Phase 2	NCT02204020	2015-04-30	Withdrawn	2018-03-30	2016-05-04	0	0	0	0	0	0	1	0	0	0	0	0	0	0	0	0	0
Small number of subjects	nan	NCT02204007	2014-06-30	Terminated	2017-03-29	2015-01-31	0	0	0	0	0	0	1	0	0	0	0	0	0	0	0	0	0
Slow enrollment; Lack of support and equipoise	Phase 4	NCT02203630	2014-08-31	Terminated	2018-06-13	2016-01-31	0	0	0	0	0	0	1	0	0	0	0	0	0	0	1	0	0
slow accrual	nan	NCT02203578	2014-11-30	Terminated	2017-03-30	2016-06-14	0	0	0	0	0	0	1	0	0	0	0	0	0	0	0	0	0
No eligible patient was enrolled.	Phase 3	NCT02203422	2014-07-31	Withdrawn	2016-04-20	nan	0	0	0	0	0	0	1	0	0	0	0	0	0	0	0	0	0
Pending further equipment and staff	nan	NCT02203383	2014-06-30	Suspended	2016-11-09	2017-10-31	0	0	0	0	0	0	0	0	0	1	0	0	0	0	0	0	0
Business Decision, No Safety or Efficacy Concerns	Phase 2	NCT02202785	2014-07-02	Terminated	2017-05-15	2016-01-15	0	1	0	0	0	0	0	0	0	0	0	0	0	0	0	0	0
Business Decision, No Safety or Efficacy Concerns	Phase 2	NCT02202759	2014-08-04	Terminated	2017-05-15	2016-01-15	0	1	0	0	0	0	0	0	0	0	0	0	0	0	0	0	0
Sponsor decision to end monotherapy development of the compound in breast cancer.	Phase 2	NCT02202746	2014-09-09	Terminated	2020-06-23	2017-01-18	0	1	0	0	0	0	0	0	0	0	0	0	0	0	0	0	0
TRS probe performance does not meet primary outcome data requirements	nan	NCT02202668	2014-09-30	Terminated	2017-04-19	2014-11-30	0	0	0	0	0	0	0	0	0	0	1	0	0	0	0	0	0
RCT/Roll-in completed. CAS/21mm/Nested Registry terminated (investigational device is no longer available)	nan	NCT02202434	2014-09-22	Terminated	2021-06-11	2021-05-21	0	0	0	0	0	0	0	0	0	1	0	0	0	0	0	0	0
PI and study coordinator both left the institution.	nan	NCT02202421	2015-01-31	Terminated	2017-10-24	2017-04-30	0	0	0	0	0	0	0	0	0	0	0	0	0	0	0	1	0
Researcher changed jobs. Unable to carry out the project	Phase 4	NCT02202304	2017-09-10	Withdrawn	2017-05-15	2020-12-10	0	0	0	0	0	0	0	0	0	0	0	0	0	0	0	1	0
Overall study status is changed to Terminated due to low enrollment	Phase 3	NCT02202135	2014-06-30	Terminated	2017-09-06	2015-01-31	0	0	0	0	0	0	1	0	0	0	0	0	0	0	0	0	0
lack of investigators	nan	NCT02202122	2014-09-30	Withdrawn	2015-06-23	2015-10-31	0	0	0	0	0	0	0	0	0	1	0	0	0	0	0	0	0
Resources were not readily available to begin the study.	nan	NCT02202096	2015-02-28	Withdrawn	2016-06-14	nan	0	0	0	0	0	0	0	0	0	1	0	0	0	0	0	0	0
Funding	Phase 1	NCT02202070	2015-01-31	Withdrawn	2018-01-23	2015-12-31	0	1	0	0	0	0	0	0	0	0	0	0	0	0	0	0	0
IMP management difficulties	Phase 3	NCT02201368	2009-11-30	Withdrawn	2014-07-28	2011-10-31	0	0	0	0	0	0	0	0	0	1	0	0	0	0	0	0	0
The institution was requiring extensive changes to the protocol	nan	NCT02202044	2015-02-24	Terminated	2019-06-14	2016-05-11	0	0	0	0	0	0	0	0	0	0	0	0	0	0	1	0	0
lack of performance	nan	NCT02201927	2014-04-30	Terminated	2015-02-03	2014-10-31	0	0	0	0	0	0	0	0	0	0	1	0	0	0	0	0	0
Very slow recruitment (only one patient was recruited)	Phase 1	NCT02201563	2015-11-30	Terminated	2018-06-25	2018-05-31	0	0	0	0	0	0	1	0	0	0	0	0	0	0	0	0	0
Study terminated 26 June 2015 due to changes in the drug development portfolio. This study was not terminated for reasons of safety and/or efficacy	Phase 2	NCT02201524	2014-11-30	Terminated	2016-10-05	2015-09-30	0	1	0	0	0	0	0	0	0	0	0	0	0	0	0	0	0
Change of research focus	nan	NCT02201472	2014-08-31	Terminated	2020-09-01	2015-08-31	0	1	0	0	0	0	0	0	0	0	0	0	0	0	1	0	0
PI LEFT THE DEPARTMENT	Phase 1	NCT02201355	2014-09-18	Terminated	2021-02-02	2020-05-15	0	0	0	0	0	0	0	0	0	0	0	0	0	0	0	1	0
ODEN trial stopped due to low enrollment & to focus on the PRESERVE Trial.	nan	NCT02201277	2014-05-27	Terminated	2019-09-12	2018-04-27	0	0	0	0	0	0	1	0	0	0	0	0	0	0	0	0	0
Recruitment difficulties and toxicity	Phase 1	NCT02200848	2014-04-30	Terminated	2018-01-12	2017-08-01	0	0	0	0	0	0	1	0	0	0	0	0	0	0	0	0	0
BMS withdrew support and required this trial to stop enrolling; Phase II portion never began, only a Phase I trial.	Phase 1	NCT02200562	2014-12-31	Terminated	2017-03-01	2017-01-20	0	1	0	0	0	0	0	0	0	0	0	0	0	0	0	0	0
inclusion speed	Phase 2	NCT02200354	2014-07-31	Terminated	2019-08-14	2019-03-20	0	0	0	0	0	0	0	0	0	0	0	0	0	0	0	0	0
Patients noncompliant with instructions and follow ups could not be completed.	Phase 4	NCT02200328	2014-08-31	Terminated	2017-05-17	2016-03-31	0	0	0	0	0	0	1	0	0	0	0	0	0	0	0	0	0
lack of cooperation and compliance	nan	NCT02200302	2014-10-31	Terminated	2017-03-09	2016-05-31	0	0	0	0	0	0	0	0	0	0	0	0	0	0	1	0	0
Funding was terminated	nan	NCT02199964	2014-03-31	Terminated	2020-02-20	2015-12-31	0	1	0	0	0	0	0	0	0	0	0	0	0	0	0	0	0
Principal Investigator has left the Institution	nan	NCT02199938	2010-01-31	Terminated	2018-10-02	2018-07-31	0	0	0	0	0	0	0	0	0	0	0	0	0	0	0	1	0
Device development not completed	nan	NCT02199457	2017-07-31	Withdrawn	2018-03-07	2018-02-28	0	0	0	0	0	0	0	0	0	1	0	0	0	0	1	0	0
Slow accrual	Phase 1	NCT02199223	2014-06-30	Terminated	2016-09-22	2016-05-31	0	0	0	0	0	0	1	0	0	0	0	0	0	0	0	0	0
technical difficulties of probe measurement	nan	NCT02199067	2014-07-31	Terminated	2019-04-17	2019-04-30	0	0	0	0	0	0	0	0	0	1	0	0	0	0	0	0	0
The study was halted early due to slow accrual.	Phase 2	NCT02199041	2014-07-11	Terminated	2018-02-07	2017-05-23	0	0	0	0	0	0	1	0	0	0	0	0	0	0	0	0	0
Funding unclear	nan	NCT02198937	2014-06-30	Terminated	2016-10-25	2016-03-31	0	1	0	0	0	0	0	0	0	0	0	0	0	0	0	0	0
Study catheter manufacturing issues. Poor enrollment.	nan	NCT02198833	2014-09-30	Terminated	2017-04-07	2015-07-31	0	0	0	0	0	0	1	0	0	1	0	0	0	0	0	0	0
lack of investigators	nan	NCT02198820	2014-10-31	Withdrawn	2015-06-23	2015-09-30	0	0	0	0	0	0	0	0	0	1	0	0	0	0	0	0	0
The researcher and principal investigator working on this study left the institution.	nan	NCT02198521	2014-07-31	Withdrawn	2017-02-03	2016-09-30	0	0	0	0	0	0	0	0	0	0	0	0	0	0	0	1	0
development program of study drug volasertib was stopped by Boehringer Ingelheim due to manufacturing problems	Phase 2	NCT02198482	2016-02-29	Terminated	2018-02-28	2016-11-30	0	1	0	0	0	0	0	0	0	0	0	0	0	0	0	0	0
Investigator decided not to move forward with study prior to study start date	Phase 4	NCT02198209	2019-12-31	Withdrawn	2019-09-30	2020-12-31	0	1	0	0	0	0	0	0	0	0	0	0	0	0	0	0	0
Slow recuitment	nan	NCT02197949	2014-07-31	Terminated	2016-11-08	2016-03-31	0	0	0	0	0	0	1	0	0	0	0	0	0	0	0	0	0
Study was suspended due to organisational difficulties.	nan	NCT02197936	2014-07-31	Terminated	2021-03-05	2019-01-01	0	1	0	0	0	0	0	0	0	1	0	0	0	0	0	0	0
Difficulty in recruiting participants.	nan	NCT02197832	2012-09-30	Terminated	2015-12-11	2015-03-31	0	0	0	0	0	0	1	0	0	0	0	0	0	0	0	0	0
Slow patient enrolment	nan	NCT02197819	2013-02-01	Terminated	2019-04-04	2018-02-01	0	0	0	0	0	0	1	0	0	0	0	0	0	0	0	0	0
the numbers of drop-out patients are more than we anticipate	Phase 1	NCT02197663	2013-04-30	Terminated	2015-10-22	2015-07-31	0	0	0	0	0	0	1	0	0	0	0	0	0	0	0	0	0
Business reasons	nan	NCT02197312	2010-06-18	Terminated	2017-03-30	2013-11-23	0	1	0	0	0	0	0	0	0	0	0	0	0	0	0	0	0
Personnel changes at study site.	Phase 2	NCT02197286	2015-02-28	Withdrawn	2015-10-12	nan	0	0	0	0	0	0	0	0	0	1	0	0	0	0	0	0	0
Not for safety reasons	Early Phase 1	NCT02197182	2014-06-30	Terminated	2018-04-05	2015-03-31	0	0	0	0	0	0	0	0	0	0	0	0	0	1	0	0	0
PI no longer part of practice	nan	NCT02196883	2014-05-31	Withdrawn	2016-06-14	nan	0	0	0	0	0	0	0	0	0	0	0	0	0	0	0	1	0
Limited funds available to complete full recruitment. Enrolment achieved: 90%.	nan	NCT02196610	2014-11-30	Terminated	2016-05-02	2016-03-31	0	1	0	0	0	0	1	0	0	0	0	0	0	0	0	0	0
no patient recruited	nan	NCT02196311	2014-03-31	Withdrawn	2020-11-12	2017-12-31	0	0	0	0	0	0	1	0	0	0	0	0	0	0	0	0	0
Funding cessation.	nan	NCT02196259	2008-02-29	Terminated	2017-05-02	2015-05-31	0	1	0	0	0	0	0	0	0	0	0	0	0	0	0	0	0
The trial was revised to be two protocols, one Prevention, one Eradication Trials.	Phase 3	NCT02196207	2020-08-31	Withdrawn	2019-08-20	2027-07-31	0	0	0	0	0	0	0	0	0	0	0	0	0	0	1	0	0
Inadequate accrual rate	Phase 2	NCT02196168	2014-03-31	Terminated	2017-05-03	2016-04-30	0	0	0	0	0	0	1	0	0	0	0	0	0	0	0	0	0
The study was terminated due to enrolment challenges	Phase 4	NCT02195817	2014-08-31	Terminated	2017-02-28	2016-02-29	0	0	0	0	0	0	1	0	0	0	0	0	0	0	0	0	0
Diffculty in participant enrollment	Phase 2	NCT02195791	2014-07-31	Terminated	2017-01-20	2016-08-31	0	0	0	0	0	0	1	0	0	0	0	0	0	0	0	0	0
Sponsor financial decision stemming from low recruitment	nan	NCT02195752	2014-11-30	Terminated	2015-05-12	2015-05-31	0	1	0	0	0	0	1	0	0	0	0	0	0	0	0	0	0
Unable to identify and recruit eligible participants	nan	NCT02195570	2015-10-31	Withdrawn	2019-05-09	2018-08-31	0	0	0	0	0	0	1	0	0	0	0	0	0	0	0	0	0
due to futility	nan	NCT02195310	2013-11-12	Terminated	2019-08-05	2016-10-17	0	0	0	0	0	0	0	0	0	0	1	0	0	0	0	0	0
Unable reach recruitment	nan	NCT02195219	2014-06-30	Withdrawn	2018-03-16	2017-12-31	0	0	0	0	0	0	1	0	0	0	0	0	0	0	0	0	0
PI changed affiliation not beening allowed to continue the trial in further cooperation. The sub-investigators did not see any option to continue the trial and made the decision to terminate the study.	Phase 4	NCT02195024	2014-07-31	Terminated	2021-01-12	2017-05-31	0	0	0	0	0	0	0	0	0	0	0	0	0	0	0	1	0
The study closed to accrual before the planned accrual goal was attained due to the availability of newer directly-acting antiviral (DAA) treatments for HCV.	Phase 2	NCT02194998	2015-09-16	Terminated	2019-06-04	2018-11-13	0	0	0	0	0	0	1	0	0	0	0	0	0	0	1	0	0
No patients enrolled	nan	NCT02194894	2014-06-30	Withdrawn	2017-03-30	2015-03-19	0	0	0	0	0	0	1	0	1	0	0	0	0	0	0	0	0
Study closed with no enrollment due to unavailability of reagent.	Phase 1	NCT02194374	2015-01-31	Withdrawn	2017-06-12	2017-06-30	0	0	0	0	0	0	1	0	0	1	0	0	0	0	0	0	0
PI has relocated to another institution, no other site PI to take over	nan	NCT02193763	2009-08-31	Suspended	2019-07-12	2020-12-31	0	0	0	0	0	0	0	0	0	0	0	0	0	0	0	1	0
The team decided to close this study since we are not recruiting and collecting any data.	nan	NCT02193750	2015-08-31	Terminated	2021-04-30	2020-09-30	0	1	0	0	0	0	0	0	1	0	0	0	0	0	0	0	0
Sponsor ceased sponsorship and terminated the research citing slow accrual of subjects in this clinical trial.	Phase 1/Phase 2	NCT02193490	2014-07-31	Terminated	2020-01-18	2017-10-11	0	1	0	0	0	0	1	0	0	0	0	0	0	0	0	0	0
Terminated by sponsor	Phase 2	NCT02193152	2015-04-27	Terminated	2020-07-14	2019-12-24	0	1	0	0	0	0	0	0	0	0	0	0	0	0	0	0	0
After a positive interim analysis, the decision was made to terminate the study early to allow for participants to enroll into an open label study	Phase 3	NCT02193074	2014-08-19	Terminated	2021-02-17	2016-11-21	0	0	0	0	0	0	0	0	0	0	1	0	0	0	0	0	0
Unable to recruit subjects	nan	NCT02192879	2014-08-31	Terminated	2016-10-24	2016-05-31	0	0	0	0	0	0	1	0	0	0	0	0	0	0	0	0	0
Following recommendation by SOLAR Study IDMC, Astellas closed enrollment in ASP8273 studies.	Phase 1/Phase 2	NCT02192697	2014-01-23	Terminated	2019-10-17	2017-06-14	0	0	0	0	0	0	0	0	0	0	0	0	1	0	0	0	0
Business decision	Phase 1	NCT02192567	2014-09-30	Terminated	2017-03-03	2017-01-31	0	1	0	0	0	0	0	0	0	0	0	0	0	0	0	0	0
Drug supplier suspended further clinical development of Ganetespib	Phase 1	NCT02192541	2014-12-02	Terminated	2018-03-29	2016-02-25	0	0	0	0	0	0	0	0	0	1	0	0	0	0	0	0	0
Administrative	Phase 2	NCT02192489	2014-11-01	Withdrawn	2019-11-12	2017-06-30	0	1	0	0	0	0	0	0	0	0	0	0	0	0	0	0	0
Drug not available.	Phase 1	NCT02192359	2016-03-07	Suspended	2021-06-15	2021-12-31	0	0	0	0	0	0	0	0	0	1	0	0	0	0	0	0	0
Recruiting issues and limited personel ressources	nan	NCT02192216	2014-02-28	Terminated	2018-03-01	2016-12-31	0	0	0	0	0	0	1	0	0	1	0	0	0	0	0	0	0
Interim assessment: Lack of efficacy	Phase 2	NCT02192190	2014-07-31	Terminated	2019-09-10	2015-06-30	0	0	0	0	0	0	0	0	0	0	1	0	0	0	0	0	0
Not completed its inspection.(CSR completed)	nan	NCT02192151	2011-10-31	Terminated	2014-07-16	2012-10-31	0	0	0	0	0	0	0	0	1	0	0	0	0	0	0	0	0
Patients from this study were rolled into RAP-MD-99.	Phase 2	NCT02192099	2014-09-08	Terminated	2019-11-27	2018-11-08	1	0	0	0	0	0	0	0	0	0	0	0	0	0	0	0	0
Principal investigator made the decision to close study and not submit a renewal. Lack of fixed research personnel to carry out the study effectively.	Phase 2/Phase 3	NCT02191748	2014-09-30	Terminated	2017-07-25	2018-01-31	0	1	0	0	0	0	0	0	0	1	0	0	0	0	0	0	0
The patient's study enrollment was too low.	Phase 2	NCT02191566	2015-05-31	Terminated	2020-03-27	2019-10-31	0	0	0	0	0	0	1	0	0	0	0	0	0	0	0	0	0
Suspended as we are looking for more durable method/device	nan	NCT02191501	2013-05-07	Terminated	2019-02-22	2017-11-09	0	0	0	0	0	0	0	0	0	1	0	0	0	0	0	0	0
Preliminary terminated due to inefficacy	Phase 2	NCT02190838	2014-04-30	Terminated	2019-11-25	2018-12-31	0	0	0	0	0	0	0	0	0	0	1	0	0	0	0	0	0
Business decision - strategy changes and budget limitations	nan	NCT02190565	2018-04-07	Withdrawn	2018-12-05	2018-04-07	0	1	0	0	0	0	0	0	0	0	0	0	0	0	0	0	0
Not able to recruit patients	nan	NCT02190539	2014-08-31	Withdrawn	2019-08-14	2019-08-31	0	0	0	0	0	0	1	0	0	0	0	0	0	0	0	0	0
Study stopped due to lack of volunteer patients.	Phase 4	NCT02190526	2014-09-30	Withdrawn	2016-04-15	2015-12-31	0	0	0	0	0	0	1	0	0	0	0	0	0	0	0	0	0
Received funding for the next phase of the study	nan	NCT02189915	2012-01-31	Terminated	2016-05-20	2015-10-31	0	1	0	0	0	0	0	0	0	0	0	0	0	0	0	0	0
Initial patients were seen at St Paul Hospital. Enrollment changes occurred with the move to Clements Hospital. We were unable to identify an infusion room at CUH despite an exhaustive search for alternatives and forced to terminate early.	Phase 1/Phase 2	NCT02189889	2013-04-09	Terminated	2020-10-23	2019-07-26	0	0	0	0	0	0	1	0	0	0	0	0	0	0	1	1	0
High failure rate	nan	NCT02189668	2014-07-31	Terminated	2018-11-27	2015-07-31	0	0	0	0	0	0	1	0	0	0	0	0	0	0	0	0	0
an additional intervention, amendet to the study (3rd arm, not described here), has not received clearance by regulatory authorities	nan	NCT02189551	2014-06-30	Terminated	2018-08-15	2015-02-28	0	0	0	0	0	0	0	0	0	0	0	0	1	0	1	0	0
Not enough subjects	nan	NCT02189460	2014-07-31	Terminated	2018-10-12	2018-07-31	0	0	0	0	0	0	1	0	0	0	0	0	0	0	0	0	0
difficulty in subject recruitment	Phase 4	NCT02189395	2013-04-30	Terminated	2017-09-28	2017-04-30	0	0	0	0	0	0	1	0	0	0	0	0	0	0	0	0	0
Insufficient funding	nan	NCT02189213	2014-07-31	Terminated	2021-10-11	2019-12-31	0	1	0	0	0	0	0	0	0	0	0	0	0	0	0	0	0
low recruitment	nan	NCT02188823	2014-07-31	Terminated	2017-06-16	2015-09-30	0	0	0	0	0	0	1	0	0	0	0	0	0	0	0	0	0
The trial could not be completed within the grant timeline.	Phase 1	NCT02188719	2014-12-17	Terminated	2020-09-22	2019-06-18	0	1	0	0	0	0	0	0	0	0	0	0	0	0	0	0	0
Lack of funding	nan	NCT02188511	2014-01-31	Terminated	2020-07-24	2018-07-31	0	1	0	0	0	0	0	0	0	0	0	0	0	0	0	0	0
The termination criteria of the protocol was met during dose escalation.	Phase 1	NCT02188303	2014-07-31	Terminated	2021-05-27	2014-12-31	0	0	0	0	0	0	0	0	0	0	0	0	0	0	1	0	0
lack of funding by company providing TPI-287	Phase 1	NCT02187822	2014-10-09	Terminated	2021-02-04	2018-03-31	0	1	0	0	0	0	0	0	0	0	0	0	0	0	0	0	0
The study was terminated due to recruitment challenges	Phase 3	NCT02187809	2015-03-31	Terminated	2017-03-27	2015-10-31	0	0	0	0	0	0	1	0	0	0	0	0	0	0	0	0	0
Technical difficulties with the wet bench side of proposed studies.	nan	NCT02187393	2015-07-31	Withdrawn	2015-11-30	2015-11-30	0	0	0	0	0	0	0	0	0	1	0	0	0	0	0	0	0
Sponsor decision based on slow recruitment and new emerging drug combinations	Phase 3	NCT02187367	2015-05-31	Terminated	2019-09-10	2019-09-06	0	1	0	0	0	0	1	0	0	0	0	0	0	0	1	0	0
B7911002 was prematurely discontinued due to a safety concern that led to decision to terminate the study on 10 Nov 2014	Phase 1	NCT02187029	2014-07-31	Terminated	2016-11-11	2014-12-31	0	0	0	0	0	0	0	0	0	0	0	0	0	1	0	0	0
The study stopped as the performance of the study showed insufficient patient recruitment.	nan	NCT02186912	2014-01-31	Terminated	2016-04-05	2015-12-31	0	0	0	0	0	0	1	0	0	0	0	0	0	0	0	0	0
Study was terminated due to low enrollment	Phase 2	NCT02186821	2014-09-17	Terminated	2021-04-08	2017-12-13	0	0	0	0	0	0	1	0	0	0	0	0	0	0	0	0	0
No patient corresponding to inclusion criteria couldn't be enrolled in the study	Phase 4	NCT02186405	2015-10-31	Withdrawn	2016-10-28	2017-06-30	0	0	0	0	0	0	1	0	0	0	0	0	0	0	0	0	0
Lack of adequate funding	nan	NCT02186353	2014-09-30	Withdrawn	2017-04-11	2015-09-30	0	1	0	0	0	0	0	0	0	0	0	0	0	0	0	0	0
Sponsor discontinued development of CO-1686 for NSCLC	Phase 2/Phase 3	NCT02186301	2014-11-30	Terminated	2019-05-07	2017-06-28	0	1	0	0	0	0	0	0	0	0	0	0	0	0	0	0	0
Trial Logistics	nan	NCT02186054	2014-06-30	Terminated	2015-11-18	2016-06-30	0	0	0	0	0	0	0	0	0	1	0	0	0	0	0	0	0
inclusion was too slow	Phase 1	NCT02185937	2014-08-31	Terminated	2020-12-08	2016-11-30	0	0	0	0	0	0	1	0	0	0	0	0	0	0	0	0	0
Too slow recruitment rate	nan	NCT02185703	2014-07-31	Terminated	2015-08-05	2015-07-31	0	0	0	0	0	0	1	0	0	0	0	0	0	0	0	0	0
Participants not interested in enrolling.	Phase 1	NCT02185651	2016-10-31	Terminated	2018-12-05	2018-07-31	0	0	0	0	0	0	1	0	0	0	0	0	0	0	0	0	0
Difficulties in recruiting participants.	Phase 4	NCT02185547	2016-02-21	Terminated	2020-01-18	2019-11-04	0	0	0	0	0	0	1	0	0	0	0	0	0	0	0	0	0
Initial main phase completed but recruitment rate was too slow to continue.	nan	NCT02185521	2016-03-01	Terminated	2019-06-11	2016-11-18	0	0	0	0	0	0	1	0	0	0	0	0	0	0	0	0	0
Results of 5 first patients show that chips' cauterization interferes the signal	nan	NCT02185170	2014-07-31	Terminated	2015-09-22	2015-09-30	0	0	0	0	0	0	0	0	0	0	0	0	0	0	0	0	0
Lost funding	nan	NCT02185092	2014-10-31	Withdrawn	2017-05-23	2016-12-31	0	1	0	0	0	0	0	0	0	0	0	0	0	0	0	0	0
Inadequate patient recruitment and coordinator left organization	nan	NCT02185001	2014-10-31	Terminated	2017-03-09	2016-03-31	0	0	0	0	0	0	1	0	0	0	0	0	0	0	0	0	0
not enough inclusion	nan	NCT02184793	2014-06-30	Terminated	2017-06-15	2017-04-30	0	0	0	0	0	0	1	0	0	0	0	0	0	0	0	0	0
insufficient funds and participants, thus terminated	nan	NCT02184130	2011-10-31	Terminated	2018-07-02	2017-09-30	0	1	0	0	0	0	0	0	0	0	0	0	0	0	0	0	0
PI left	nan	NCT02183896	2014-07-31	Withdrawn	2018-12-28	2015-07-31	0	0	0	0	0	0	0	0	0	0	0	0	0	0	0	1	0
Difficulty accruing subjects the study accrual was closed	Phase 2	NCT02183805	2014-06-17	Terminated	2021-07-23	2020-12-15	0	0	0	0	0	0	1	0	0	0	0	0	0	0	0	0	0
new product design	Phase 2/Phase 3	NCT02183727	2015-09-30	Terminated	2017-04-26	2020-09-30	0	0	0	0	0	0	0	0	0	0	0	0	0	0	1	0	0
Slow recruitment	nan	NCT02183194	2014-07-31	Withdrawn	2016-02-02	2014-12-31	0	0	0	0	0	0	1	0	0	0	0	0	0	0	0	0	0
Lack of subjects	Phase 4	NCT02181790	2014-06-30	Terminated	2021-03-10	2014-12-31	0	0	0	0	0	0	1	0	0	0	0	0	0	0	0	0	0
Failed treatment response	Phase 1	NCT02181699	2014-06-30	Terminated	2019-08-02	2019-05-10	0	0	0	0	0	0	1	0	0	0	1	0	0	0	0	0	0
Recruitment challenges	nan	NCT02181621	2014-08-31	Terminated	2015-11-17	2015-10-31	0	0	0	0	0	0	1	0	0	0	0	0	0	0	0	0	0
funding and compounding issues	Phase 4	NCT02181387	2013-09-05	Terminated	2018-09-10	2014-06-30	0	1	0	0	0	0	0	0	0	0	0	0	0	0	0	0	0
no eligible participant , technical difficulty, feasiblity	nan	NCT02181205	2014-11-30	Withdrawn	2017-11-08	2016-12-31	0	0	0	0	0	0	1	0	0	1	0	0	0	0	0	0	0
Sufficient follow-up information obtained to support study goals	nan	NCT02180815	2014-09-30	Terminated	2017-04-04	2017-04-30	0	0	0	0	0	0	0	0	1	0	0	0	0	0	0	0	0
recruiting difficulties	nan	NCT02180529	2015-11-30	Terminated	2021-02-25	2020-06-30	0	0	0	0	0	0	1	0	0	0	0	0	0	0	0	0	0
Low recruiting rate	nan	NCT02180282	2014-07-31	Terminated	2017-01-26	2015-12-31	0	0	0	0	0	0	1	0	0	0	0	0	0	0	0	0	0
The main investigators are no longer working at the the center	nan	NCT02180256	2014-09-30	Terminated	2018-05-14	2016-06-30	0	0	0	0	0	0	0	0	0	0	0	0	0	0	0	1	0
Study was withdrawn due to lack of funding and staff availability.	nan	NCT02180139	2017-09-30	Withdrawn	2017-10-03	2017-12-31	0	1	0	0	0	0	0	0	0	0	0	0	0	0	0	0	0
Inadequate patient population to complete enrollment	Phase 4	NCT02179892	2014-07-31	Terminated	2017-08-11	2015-06-06	0	0	0	0	0	0	1	0	0	0	0	0	0	0	0	0	0
Study not initiated, no participants enrolled.	nan	NCT02179840	2015-03-31	Withdrawn	2019-01-08	2016-03-31	0	0	0	0	0	0	1	0	1	0	0	0	0	0	0	0	0
Conduct of the first analyses	nan	NCT02179814	2012-02-20	Suspended	2019-01-24	2022-05-31	0	0	0	0	0	0	0	0	0	0	0	0	0	0	0	0	0
Insufficient staff	nan	NCT02179762	2014-08-09	Withdrawn	2018-08-09	2018-07-23	0	0	0	0	0	0	0	0	0	1	0	0	0	0	0	0	0
Terminated due to poor accrual	Phase 2	NCT02179567	2010-03-31	Terminated	2015-09-28	2013-03-31	0	0	0	0	0	0	1	0	0	0	0	0	0	0	0	0	0
No additional enrollment	nan	NCT02179476	2014-06-30	Terminated	2018-10-11	2018-09-30	0	0	0	0	0	0	1	0	0	0	0	0	0	0	0	0	0
Lower than expected accrual	nan	NCT02179242	2014-09-30	Terminated	2015-11-18	2015-05-31	0	0	0	0	0	0	1	0	0	0	0	0	0	0	0	0	0
funding has been exhausted	Phase 3	NCT02179177	2015-01-31	Terminated	2020-03-11	2017-09-03	0	1	0	0	0	0	0	0	0	0	0	0	0	0	0	0	0
FDA Clinical Hold	Phase 3	NCT02179151	2014-09-30	Terminated	2017-01-26	2016-10-31	0	0	0	0	0	0	0	0	0	0	0	0	1	0	0	0	0
Study no longer relevant based on change in regulatory pathway for TFV 1% gel	Phase 1/Phase 2	NCT02179138	nan	Withdrawn	2015-04-10	nan	0	0	0	0	0	0	0	0	0	0	0	0	0	0	1	0	0
Decision to open a randomized controlled trial with two groups receiving different Botulinum Toxin in comparison to placebo group.	Phase 1/Phase 2	NCT02179099	2014-07-31	Terminated	2016-03-01	2016-02-29	0	0	0	0	0	0	0	0	0	0	0	0	0	0	1	0	0
Lack of study funding	nan	NCT02179060	2014-06-30	Terminated	2018-03-21	2016-04-01	0	1	0	0	0	0	0	0	0	0	0	0	0	0	0	0	0
Study stopped prematurely because of multiple logistic difficulties	Phase 1	NCT02178813	2014-07-31	Terminated	2017-06-09	2016-07-31	0	0	0	0	0	0	0	0	0	1	0	0	0	0	0	0	0
Unable to enroll	Phase 2	NCT02178566	2015-08-31	Terminated	2020-06-16	2019-01-31	0	0	0	0	0	0	1	0	0	0	0	0	0	0	0	0	0
lack of recruitment	Phase 3	NCT02178397	2014-06-30	Terminated	2017-07-17	2015-09-30	0	0	0	0	0	0	1	0	0	0	0	0	0	0	0	0	0
Lack of funding	nan	NCT02178046	2014-05-23	Withdrawn	2021-03-30	2019-08-12	0	1	0	0	0	0	0	0	0	0	0	0	0	0	0	0	0
Slow accrual	nan	NCT02177838	2015-03-25	Terminated	2021-04-21	2019-08-22	0	0	0	0	0	0	1	0	0	0	0	0	0	0	0	0	0
Slow accrual 5 patients out of 25 expected. Primary objectives could not be met without recruiting more patients.	Phase 2	NCT02177825	2014-06-30	Terminated	2019-04-08	2019-03-01	0	0	0	0	0	0	1	0	0	0	0	0	0	0	0	0	0
The risk benefit in relapsed refractory AML does not favor continuation of the study.	Phase 1	NCT02177812	2014-08-27	Terminated	2019-06-28	2017-12-08	0	0	0	0	0	0	0	0	0	0	1	0	0	1	0	0	0
FDA approved agent for this indication during enrollment	Phase 1/Phase 2	NCT02177773	2014-06-23	Terminated	2019-11-12	2017-08-07	0	0	0	0	0	0	0	0	0	0	0	0	1	0	0	0	0
Preliminary data suggested a better approach available	Phase 2	NCT02177760	2014-07-31	Withdrawn	2015-12-03	2015-11-30	0	0	0	0	0	0	0	0	0	0	0	0	0	0	1	0	0
The study was cancelled for scientifically legitimate reasons not related to safety or efficacy of the vaccine.	Phase 1	NCT02177734	2016-03-31	Withdrawn	2016-06-20	2017-05-31	0	1	0	0	0	0	0	0	0	0	0	0	1	0	0	0	0
Company decision	Phase 1	NCT02177682	2014-08-13	Terminated	2021-08-11	2019-08-14	0	1	0	0	0	0	0	0	0	0	0	0	0	0	0	0	0
Lack of funding	nan	NCT02177604	2014-11-30	Terminated	2018-05-25	2016-12-31	0	1	0	0	0	0	0	0	0	0	0	0	0	0	0	0	0
trial logistics	nan	NCT02177526	2014-06-30	Terminated	2015-11-18	2016-06-30	0	0	0	0	0	0	0	0	0	1	0	0	0	0	0	0	0
Difficulty in recruiting patients	Phase 3	NCT02177266	2015-05-31	Terminated	2017-06-21	2016-11-30	0	0	0	0	0	0	1	0	0	0	0	0	0	0	0	0	0
PI is no longer at MCW, study has been closed	nan	NCT02177149	2014-02-28	Withdrawn	2015-05-15	2015-01-31	0	0	0	0	0	0	0	0	0	0	0	0	0	0	0	1	0
PI	nan	NCT02176824	2014-06-01	Terminated	2019-05-30	2016-04-07	0	0	0	0	0	0	0	0	1	0	0	0	0	0	0	0	0
PI left HMRI	Phase 1	NCT02176720	2014-05-31	Terminated	2018-08-17	2016-03-31	0	0	0	0	0	0	0	0	0	0	0	0	0	0	0	1	0
Business Reasons	Phase 3	NCT02176577	2012-06-30	Withdrawn	2014-06-27	2013-05-31	0	1	0	0	0	0	0	0	0	0	0	0	0	0	0	0	0
Business Reasons	Phase 3	NCT02176551	2012-06-30	Withdrawn	2014-06-27	2013-05-31	0	1	0	0	0	0	0	0	0	0	0	0	0	0	0	0	0
Business Reasons	Phase 3	NCT02176538	2012-06-30	Withdrawn	2014-06-27	2013-05-31	0	1	0	0	0	0	0	0	0	0	0	0	0	0	0	0	0
Insufficient enrollment, no safety or efficacy concerns	Phase 1	NCT02176486	2014-06-09	Terminated	2019-04-08	2018-01-19	0	0	0	0	0	0	1	0	0	0	0	0	0	0	0	0	0
Secondary to third interim analysis by the study DSMB.	Phase 4	NCT02176122	2014-02-28	Terminated	2017-11-27	2017-08-07	0	0	0	0	0	0	0	0	0	0	1	0	0	0	0	0	0
Nepal Ministry of Health implemented public drug treatment prior to the proposed start date	Phase 2/Phase 3	NCT02176057	2014-08-31	Withdrawn	2015-05-21	nan	0	0	0	0	0	0	0	0	0	0	0	0	1	0	1	0	0
Re-evaluate indication with the referring physicians	nan	NCT02175745	2014-12-31	Terminated	2017-03-20	2015-12-31	0	0	0	0	0	0	0	0	0	0	0	0	0	0	1	0	0
The trial was prematurely closed due to lack of accrual	Phase 2	NCT02175654	2014-06-30	Terminated	2017-08-01	2016-02-29	0	0	0	0	0	0	1	0	0	0	0	0	0	0	0	0	0
low enrollment rate	nan	NCT02175134	2014-07-31	Terminated	2018-08-29	2018-06-30	0	0	0	0	0	0	1	0	0	0	0	0	0	0	0	0	0
Terminated prior to enrollment goals due to difficulty with recruiting subjects	nan	NCT02175082	2014-06-30	Terminated	2020-10-22	2019-06-30	0	0	0	0	0	0	1	0	0	0	0	0	0	0	0	0	0
Lack of resources	nan	NCT02174770	2014-07-31	Terminated	2020-07-10	2017-12-31	0	0	0	0	0	0	0	0	0	1	0	0	0	0	0	0	0
Due to manufacturing problems the transdermal patch was not produced.	nan	NCT02174718	2015-11-30	Withdrawn	2018-11-02	2017-11-30	0	0	0	0	0	0	0	0	0	1	0	0	0	0	0	0	0
very slow recruitment rate and a lot of pat. didn't fulfil BCR-ABL requirements	Phase 3	NCT02174445	2014-03-31	Terminated	2019-12-02	2019-10-31	0	0	0	0	0	0	1	0	0	0	0	0	0	0	0	0	0
Halted prematurely due to low recruitment rate.	Phase 3	NCT02174328	2014-05-21	Terminated	2019-04-26	2018-04-20	0	0	0	0	0	0	1	0	0	0	0	0	0	0	0	0	0
Study never opened due to lack of funds.	Phase 2	NCT02174263	2016-02-29	Withdrawn	2016-05-06	nan	0	1	0	0	0	0	0	0	0	0	0	0	0	0	0	0	0
recruitment issues due to feasability issues in centers	nan	NCT02174107	2015-04-30	Terminated	2017-01-10	2018-04-30	0	0	0	0	0	0	1	0	0	0	0	0	0	0	0	0	0
The study was terminated due to recruitment challenges	Phase 3	NCT02174094	2015-03-31	Withdrawn	2015-09-24	2015-08-31	0	0	0	0	0	0	1	0	0	0	0	0	0	0	0	0	0
Funding	nan	NCT02174016	2015-01-31	Suspended	2021-08-13	2022-12-31	0	1	0	0	0	0	0	0	0	0	0	0	0	0	0	0	0
Investigator transferred to the University of Wisconsin - Madison	nan	NCT02174003	2014-06-30	Terminated	2015-07-27	nan	0	0	0	0	0	0	0	0	0	0	0	0	0	0	0	1	0
Recruitment difficulty	nan	NCT02173522	2014-07-31	Terminated	2019-06-25	2017-06-16	0	0	0	0	0	0	1	0	0	0	0	0	0	0	0	0	0
Expected futility in reaching the primary endpoint	nan	NCT02173470	2014-09-30	Terminated	2020-06-11	2020-06-30	0	0	0	0	0	0	0	0	0	0	1	0	0	0	0	0	0
due to technical issues	nan	NCT02173431	2014-06-30	Withdrawn	2016-03-29	2014-12-31	0	0	0	0	0	0	0	0	0	1	0	0	0	0	0	0	0
Technical problems with the device	nan	NCT02172027	2014-07-31	Withdrawn	2016-09-15	2016-09-30	0	0	0	0	0	0	0	0	0	1	0	0	0	0	0	0	0
Study design not adequate	Phase 3	NCT02172001	nan	Withdrawn	2016-09-28	nan	0	0	0	0	0	0	0	0	0	0	0	0	0	0	1	0	0
Recruitment was very low	nan	NCT02170948	2014-04-30	Terminated	2019-03-07	2019-01-04	0	0	0	0	0	0	1	0	0	0	0	0	0	0	0	0	0
Principal investigator leaving Washington University and halting studies	nan	NCT02171091	2016-12-01	Terminated	2018-11-15	2017-08-08	0	0	0	0	0	0	0	0	0	0	0	0	0	0	0	1	0
Project was completed	Phase 4	NCT02170519	2006-09-30	Terminated	2014-08-26	2009-01-31	0	0	0	0	0	0	0	0	1	0	0	0	0	0	0	0	0
PI is moving to another university; resident researcher does not wish to continue study with another PI.	nan	NCT02170480	2013-04-30	Terminated	2016-07-14	2016-04-30	0	0	0	0	0	0	0	0	0	0	0	0	0	0	0	1	0
sponsor having financial difficulties	nan	NCT02170389	2014-10-14	Terminated	2020-07-07	2017-03-17	0	1	0	0	0	0	0	0	0	0	0	0	0	0	0	0	0
Withdrawn by PI	nan	NCT02170350	2014-06-06	Terminated	2018-05-11	2016-08-18	0	0	0	0	0	0	0	0	1	0	0	0	0	0	0	0	0
Lack of enrollment	Phase 4	NCT02170298	2014-02-28	Terminated	2019-12-26	2015-06-30	0	0	0	0	0	0	1	0	0	0	0	0	0	0	0	0	0
Unable to obtain funding	nan	NCT02170272	2014-06-30	Terminated	2018-01-25	2017-10-31	0	1	0	0	0	0	0	0	0	0	0	0	0	0	0	0	0
Study was terminated after completion of Part 1, because Part 2 was no longer appropriate.	Phase 2	NCT02170025	2014-09-30	Terminated	2018-09-13	2017-09-22	0	0	0	0	0	0	0	0	1	0	0	0	0	0	0	0	0
The study was prematurely terminated on 17th December 2014 due to safety concerns.	Phase 1	NCT02170012	2014-07-31	Terminated	2015-03-17	2014-09-30	0	0	0	0	0	0	0	0	0	0	0	0	0	1	0	0	0
Change in local healthcare policies and practices	nan	NCT02169869	2014-09-30	Terminated	2019-05-01	2017-06-30	0	0	0	0	0	0	0	0	0	0	0	0	0	0	1	0	0
Lack of enrollment	nan	NCT02169830	2014-08-22	Terminated	2021-04-23	2019-10-30	0	0	0	0	0	0	1	0	0	0	0	0	0	0	0	0	0
PI left National Jewish Health	nan	NCT02169752	2012-09-30	Terminated	2021-01-19	2017-05-25	0	0	0	0	0	0	0	0	0	0	0	0	0	0	0	1	0
COVID 19 restrictions	nan	NCT02169739	2015-11-30	Terminated	2021-03-10	2020-03-31	0	0	1	0	0	0	0	0	0	0	0	0	0	0	0	0	0
Protocol's modifications requested by IRB weren't feasible to continue the study	Early Phase 1	NCT02169687	2006-06-30	Terminated	2014-06-23	2007-10-31	0	0	0	0	0	0	0	0	0	0	0	0	1	0	1	0	0
Slow Accrual	Phase 2	NCT02169505	2015-05-22	Terminated	2019-11-27	2017-08-14	0	0	0	0	0	0	1	0	0	0	0	0	0	0	0	0	0
Insufficient improvement in primary measures under either condition.	nan	NCT02169375	2010-11-30	Terminated	2014-06-23	2011-06-30	0	0	0	0	0	0	0	0	0	0	1	0	0	0	0	0	0
Lack of observed efficacy	Phase 2	NCT02169336	2014-06-30	Terminated	2015-12-10	2014-10-31	0	0	0	0	0	0	0	0	0	0	1	0	0	0	0	0	0
IRB Approval withdrawn	nan	NCT02169076	2014-09-30	Withdrawn	2017-01-05	2016-05-31	0	1	0	0	0	0	0	0	0	0	0	0	1	0	0	0	0
It was difficult to secure enrollment of the targeted number of subjects.	Phase 3	NCT02168920	2014-06-11	Terminated	2017-10-16	2016-03-18	0	0	0	0	0	0	1	0	0	0	0	0	0	0	0	0	0
Slow Accruals	Phase 1	NCT02168907	2014-12-31	Terminated	2018-07-02	2015-02-28	0	0	0	0	0	0	1	0	0	0	0	0	0	0	0	0	0
The study was stopped for feasibility (i.e., low recruitment)	Phase 2	NCT02168816	2014-03-19	Terminated	2018-07-19	2017-02-02	0	0	0	0	0	0	1	0	0	1	0	0	0	0	0	0	0
The study was placed on hold by the FDA due to manufacturing issues and was not restarted.	Phase 1	NCT02168725	2014-06-30	Terminated	2021-06-22	2015-12-31	0	0	0	0	0	0	0	0	0	1	0	0	1	0	0	0	0
Lack of funding	Phase 4	NCT02168283	2015-12-31	Withdrawn	2020-02-17	2018-09-30	0	1	0	0	0	0	0	0	0	0	0	0	0	0	0	0	0
Lack of enrollment	nan	NCT02168257	2014-06-30	Terminated	2017-07-21	2017-02-28	0	0	0	0	0	0	1	0	0	0	0	0	0	0	0	0	0
No longer pursuing study at our site.	nan	NCT02168179	2014-12-31	Withdrawn	2018-07-05	2016-07-31	0	1	0	0	0	0	0	0	0	0	0	0	0	0	0	0	0
Funding	Phase 2	NCT02168062	2014-06-16	Terminated	2020-07-23	2018-05-22	0	1	0	0	0	0	0	0	0	0	0	0	0	0	0	0	0
Study was terminated due to lack of funding.	nan	NCT02168036	2011-08-16	Terminated	2017-12-26	2017-02-16	0	1	0	0	0	0	0	0	0	0	0	0	0	0	0	0	0
Increased mortality in the intervention arm at 50% enrolment	nan	NCT02167698	2014-02-28	Terminated	2017-05-19	2016-12-31	0	0	0	0	0	0	1	0	0	0	0	0	0	1	0	0	0
terminated due to low enrollment rate	nan	NCT02167685	2014-01-31	Terminated	2019-05-17	2019-05-10	0	0	0	0	0	0	1	0	0	0	0	0	0	0	0	0	0
Due to low accrual rate	nan	NCT02167633	2014-07-31	Terminated	2021-03-11	2016-09-30	0	0	0	0	0	0	1	0	0	0	0	0	0	0	0	0	0
slow recruitment and no further drug supply	Phase 1/Phase 2	NCT02167451	2014-07-31	Terminated	2020-03-10	2018-09-30	0	0	0	0	0	0	1	0	0	1	0	0	0	0	0	0	0
Lack of enrollment	nan	NCT02167438	2014-10-31	Terminated	2017-03-22	2016-12-31	0	0	0	0	0	0	1	0	0	0	0	0	0	0	0	0	0
Did not enroll	Phase 2	NCT02167360	2016-06-30	Withdrawn	2017-02-14	nan	0	0	0	0	0	0	1	0	0	0	0	0	0	0	0	0	0
PI left Stanford	nan	NCT02166983	2014-01-31	Withdrawn	2014-11-24	nan	0	0	0	0	0	0	0	0	0	0	0	0	0	0	0	1	0
Administrative decision	nan	NCT02166827	2014-11-30	Terminated	2017-03-31	2015-11-30	0	1	0	0	0	0	0	0	0	0	0	0	0	0	0	0	0
Departure of psychologist in charge of questionnaires and scales administered to patients as part of the evaluation of primary endpoint	nan	NCT02166775	2014-01-31	Terminated	2016-04-05	2016-03-31	0	0	0	0	0	0	0	0	0	0	0	0	0	0	1	1	0
Participants were not recruited promptly	nan	NCT02166671	2014-04-25	Terminated	2017-05-15	2015-12-31	0	0	0	0	0	0	1	0	1	0	0	0	0	0	0	0	0
After a recruitment of more than 2 years, only 8 patients have been registered.	Phase 2	NCT02166658	2015-08-31	Terminated	2018-01-23	2018-01-18	0	0	0	0	0	0	1	0	0	0	0	0	0	0	0	0	0
Sponsor decision	nan	NCT02166294	2014-06-30	Terminated	2017-06-27	2015-06-30	0	1	0	0	0	0	0	0	0	0	0	0	0	0	0	0	0
No subjects were enrolled.	Phase 1/Phase 2	NCT02166229	2014-06-30	Withdrawn	2016-08-11	2014-08-31	0	0	0	0	0	0	0	0	1	0	0	0	0	0	0	0	0
Enrollment was feasibly not going to be reached.	nan	NCT02166190	2014-06-30	Terminated	2019-09-30	2017-05-17	0	0	0	0	0	0	1	0	0	0	0	0	0	0	0	0	0
After critique raised by peers there was a risk that the study could be interpreted as a marketing tool for a specific product more than a scientific study.	nan	NCT02165670	2014-06-30	Withdrawn	2018-04-11	2018-04-30	1	0	0	0	0	0	0	0	0	0	0	0	0	1	0	0	0
Unable to recruit participants into trial	nan	NCT02165657	2013-09-30	Withdrawn	2021-07-16	2017-03-31	0	0	0	0	0	0	1	0	0	0	0	0	0	0	0	0	0
The PI is leaving the University of Florida.	Phase 2	NCT02165644	2015-09-30	Withdrawn	2015-09-24	2015-09-30	0	0	0	0	0	0	0	0	0	0	0	0	0	0	0	1	0
Futility	nan	NCT02164942	2014-06-30	Terminated	2017-08-07	2016-02-29	0	0	0	0	0	0	0	0	0	0	1	0	0	0	0	0	0
Poor recruitment	nan	NCT02164929	2013-12-31	Terminated	2017-09-25	2015-03-31	0	0	0	0	0	0	1	0	0	0	0	0	0	0	0	0	0
Not enough participants enrolled	Phase 2	NCT02164877	2014-06-30	Terminated	2018-04-17	2017-06-30	0	0	0	0	0	0	1	0	0	0	0	0	0	0	0	0	0
Enrollment difficulties	Phase 4	NCT02164565	2014-06-30	Withdrawn	2017-08-16	2015-03-31	0	0	0	0	0	0	1	0	0	0	0	0	0	0	0	0	0
Lack of enrollment	nan	NCT02164318	2014-09-01	Terminated	2017-07-12	2017-03-10	0	0	0	0	0	0	1	0	0	0	0	0	0	0	0	0	0
Company acquired and trial was not pursued	nan	NCT02164175	2013-12-31	Withdrawn	2021-05-10	2023-12-31	0	1	0	0	0	0	0	0	0	0	0	0	0	0	0	0	0
low accrual	Phase 1	NCT02164097	2015-01-31	Terminated	2017-12-22	2017-12-31	0	0	0	0	0	0	1	0	0	0	0	0	0	0	0	0	0
No participants enrolled	nan	NCT02164058	2015-01-31	Withdrawn	2015-12-04	2017-02-28	0	0	0	0	0	0	1	0	0	0	0	0	0	0	0	0	0
To allow evaluation of emerging non-clinical data (see detailed description below)	Phase 1	NCT02163915	2014-06-30	Terminated	2016-07-11	2014-11-30	1	0	0	0	0	0	0	0	0	0	0	1	0	0	0	0	0
Based on a business decision unrelated to any safety concerns.	Phase 2	NCT02163876	2014-10-31	Terminated	2016-06-02	2016-05-31	0	1	0	0	0	0	0	0	0	0	0	0	0	0	0	0	0
insufficient recruitment rate	nan	NCT02163785	2014-06-30	Terminated	2021-10-01	2021-01-31	0	0	0	0	0	0	1	0	0	0	0	0	0	0	0	0	0
Recurrent equipment failures (used with custom EEG and ERP recording software) precluded timely data collection and analysis activities.	nan	NCT02163551	2014-06-30	Terminated	2017-10-30	2016-11-30	0	0	0	0	0	0	0	0	0	1	0	0	0	0	0	0	0
difficulty in recruiting participants to the study	Phase 3	NCT02163330	2014-06-30	Terminated	2017-04-13	2017-01-31	0	0	0	0	0	0	1	0	0	0	0	0	0	0	0	0	0
Not meeting primary objective of the study	nan	NCT02163239	2015-03-31	Terminated	2015-09-28	2015-09-30	0	0	0	0	0	0	0	0	0	0	1	0	0	0	0	0	0
due to technical issues	nan	NCT02163200	2014-06-30	Withdrawn	2016-03-29	2014-10-31	0	0	0	0	0	0	0	0	0	1	0	0	0	0	0	0	0
Study permanently closed due to low accrual	Phase 2/Phase 3	NCT02163187	2014-06-10	Terminated	2018-02-05	2016-12-19	0	0	0	0	0	0	1	0	0	0	0	0	0	0	0	0	0
No patients enrolled as study did not move to enrollment stage	Phase 4	NCT02163005	2016-12-31	Withdrawn	2021-05-04	2018-12-31	0	0	0	0	0	0	1	0	0	0	0	0	0	0	0	0	0
Not enough subjects.	Phase 2	NCT02162979	2002-02-28	Terminated	2018-03-30	2009-01-31	0	0	0	0	0	0	1	0	0	0	0	0	0	0	0	0	0
Business Decisions; No Safety Concerns	Phase 2	NCT02162758	2014-07-31	Terminated	2017-05-11	2016-04-30	0	1	0	0	0	0	0	0	0	0	0	0	0	0	0	0	0
The study was terminated early as it failed to recruit.	nan	NCT02162641	2014-09-30	Withdrawn	2015-06-03	2015-05-31	0	0	0	0	0	0	1	0	0	0	0	0	0	0	0	0	0
Device voluntarily withdrawn from commercial use by manufacturer	nan	NCT02162628	2014-08-31	Terminated	2015-12-14	2015-12-31	0	1	0	0	0	0	0	0	0	0	0	0	0	0	0	0	0
Slow inclusions due in part to a change in practices. The first chemotherapy become a standard for patients with NSCL with asymptomatic brain metastases.	Phase 3	NCT02162537	2013-12-31	Terminated	2019-02-01	2019-01-31	0	0	0	0	0	0	1	0	0	0	0	0	0	0	1	0	0
Terminated due to a high number of protocol deviations secondary to non-study approved opioid administration.	Phase 4	NCT02162433	2015-03-31	Terminated	2020-04-09	2018-04-23	0	0	0	0	0	0	0	0	0	0	0	0	0	0	1	0	0
Enrollment was very slow. Hope to reopen as multi-site study	Phase 2	NCT02162225	2014-09-30	Withdrawn	2018-08-02	2019-04-30	0	0	0	0	0	0	1	0	0	0	0	0	0	0	0	0	0
Technical problems	nan	NCT02162004	2014-06-30	Terminated	2016-08-31	2014-12-31	0	0	0	0	0	0	0	0	0	1	0	0	0	0	0	0	0
the trial was discontinued for legislative reasons.	nan	NCT02161861	2014-09-08	Terminated	2020-05-27	2016-04-30	0	1	0	0	0	0	0	0	0	0	0	0	1	0	1	0	0
Poor enrollment	Phase 1	NCT02161744	2013-10-10	Terminated	2020-01-27	2018-10-29	0	0	0	0	0	0	1	0	0	0	0	0	0	0	0	0	0
Poor accrual due to change in standard of care procedure.	Phase 3	NCT02161705	2014-07-31	Terminated	2020-04-16	2019-02-28	0	0	0	0	0	0	1	0	0	0	0	0	0	0	1	0	0
FDA asked to administratively split from IND115621- to open a new IND you need to file a protocol we only drafted it to get the IND open - never initiated	Phase 2	NCT02161679	2016-08-31	Withdrawn	2021-08-19	2016-08-31	0	1	0	0	0	0	0	0	0	0	0	0	1	0	1	0	0
study not initiated	nan	NCT02160834	2014-01-31	Withdrawn	2015-03-24	2014-12-31	0	0	0	0	0	0	0	0	1	0	0	0	0	0	0	0	0
The computer is crushed and all data is lost (IT was not able to recover it. Last data was collected 6.17.14)	nan	NCT02161484	2014-01-31	Terminated	2018-03-29	2014-06-17	0	0	0	0	0	0	0	0	0	1	0	0	0	0	0	0	0
safety and efficacy after cohort 5 did not warrant further dose escalation	Phase 2	NCT02161354	2014-06-30	Terminated	2017-06-23	2016-02-29	0	0	0	0	0	0	0	0	0	0	1	0	0	0	0	0	0
Study terminated due to slow enrollment. There were no safety concerns.	Phase 3	NCT02161185	2014-05-31	Terminated	2019-10-10	2015-05-31	0	0	0	0	0	0	1	0	0	0	0	0	0	0	0	0	0
slow recruitment	Phase 4	NCT02161016	2014-06-30	Terminated	2015-04-01	2015-01-31	0	0	0	0	0	0	1	0	0	0	0	0	0	0	0	0	0
NIH grant ended.	Phase 2	NCT02160730	2014-05-31	Terminated	2019-12-02	2018-10-31	0	1	0	0	0	0	0	0	0	0	0	0	0	0	0	0	0
Difficult eligibility and lack of funding	Phase 2/Phase 3	NCT02160704	2014-09-22	Withdrawn	2019-07-11	2016-08-02	0	1	0	0	0	0	1	0	0	0	0	0	0	0	0	0	0
Study discontinued due to difficulty in enrolling eligible subjects	Phase 3	NCT02160535	2014-05-31	Terminated	2018-10-23	2016-08-31	0	0	0	0	0	0	1	0	0	0	0	0	0	0	0	0	0
This study is not feasible to conduct as functional brain imaging capability is inadequate. CIRB acknowledged in June 2016.	nan	NCT02160483	2015-06-30	Withdrawn	2017-08-22	2016-06-30	0	0	0	0	0	0	0	0	0	1	0	0	0	0	1	0	0
Inadequate funding	nan	NCT02160431	2014-07-31	Terminated	2016-05-12	2014-07-31	0	1	0	0	0	0	0	0	0	0	0	0	0	0	0	0	0
Insufficient infrastructure/funding for enrollment	Phase 4	NCT02160301	2017-11-30	Withdrawn	2017-05-19	2019-12-31	0	1	0	0	0	0	1	0	0	0	0	0	0	0	0	0	0
Low recruitment	Phase 2	NCT02160288	2016-02-29	Terminated	2020-05-12	2019-06-11	0	0	0	0	0	0	1	0	0	0	0	0	0	0	0	0	0
HLT determined that design changes are necessary before reopening a study	nan	NCT02159794	2014-08-31	Withdrawn	2015-03-26	2020-03-31	0	0	0	0	0	0	0	0	0	0	0	0	0	0	1	0	0
loss of funding	Phase 2	NCT02159690	2014-09-30	Withdrawn	2015-01-26	2015-01-31	0	1	0	0	0	0	0	0	0	0	0	0	0	0	0	0	0
difficulty to recrut patients	nan	NCT02159664	2014-12-31	Terminated	2017-09-11	2016-03-31	0	0	0	0	0	0	1	0	0	0	0	0	0	0	0	0	0
Low enrollment	Phase 2	NCT02159482	2005-11-30	Terminated	2014-07-25	2008-05-31	0	0	0	0	0	0	1	0	0	0	0	0	0	0	0	0	0
The study closed prior to enrolling any participants.	Phase 1	NCT02159248	2014-03-31	Withdrawn	2015-04-28	2019-12-31	0	0	0	0	0	0	0	0	1	0	0	0	0	0	0	0	0
Lack of recruitment	nan	NCT02159222	2014-04-30	Terminated	2019-10-16	2019-09-30	0	0	0	0	0	0	1	0	0	0	0	0	0	0	0	0	0
5-Y FUP will not result in new perception, no diff. between groups at 1+3y FUP	nan	NCT02159183	2012-01-31	Terminated	2019-04-02	2016-09-27	0	0	0	0	0	0	0	0	0	0	0	0	0	0	0	0	0
The study Principal Investigator relocated and the grant funding the trial expired.	nan	NCT02158832	2014-04-30	Withdrawn	2017-08-30	2017-12-31	0	1	0	0	0	0	0	0	0	0	0	0	0	0	0	0	0
Study halted due to low investigator involvement; no patients enrolled in study.	nan	NCT02158754	2014-05-31	Withdrawn	2019-01-31	2015-06-30	0	0	0	0	0	0	1	0	0	0	0	0	0	0	0	0	0
Terminated to allow continued optimization of the product.	nan	NCT02158078	2014-06-30	Terminated	2016-07-26	2014-11-30	0	0	0	0	0	0	0	0	0	0	0	0	0	0	1	0	0
Slow inclusion rate	nan	NCT02158013	2014-09-01	Terminated	2020-01-14	2018-02-05	0	0	0	0	0	0	1	0	0	0	0	0	0	0	0	0	0
No eligible subjects identified. Study closed with IRB.	nan	NCT02157545	2014-03-31	Withdrawn	2016-07-19	2016-05-31	0	0	0	0	0	0	1	0	0	0	0	0	0	0	0	0	0
Sites are not recruiting.	nan	NCT02157532	2013-01-31	Suspended	2021-08-02	2026-01-31	0	0	0	0	0	0	1	0	0	0	0	0	0	0	0	0	0
After consultation with a medical expert the Notified Body confirmed premature termination of the study.	nan	NCT02157415	2013-08-31	Terminated	2018-08-02	2018-07-31	0	0	0	0	0	0	0	0	0	0	0	0	1	0	0	0	0
poor recruitment due to change of surgical technique	nan	NCT02157363	2014-06-16	Terminated	2017-10-20	2017-02-28	0	0	0	0	0	0	1	0	0	0	0	0	0	0	1	0	0
Unbalance in the composite endpoint between arms.	Phase 3	NCT02157272	2014-12-31	Terminated	2018-01-30	2018-01-25	0	0	0	0	0	0	0	0	0	0	1	0	0	0	0	0	0
Insufficient accrual to meet analysis goals	Phase 2	NCT02157116	2006-05-31	Terminated	2014-07-04	2010-01-31	0	0	0	0	0	0	1	0	0	0	0	0	0	0	0	0	0
Slow accrual	nan	NCT02156674	2016-01-26	Terminated	2020-12-23	2019-12-01	0	0	0	0	0	0	1	0	0	0	0	0	0	0	0	0	0
Not enough patients met study criteria for enrollment.	Phase 4	NCT02156336	2014-05-31	Terminated	2017-02-10	2017-02-08	0	0	0	0	0	0	1	0	0	0	0	0	0	0	0	0	0
The STC has had financial limitations to start implementing the intervention.	nan	NCT02156219	2014-01-01	Suspended	2017-07-26	2017-12-30	0	1	0	0	0	0	0	0	0	0	0	0	0	0	0	0	0
Awaiting funding to facilitate selected-ion flow-tube mass spectrometry (SIFT/MS)	nan	NCT02156180	2014-04-30	Suspended	2015-04-22	2015-04-30	0	1	0	0	0	0	0	0	0	0	0	0	0	0	0	0	0
Sponsor decision based on business reasons, unrelated to safety	Phase 2	NCT02156076	2014-07-25	Terminated	2019-07-31	2016-06-01	0	1	0	0	0	0	0	0	0	0	0	0	0	0	0	0	0
The trial was terminated because of inability to recruit the needed number of participants	Phase 2	NCT02155972	2013-05-31	Terminated	2018-11-08	2018-07-31	0	0	0	0	0	0	1	0	0	0	0	0	0	0	0	0	0
Unforseen problems recruiting patients	nan	NCT02155842	2014-06-30	Withdrawn	2016-03-30	2015-12-31	0	0	0	0	0	0	1	0	0	0	0	0	0	0	0	0	0
The study was terminated due to poor feasibility and lack of interest at the participating sites.	Phase 3	NCT02155634	2014-07-31	Withdrawn	2018-04-10	2021-03-31	0	1	0	0	0	0	0	0	0	1	0	0	0	0	0	0	0
Business reason	Phase 2/Phase 3	NCT02155309	2014-06-30	Terminated	2018-01-17	2016-03-31	0	1	0	0	0	0	0	0	0	0	0	0	0	0	0	0	0
Failed to recruit full number of patients	nan	NCT02155140	2011-02-28	Terminated	2015-01-26	2015-01-31	0	0	0	0	0	0	1	0	0	0	0	0	0	0	0	0	0
Study closed due to funding before accrual was met	nan	NCT02154984	2014-07-31	Terminated	2020-08-31	2017-02-23	0	1	0	0	0	0	0	0	0	0	0	0	0	0	0	0	0
Did not go through with the study for logistical reasons	nan	NCT02154945	2016-01-31	Withdrawn	2016-01-13	2016-01-31	0	0	0	0	0	0	0	0	0	1	0	0	0	0	0	0	0
Sponsor closed the study due to lack of response.	Phase 1/Phase 2	NCT02154529	2014-05-31	Terminated	2021-05-12	2015-11-09	0	1	0	0	0	0	1	0	0	0	0	0	0	0	0	0	0
Funding and resource restrictions.	nan	NCT02154321	2014-02-28	Withdrawn	2017-11-07	2017-09-15	0	1	0	0	0	0	0	0	0	0	0	0	0	0	0	0	0
failure to enroll	nan	NCT02154230	2013-11-30	Withdrawn	2021-05-05	2020-11-19	0	0	0	0	0	0	1	0	0	0	0	0	0	0	0	0	0
based on outcome of previous study	Phase 2	NCT02154087	2014-07-31	Terminated	2016-10-03	2015-10-31	1	0	0	0	0	0	0	0	0	0	0	0	0	0	0	0	0
Training protocol with no research objectives	nan	NCT02154009	2014-06-05	Terminated	2021-04-08	2021-04-07	0	1	0	0	0	0	0	0	0	0	0	0	0	0	1	0	0
Slow, insufficient accrual.	Phase 1/Phase 2	NCT02153905	2014-07-03	Terminated	2019-06-17	2018-09-10	0	0	0	0	0	0	1	0	0	0	0	0	0	0	0	0	0
Paitents were unwilling to be randomly assigned to a placebo group.	nan	NCT02153840	2013-12-31	Terminated	2017-08-01	2015-10-31	0	0	0	0	0	0	1	0	0	0	0	0	0	0	0	0	0
Temporarily suspended due to COVID-19	nan	NCT02153684	2015-03-31	Suspended	2021-01-19	2022-09-30	0	0	1	0	0	0	0	0	0	0	0	0	0	0	0	0	0
Difficulty in recruitment	Phase 3	NCT02153593	2013-03-31	Terminated	2016-09-20	2015-05-31	0	0	0	0	0	0	1	0	0	0	0	0	0	0	0	0	0
Insufficient enrollment	Phase 1	NCT02153437	2014-10-31	Terminated	2017-02-15	2016-10-31	0	0	0	0	0	0	1	0	0	0	0	0	0	0	0	0	0
Business objectives have changed.	nan	NCT02153424	2014-04-30	Withdrawn	2016-08-17	2015-11-30	0	1	0	0	0	0	0	0	0	0	0	0	0	0	0	0	0
Closure of Gait Analysis Laboratory - unable to set up alternative gait laboratory in time for funders	nan	NCT02153255	2016-07-31	Withdrawn	2016-07-28	2016-07-31	0	1	0	0	0	0	0	0	0	1	0	0	0	0	0	0	0
Low recruitment rate	Phase 3	NCT02152930	2014-12-31	Terminated	2018-07-31	2016-02-29	0	0	0	0	0	0	1	0	0	0	0	0	0	0	0	0	0
Study drug became unaffordable for the purposes of the research.	nan	NCT02152670	2014-05-31	Terminated	2021-02-25	2014-06-09	0	0	0	0	0	0	0	0	0	1	0	0	0	0	0	0	0
Lack of funding	nan	NCT02152644	2017-06-01	Withdrawn	2019-08-13	2018-12-01	0	1	0	0	0	0	0	0	0	0	0	0	0	0	0	0	0
Difficulty with recruitment	nan	NCT02152566	2014-04-30	Terminated	2016-02-08	2014-08-31	0	0	0	0	0	0	1	0	0	0	0	0	0	0	0	0	0
Due to technical details recruitment was unreasonably slow	Phase 4	NCT02152514	2013-04-30	Terminated	2016-01-20	2015-05-31	0	0	0	0	0	0	1	0	0	1	0	0	0	0	0	0	0
No Participant Enrolled	nan	NCT02152072	2014-07-31	Withdrawn	2018-04-27	2014-09-30	0	0	0	0	0	0	1	0	0	0	0	0	0	0	0	0	0
contract issues	Phase 2	NCT02152059	2014-07-31	Withdrawn	2016-07-06	2016-07-31	0	1	0	0	0	0	0	0	0	0	0	0	0	0	0	0	0
Clinical benefit was noted before the scheduled completion of the trial and the extension study was terminated early.	Phase 1/Phase 2	NCT02151903	2014-11-04	Terminated	2020-11-27	2016-07-11	1	0	0	0	0	0	0	0	0	0	1	0	0	0	0	0	0
Low accrual	nan	NCT02151539	2014-08-29	Terminated	2019-10-17	2018-10-11	0	0	0	0	0	0	1	0	0	0	0	0	0	0	0	0	0
Business decision.	Phase 2	NCT02151474	2014-05-31	Terminated	2015-02-23	2014-08-31	0	1	0	0	0	0	0	0	0	0	0	0	0	0	0	0	0
Study terminated early based on Adult AHF study CRLX030A2301 results	Phase 2	NCT02151383	2014-09-05	Terminated	2019-06-25	2017-04-03	1	0	0	0	0	0	0	0	0	0	0	0	0	0	0	0	0
catheter occlusion events during the study drug infusion	Phase 1	NCT02151357	2014-08-19	Terminated	2017-10-06	2016-10-31	0	0	0	0	0	0	0	0	0	1	0	0	0	0	0	0	0
Sponsor requested termination due to low recruitment numbers	nan	NCT02151331	2014-08-31	Terminated	2018-12-12	2017-11-30	0	0	0	0	0	0	1	0	0	0	0	0	0	0	0	0	0
Enrollment too slow to complete the trial in a reasonable amount of time.	nan	NCT02150941	2015-04-30	Terminated	2016-11-15	2016-08-31	0	0	0	0	0	0	1	0	0	0	0	0	0	0	0	0	0
Difficulty enrolling participants due to exclusion and inclusion criteria	nan	NCT02150863	2014-08-31	Terminated	2019-11-18	2018-04-30	0	0	0	0	0	0	1	0	0	0	0	0	0	0	0	0	0
Low enroll rate	Phase 3	NCT02150447	2009-06-30	Terminated	2018-04-04	2017-05-31	0	0	0	0	0	0	1	0	0	0	0	0	0	0	0	0	0
DSMB estimated futility of the trial and safety risk	Phase 3	NCT02150161	2014-05-31	Terminated	2015-09-25	2015-08-31	0	0	0	0	0	0	0	0	0	0	1	0	0	0	0	0	0
funding terminated	Early Phase 1	NCT02149901	2014-10-31	Terminated	2021-05-05	2020-12-31	0	1	0	0	0	0	0	0	0	0	0	0	0	0	0	0	0
COVID-19	Phase 1	NCT02149823	2013-09-30	Suspended	2020-10-08	2021-08-31	0	0	1	0	0	0	0	0	0	0	0	0	0	0	0	0	0
Insufficient funding	Phase 3	NCT02149771	2014-05-31	Withdrawn	2018-04-19	2016-09-30	0	1	0	0	0	0	0	0	0	0	0	0	0	0	0	0	0
Recruitment difficulty	Phase 3	NCT02149277	2013-03-31	Suspended	2021-02-04	2021-12-31	0	0	0	0	0	0	1	0	0	0	0	0	0	0	0	0	0
Terminated due to low accrual	nan	NCT02149173	2010-09-15	Terminated	2021-06-30	2021-01-13	0	0	0	0	0	0	1	0	0	0	0	0	0	0	0	0	0
Study will not be conducted	Phase 1	NCT02149095	2014-07-31	Withdrawn	2014-08-07	nan	0	0	0	0	0	0	0	0	1	0	0	0	0	0	0	0	0
SNUH-NM-333 ligand effect was judged to be insufficient.	Phase 1/Phase 2	NCT02149017	2010-12-31	Terminated	2014-05-29	2012-12-31	0	0	0	0	0	0	0	0	0	0	1	0	0	0	0	0	0
Recruitment was slower than anticipated. Incomplete neuropsychological outcome measures obtained.	Phase 2	NCT02148783	2014-09-30	Terminated	2018-10-04	2018-08-31	0	0	0	0	0	0	1	0	0	0	1	0	0	0	0	0	0
recruiting not successful, too few participants	nan	NCT02148419	2014-02-28	Terminated	2017-02-09	2017-01-31	0	0	0	0	0	0	1	0	0	0	0	0	0	0	0	0	0
Publication of recent trials showing no effect of EPO in TBI.	Phase 2	NCT02148367	2014-09-30	Withdrawn	2019-01-18	2016-12-31	1	0	0	0	0	0	0	0	0	0	1	0	0	0	0	0	0
Stopped by sponsor. No interest in continuing trial due to business changes.	nan	NCT02148302	2014-05-31	Terminated	2020-04-29	2017-11-30	0	1	0	0	0	0	0	0	0	0	0	0	0	0	0	0	0
lack of recruitment	nan	NCT02148055	2014-05-31	Terminated	2017-06-15	2016-12-31	0	0	0	0	0	0	1	0	0	0	0	0	0	0	0	0	0
Sponsor discontinued development of CO-1686 for NSCLC.	Phase 2	NCT02147990	2014-06-16	Terminated	2020-08-12	2019-08-27	0	1	0	0	0	0	0	0	0	0	0	0	0	0	0	0	0
No funding was obtained for this study.	Phase 2	NCT02147964	2019-06-30	Withdrawn	2019-12-18	2026-12-31	0	1	0	0	0	0	0	0	0	0	0	0	0	0	0	0	0
Study terminated due to lack of efficacy	Phase 2	NCT02147873	2014-06-30	Terminated	2016-10-20	2016-06-30	0	0	0	0	0	0	0	0	0	0	1	0	0	0	0	0	0
due to futility	Phase 2	NCT02147834	2015-08-31	Terminated	2019-06-11	2016-09-30	0	0	0	0	0	0	0	0	0	0	1	0	0	0	0	0	0
Risk to benefit ratio is not acceptable	nan	NCT02147301	2014-12-17	Terminated	2019-09-10	2017-04-05	0	0	0	0	0	0	0	0	0	0	1	0	0	0	0	0	0
Difficulty recruiting eligible participants; study medication was expiring.	Phase 4	NCT02147132	2016-03-31	Terminated	2018-12-05	2017-08-25	0	0	0	0	0	0	1	0	0	1	0	0	0	0	0	0	0
Due to lack of accrual for this study. PI decided to close the study.	Phase 2	NCT02146937	2014-03-31	Withdrawn	2017-03-22	2015-03-31	0	0	0	0	0	0	1	0	0	0	0	0	0	0	0	0	0
Due to enrollment challenges. The termination is not a consequence of any safety concern.	Phase 2	NCT02146833	2014-05-31	Terminated	2021-01-26	2016-04-01	0	0	0	0	0	0	1	0	0	0	0	0	0	0	0	0	0
Research personnel changes prevented study initiation and enrollment	nan	NCT02146729	2014-07-31	Withdrawn	2017-02-02	2016-12-31	0	0	0	0	0	0	0	0	0	1	0	0	0	0	0	0	0
The investigational cases were no longer relevant considering the recent implementation of our current national healthcare system.	Phase 2/Phase 3	NCT02146664	2015-11-30	Withdrawn	2016-04-20	2018-03-31	0	0	0	0	0	0	0	0	0	1	0	0	0	0	1	0	0
Lack of funding	nan	NCT02146521	2017-11-01	Withdrawn	2018-03-01	2019-05-31	0	1	0	0	0	0	0	0	0	0	0	0	0	0	0	0	0
Recruitment rate is unexpectedly too low (insufficient number of eligible patients).	Phase 2/Phase 3	NCT02145988	2015-06-03	Terminated	2018-07-26	2018-07-31	0	0	0	0	0	0	1	0	0	0	0	0	0	0	0	0	0
Study was never opened to accrual. There is no clinical benefit to patients.	Phase 1	NCT02145910	nan	Withdrawn	2016-10-21	nan	0	0	0	0	0	0	1	0	0	0	1	0	0	0	0	0	0
Funding has expired	nan	NCT02145702	2014-05-31	Terminated	2019-03-29	2017-12-31	0	1	0	0	0	0	0	0	0	0	0	0	0	0	0	0	0
The study was withdrawn prior to enrollment due to corporate decision.	Phase 3	NCT02145689	2014-08-31	Withdrawn	2014-08-13	2017-05-31	0	1	0	0	0	0	0	0	0	0	0	0	0	0	0	0	0
Study suspended due to company decision prior to enrollment.	nan	NCT02145650	2014-05-31	Withdrawn	2015-11-03	2015-08-31	0	1	0	0	0	0	0	0	0	0	0	0	0	0	0	0	0
Insufficient recruitment	Phase 2/Phase 3	NCT02145598	2013-08-31	Terminated	2019-01-16	2018-12-31	0	0	0	0	0	0	1	0	0	0	0	0	0	0	0	0	0
Investigator Decision - Insufficient Accrual	nan	NCT02145390	2016-01-05	Terminated	2018-08-28	2017-04-25	0	0	0	0	0	0	1	0	0	0	0	0	0	0	0	0	0
The study was stopped due to insufficient numbers of subjects to meet study design objectives.	Phase 2	NCT02145299	2014-05-31	Terminated	2016-11-04	2015-06-30	0	0	0	0	0	0	1	0	0	0	0	0	0	0	1	0	0
Slow accrual.	nan	NCT02145078	2014-06-30	Terminated	2020-09-24	2017-03-07	0	0	0	0	0	0	1	0	0	0	0	0	0	0	0	0	0
Replaced by another study.	nan	NCT02145039	2014-10-31	Terminated	2019-12-26	2019-01-31	1	0	0	0	0	0	0	0	0	0	0	0	0	0	0	0	0
Per DSMB, study fiber had given subjects more adverse events and made their IBS symptoms worse than the psyllium group.	Phase 2	NCT02144753	2014-03-31	Terminated	2016-05-02	2016-04-30	0	0	0	0	0	0	0	0	0	0	0	0	0	1	0	0	0
In 14 participants who had LP, very low level viremia was found in only 1	Early Phase 1	NCT02144688	2011-06-30	Terminated	2016-03-16	2016-03-31	0	0	0	0	0	0	1	0	0	0	0	0	0	0	0	0	0
Very few patients met eligibility criteria, none of whom elected to enroll.	nan	NCT02144441	2014-06-30	Withdrawn	2015-03-17	2014-10-31	0	0	0	0	0	0	1	0	0	0	0	0	0	0	0	0	0
slow recruitment	Phase 2/Phase 3	NCT02144350	2013-08-31	Terminated	2018-04-06	2016-11-30	0	0	0	0	0	0	1	0	0	0	0	0	0	0	0	0	0
Interim analysis showed benefice of one therapy over the other one.	nan	NCT02144233	2014-08-31	Terminated	2020-04-22	2018-06-15	0	0	0	0	0	0	0	0	0	0	1	0	0	0	0	0	0
Break in funding	nan	NCT02144155	2012-03-31	Terminated	2019-12-09	2014-12-31	0	1	0	0	0	0	0	0	0	0	0	0	0	0	0	0	0
This sub-study was not done because main study results reached significance.	Phase 2	NCT02144142	2015-07-31	Withdrawn	2020-11-05	2022-07-31	0	0	0	0	0	0	0	0	0	0	1	0	0	0	0	0	0
Change in trial design	Phase 2	NCT02143804	2014-03-31	Withdrawn	2019-02-01	2015-03-31	0	0	0	0	0	0	0	0	0	0	0	0	0	0	1	0	0
Other - Nearing the protocol-specified maximum enrollment	Phase 2	NCT02143414	2015-01-12	Suspended	2021-09-16	nan	0	0	0	0	0	0	1	0	0	0	0	0	0	0	0	0	0
feasibility of population needed to complete study	Phase 4	NCT02143141	2011-11-30	Terminated	2018-09-10	2014-08-31	0	0	0	0	0	0	0	0	0	1	0	0	0	0	0	0	0
On hold due to poor enrollment and high drop-out rate.	nan	NCT02142998	2014-10-31	Suspended	2017-04-26	2018-12-31	0	0	0	0	0	0	1	0	0	0	0	0	0	0	0	0	0
IDMC recommendation	Phase 3	NCT02142725	2014-07-21	Terminated	2017-02-09	2016-12-16	0	0	0	0	0	0	0	0	0	0	0	0	1	0	0	0	0
We were unable to procure the supplement for this study.	Phase 2/Phase 3	NCT02142569	2013-10-30	Withdrawn	2019-01-11	2016-02-09	0	0	0	0	0	0	0	0	0	1	0	0	0	0	0	0	0
Sponsor's decision.	Phase 2	NCT02142192	2014-12-31	Terminated	2016-09-29	2016-11-30	0	1	0	0	0	0	0	0	0	0	0	0	0	0	0	0	0
because the study is very complicated and cannot be performed in the practice	nan	NCT02141841	2013-01-31	Withdrawn	2015-10-27	2015-01-31	0	0	0	0	0	0	0	0	0	1	0	0	0	0	1	0	0
Low patient compliance and dropout during the period defined for the study	nan	NCT02141568	2016-01-31	Terminated	2019-04-05	2019-02-26	0	0	0	0	0	0	0	0	0	0	0	0	0	0	1	0	0
Slow Accrual-2 patients were registered Phase I and none in Phase II	Phase 1	NCT02141477	2015-05-06	Terminated	2018-02-13	2017-06-22	0	0	0	0	0	0	1	0	0	0	0	0	0	0	0	0	0
Sponser terminated early to start a larger feasability study	nan	NCT02141360	2014-07-31	Terminated	2017-07-24	2015-11-30	0	1	0	0	0	0	0	0	0	0	0	0	0	0	0	0	0
No IRB approval	nan	NCT02141178	2015-05-31	Withdrawn	2016-01-05	2015-12-31	0	0	0	0	0	0	0	0	0	0	0	0	1	0	0	0	0
Duplicate listing	Phase 2	NCT02140931	2014-08-31	Suspended	2019-05-02	2022-07-31	1	0	0	0	0	0	0	0	0	0	0	0	0	0	1	0	0
PI left institution	Phase 2	NCT02140840	2015-03-31	Withdrawn	2016-04-07	2016-04-30	0	0	0	0	0	0	0	0	0	0	0	0	0	0	0	1	0
PI left institution	Phase 4	NCT02140788	2011-05-31	Terminated	2014-11-14	2013-02-28	0	0	0	0	0	0	0	0	0	0	0	0	0	0	0	1	0
suspended due to lack of data.	nan	NCT02140684	2012-03-31	Suspended	2014-05-16	2015-01-31	0	0	0	0	0	1	0	0	0	0	0	0	0	0	0	0	0
The progress of enrollment is too slow.	Phase 2	NCT02140437	2014-03-31	Withdrawn	2015-12-29	2016-06-30	0	0	0	0	0	0	1	0	0	0	0	0	0	0	0	0	0
Recruitment was terminated after enrolment of 35 instead of 36 evaluable patients for administrative reasons.	Phase 2	NCT02140138	2014-06-30	Terminated	2016-06-13	2016-04-30	0	1	0	0	0	0	1	0	0	0	0	0	0	0	0	0	0
A preliminary analysis of data from this trial failed to demonstrate any signal of activity.	Phase 2	NCT02140112	2014-05-31	Terminated	2015-11-04	2015-04-30	0	0	0	0	0	0	0	0	0	0	1	0	0	0	0	0	0
inadequate accrual	nan	NCT02139774	2013-10-31	Terminated	2015-12-04	2014-06-30	0	0	0	0	0	0	1	0	0	0	0	0	0	0	0	0	0
Study funding has not been established	Phase 2	NCT02139761	2014-09-30	Withdrawn	2019-11-04	2016-06-30	0	1	0	0	0	0	0	0	0	0	0	0	0	0	0	0	0
Low enrollment and follow-up data on enrolled patients.	nan	NCT02139527	2007-05-31	Terminated	2014-05-15	2009-08-31	0	0	0	0	0	0	1	0	0	0	0	0	0	0	0	0	0
All the patients who had been targeted were registered.	nan	NCT02139475	2013-12-31	Terminated	2019-03-29	2017-02-28	0	0	0	0	0	0	0	0	1	0	0	0	0	0	0	0	0
The study was withdrawn due to inability to enroll patients in a timely fashion.	nan	NCT02139384	2012-08-31	Withdrawn	2017-04-25	2013-01-31	0	0	0	0	0	0	1	0	0	0	0	0	0	0	0	0	0
Lack of accrual	nan	NCT02139150	2014-05-31	Withdrawn	2019-09-17	2020-05-31	0	0	0	0	0	0	1	0	0	0	0	0	0	0	0	0	0
Recruiting problems because of the time expenditure required for participating and the strict criteria of inclusion and exclusion	Phase 3	NCT02139098	2014-05-31	Terminated	2018-03-09	2017-11-30	0	0	0	0	0	0	1	0	0	0	0	0	0	0	0	0	0
non-compliance with the protocol. Arrest requested by the Monitoring Safety committee	Phase 2	NCT02138942	2014-11-17	Terminated	2018-01-03	2015-10-20	0	0	0	0	0	0	0	0	0	0	0	0	1	0	1	0	0
Amgen decided to terminate the study early to be able to meet US regulatory timelines fo filing. Subjects in treatment were rolled over to the 20140159 study.	Phase 3	NCT02138838	2014-11-07	Terminated	2020-06-29	2016-06-23	0	0	0	0	0	0	0	0	0	0	0	0	1	0	0	0	0
Study terminated per recommendation of iDMC. On iDMC request, protocol amended to include 4-month safety follow-up for patients after withdrawal of riociguat.	Phase 2	NCT02138825	2014-06-04	Terminated	2017-12-04	2016-09-14	0	0	0	0	0	0	0	0	0	0	0	0	1	1	0	0	0
As another Mps1 inhibitor was being developed in parallel, the strategic decision was to move forward with the development of the follow up compound only.	Phase 1	NCT02138812	2014-05-09	Terminated	2018-10-12	2017-10-02	0	1	0	0	0	0	0	0	0	0	0	0	0	0	0	0	0
Lack of efficacy at time of interim analysis	Phase 2	NCT02138786	2014-11-14	Terminated	2020-09-29	2016-08-31	0	0	0	0	0	0	0	0	0	0	1	0	0	0	0	0	0
Lack of financing	nan	NCT02138708	2016-01-31	Withdrawn	2021-03-26	2016-03-31	0	1	0	0	0	0	0	0	0	0	0	0	0	0	0	0	0
Review of recruitment methods	nan	NCT02138656	2014-03-31	Terminated	2021-04-26	2014-12-31	0	0	0	0	0	0	1	0	0	0	0	0	0	0	0	0	0
Due to changes in scanning procedure, and infeasible biopsy and baseline imaging, the trial closed for poor accrual and inability to follow patients.	nan	NCT02138578	2014-05-31	Terminated	2017-11-07	2017-02-28	0	0	0	0	0	0	1	0	0	0	0	0	0	0	1	0	0
Sponsor elected not to continue with study.	Phase 3	NCT02138409	2017-12-30	Withdrawn	2018-01-04	2018-01-31	0	1	0	0	0	0	0	0	0	0	0	0	0	0	0	0	0
No funding	Phase 4	NCT02138357	2014-12-31	Withdrawn	2015-01-07	nan	0	1	0	0	0	0	0	0	0	0	0	0	0	0	0	0	0
Sponsor (Masimo) suspended trial due to change in corporate ownership	nan	NCT02138175	2016-01-31	Withdrawn	2015-02-04	2017-01-31	0	1	0	0	0	0	0	0	0	0	0	0	0	0	0	0	0
Student study which ended at the end of their course.	nan	NCT02138032	2014-05-31	Terminated	2014-12-08	2014-08-31	0	0	0	0	0	0	0	0	1	0	0	0	0	0	0	0	0
Based on a business decision unrelated to any safety concerns.	nan	NCT02137915	2014-04-30	Terminated	2016-06-02	2016-05-31	0	1	0	0	0	0	0	0	0	0	0	0	0	0	0	0	0
Study terminated on 04Oct2013 for business reasons after being on hold for 10 months. Early termination was not due to safety concerns.	Phase 1	NCT02137889	2012-07-31	Terminated	2018-02-28	2012-11-30	0	1	0	0	0	0	0	0	0	0	0	0	0	0	0	0	0
Subject recruitment was unsuccessful.	nan	NCT02137876	2014-04-30	Withdrawn	2018-03-29	2018-03-31	0	0	0	0	0	0	1	0	0	0	0	0	0	0	0	0	0
lack of accrual	Phase 3	NCT02137837	2014-05-31	Terminated	2021-01-28	2019-12-31	0	0	0	0	0	0	1	0	0	0	0	0	0	0	0	0	0
Company decided to remove CLIA test from Market.	nan	NCT02137811	2014-04-30	Withdrawn	2016-07-21	2016-06-30	0	1	0	0	0	0	0	0	0	0	0	0	0	0	1	0	0
No eligible patient was enrolled.	Phase 3	NCT02137681	2014-05-31	Withdrawn	2016-04-20	2016-01-31	0	0	0	0	0	0	1	0	0	0	0	0	0	0	0	0	0
Drug supply unavailable	Phase 2	NCT02137564	2015-07-31	Withdrawn	2015-07-23	2015-07-31	0	0	0	0	0	0	0	0	0	1	0	0	0	0	0	0	0
Study was never initiated	Phase 2	NCT02137525	nan	Withdrawn	2017-07-05	nan	0	0	0	0	0	0	0	0	1	0	0	0	0	0	0	0	0
PI no longer at Institution	nan	NCT02137408	2014-12-31	Withdrawn	2014-09-18	2016-04-30	0	0	0	0	0	0	0	0	0	0	0	0	0	0	0	1	0
All Amgen sponsored AMG102 clinical studies were terminated following a pre-planned Data Monitoring Committee safety review of study 20070622.	Phase 3	NCT02137343	2014-07-31	Terminated	2016-04-04	2015-06-30	1	0	0	0	0	0	0	0	0	0	0	0	0	1	0	0	0
No funding obtained	nan	NCT02137265	2015-09-30	Withdrawn	2020-10-05	2020-10-31	0	1	0	0	0	0	0	0	0	0	0	0	0	0	0	0	0
Recruitment for this study has ended and follow-up of enrolled participants is ongoing. For additional information contact the PIs.	nan	NCT02137200	2014-05-24	Terminated	2019-10-04	2017-12-31	0	0	0	0	0	0	0	0	1	0	0	0	0	0	0	0	0
Study was cancelled	nan	NCT02137148	2014-06-30	Withdrawn	2015-03-04	2015-01-31	0	0	0	0	0	0	0	0	1	0	0	0	0	0	0	0	0
This is a rare disease, and enrollment was poor.	Phase 3	NCT02137096	2014-06-30	Terminated	2019-06-24	2017-05-09	0	0	0	0	0	0	1	0	0	0	0	0	0	0	0	0	0
Funding cut due to government sequestration	nan	NCT02136758	2009-04-30	Terminated	2014-05-13	2013-07-31	0	1	0	0	0	0	0	0	0	0	0	0	0	0	0	0	0
Sponsor and site were unable to complete a final contract to support the study	nan	NCT02136706	2015-12-31	Withdrawn	2015-12-16	2017-04-30	0	1	0	0	0	0	0	0	0	0	0	0	0	0	0	0	0
Member of staff moved on to training post. Trial halted and terminated	nan	NCT02136537	2014-08-31	Terminated	2019-05-09	2016-12-31	0	0	0	0	0	0	0	0	0	1	0	0	0	0	0	1	0
Study site change	Phase 1	NCT02136342	2014-05-31	Terminated	2014-10-21	nan	0	0	0	0	0	0	0	0	0	0	0	0	0	0	1	0	0
Funding was not obtained to complete study	nan	NCT02136251	2014-09-30	Withdrawn	2018-02-22	2015-02-05	0	1	0	0	0	0	0	0	0	0	0	0	0	0	0	0	0
Results from other RCT made randomization unethical.	nan	NCT02135926	2014-03-31	Terminated	2018-06-07	2017-02-01	1	0	0	0	0	0	0	0	0	0	0	0	0	0	0	0	0
Covid-19	nan	NCT02135679	2012-09-30	Suspended	2021-04-01	2023-01-31	0	0	1	0	0	0	0	0	0	0	0	0	0	0	0	0	0
This study has been cancelled before initiation due to company's prioritisation decisions linked to resources restrictions.	Phase 4	NCT02135666	2015-05-31	Withdrawn	2015-11-18	2019-10-31	0	1	0	0	0	0	0	0	0	0	0	0	0	0	0	0	0
slow recruitment	Phase 3	NCT02135354	2014-08-01	Terminated	2018-09-05	2018-04-30	0	0	0	0	0	0	1	0	0	0	0	0	0	0	0	0	0
science has moved forward and there is no intent to complete the study	Phase 2	NCT02134912	2014-08-31	Terminated	2020-02-20	2016-09-30	0	1	0	0	0	0	0	0	0	0	0	0	0	0	0	0	0
No Accrual	Phase 1	NCT02134886	2014-07-31	Terminated	2015-10-06	2015-09-30	0	0	0	0	0	0	1	0	0	0	0	0	0	0	0	0	0
Poor recruitment	nan	NCT02134717	2014-01-31	Terminated	2018-02-14	2015-05-31	0	0	0	0	0	0	1	0	0	0	0	0	0	0	0	0	0
All patients were recruted but it has been difficulte to recrute all volunteers (15/30) . However data should be sufficient for analyse of data.	nan	NCT02134704	2014-09-30	Terminated	2016-08-30	2016-06-30	0	0	0	0	0	0	1	0	0	0	0	0	0	0	0	0	0
Unable to conduct study because of political issues in host country.	nan	NCT02134652	2015-01-31	Withdrawn	2015-06-11	2016-06-30	0	1	0	0	0	0	0	0	0	0	0	0	0	0	0	0	0
We were not able to recruit participants.	nan	NCT02134522	2014-06-30	Terminated	2018-06-08	2017-04-30	0	0	0	0	0	0	1	0	0	0	0	0	0	0	0	0	0
Recruitment Issues - Lack of target population	Phase 3	NCT02134366	2014-07-31	Terminated	2018-05-09	2017-07-31	0	0	0	0	0	0	1	0	0	0	0	0	0	0	0	0	0
Drug unavailability due to a manufacturing transition.	Early Phase 1	NCT02134288	2014-04-30	Terminated	2021-09-23	2019-01-18	0	0	0	0	0	0	0	0	0	1	0	0	0	0	0	0	0
The target cannot be achieved within timeline due to delay of ethics approval	Phase 2/Phase 3	NCT02134106	2015-01-31	Withdrawn	2019-10-09	2015-12-31	0	0	0	0	0	0	0	0	0	0	0	0	1	0	0	0	0
no more funding available	Phase 1	NCT02134080	2014-05-31	Terminated	2018-10-29	2017-03-31	0	1	0	0	0	0	0	0	0	0	0	0	0	0	0	0	0
Pre-defined criteria for continuation were not reached	Phase 3	NCT02134015	2014-03-31	Terminated	2018-01-23	2016-11-11	0	0	0	0	0	0	0	0	0	0	0	0	0	0	0	0	0
Too selective recrutment criteria, none eligible patients	Phase 4	NCT02134002	2014-06-30	Withdrawn	2014-12-09	2016-12-31	0	0	0	0	0	0	1	0	0	0	0	0	0	0	0	0	0
failure to enroll	Phase 4	NCT02133534	2008-02-29	Terminated	2014-07-03	2009-05-31	0	0	0	0	0	0	1	0	0	0	0	0	0	0	0	0	0
Changes in availability of study personnel	nan	NCT02133365	2014-09-30	Suspended	2019-01-15	2020-01-31	0	0	0	0	0	0	0	0	0	1	0	0	0	0	0	0	0
Planned interim analysis did not show the expected benefit of intervention A over B (effect size <0.2).	nan	NCT02133274	2014-08-31	Terminated	2017-02-14	2017-02-28	0	0	0	0	0	0	0	0	0	0	1	0	0	0	0	0	0
Feasibility	nan	NCT02132884	2015-03-31	Terminated	2019-09-04	2016-08-31	0	0	0	0	0	0	0	0	0	1	0	0	0	0	0	0	0
Trial stopped due to slow patient accrual.	Phase 2	NCT02132598	2015-12-31	Terminated	2021-03-10	2019-08-09	0	0	0	0	0	0	1	0	0	0	0	0	0	0	0	0	0
The study was stopped due to an administrative decision not safety.	Phase 1	NCT02132429	2014-05-31	Terminated	2015-04-01	2014-12-31	0	1	0	0	0	0	0	0	0	0	0	0	0	0	0	0	0
Drug Recall	Phase 1	NCT02132403	2014-08-31	Terminated	2015-05-01	2015-04-30	0	0	0	0	0	0	0	0	0	0	0	0	1	0	0	0	0
Enrollment too slow given study timeline	nan	NCT02132221	2013-10-31	Terminated	2019-03-08	2015-01-31	0	0	0	0	0	0	1	0	0	0	0	0	0	0	0	0	0
Recruitment difficulties	nan	NCT02131896	2014-12-01	Terminated	2017-10-20	2016-06-30	0	0	0	0	0	0	1	0	0	0	0	0	0	0	0	0	0
The enrollment process is too difficult to complete	Phase 4	NCT02131818	2014-05-31	Terminated	2015-12-03	2015-11-30	0	0	0	0	0	0	1	0	0	0	0	0	0	0	0	0	0
Safety reasons	Phase 1	NCT02131506	2009-12-31	Terminated	2016-02-02	2016-01-31	0	0	0	0	0	0	0	0	0	0	0	0	0	1	0	0	0
Slow enrollment combined with positive preliminary results	nan	NCT02131415	2014-05-31	Terminated	2017-03-10	2017-02-15	0	0	0	0	0	0	1	0	0	0	1	0	0	0	0	0	0
slow accrual, interim analysis showed no statistical significance	nan	NCT02131376	2014-05-09	Terminated	2020-11-23	2019-08-29	0	0	0	0	0	0	1	0	0	0	1	0	0	0	0	0	0
Principal Investigator Left Institution	nan	NCT02131207	2014-09-10	Terminated	2017-12-21	2017-12-08	0	0	0	0	0	0	0	0	0	0	0	0	0	0	0	1	0
Difficulty recruiting	Phase 1	NCT02131012	2015-06-30	Terminated	2017-02-23	2016-11-01	0	0	0	0	0	0	1	0	0	0	0	0	0	0	0	0	0
We were not able to accrue any participants.	nan	NCT02130947	2014-04-30	Withdrawn	2016-02-11	2016-02-29	0	0	0	0	0	0	1	0	0	0	0	0	0	0	0	0	0
Slow accrual	nan	NCT02130934	2014-05-31	Withdrawn	2016-11-15	2016-03-31	0	0	0	0	0	0	1	0	0	0	0	0	0	0	0	0	0
Organ transplant criteria made recruitment difficult. Closed with IRB 10/09/2015.	Phase 4	NCT02130817	2014-09-24	Withdrawn	2018-12-17	2015-10-09	0	0	0	0	0	0	1	0	0	1	0	0	0	0	1	0	0
Terminated due to low enrollment rate.	nan	NCT02130765	2014-11-30	Terminated	2019-02-12	2016-07-25	0	0	0	0	0	0	1	0	0	0	0	0	0	0	0	0	0
Lack of recruitment	Phase 2	NCT02130622	2014-07-31	Terminated	2018-08-07	2015-05-14	0	0	0	0	0	0	1	0	0	0	0	0	0	0	0	0	0
Temporarily interrupted due to lack of funding: will re-open in the near future	nan	NCT02130492	2014-05-31	Suspended	2021-10-04	2025-07-31	0	1	0	0	0	0	0	0	0	0	0	0	0	0	0	0	0
Slow Recruitment and funds no longer available.	nan	NCT02130388	2014-05-31	Terminated	2021-07-22	2019-03-31	0	1	0	0	0	0	1	0	0	0	0	0	0	0	0	0	0
Sufficient clinical evidence was gathered	nan	NCT02130128	2014-04-30	Terminated	2015-06-08	2014-12-31	0	0	0	0	0	0	0	0	1	0	0	0	0	0	0	0	0
no grants	nan	NCT02130037	2014-05-31	Withdrawn	2021-09-21	2015-08-31	0	1	0	0	0	0	0	0	0	0	0	0	0	0	0	0	0
Unable to recruit the adequate number of subjects	nan	NCT02129426	2014-08-31	Terminated	2021-07-14	2018-03-31	0	0	0	0	0	0	1	0	0	0	0	0	0	0	0	0	0
The analysis of the blood samples was much expensive than calculated. The recruitment had to be stopped after 36 study participants.	Phase 3	NCT02129400	2014-05-31	Terminated	2015-03-31	2015-01-31	0	0	0	0	0	0	0	0	0	1	0	0	0	0	0	0	0
insufficient enrollment	nan	NCT02129335	2014-04-30	Terminated	2017-05-17	2017-05-31	0	0	0	0	0	0	1	0	0	0	0	0	0	0	0	0	0
patients not enrolled	Phase 2	NCT02129322	2015-07-31	Withdrawn	2021-02-15	2019-12-31	0	0	0	0	0	0	1	0	0	0	0	0	0	0	0	0	0
The study was terminated due to a change in sponsor prioritization.	Phase 1	NCT02129205	2014-06-30	Terminated	2019-03-29	2017-07-31	0	1	0	0	0	0	0	0	0	0	0	0	0	0	0	0	0
PI resigned	Phase 1	NCT02129166	2014-09-30	Withdrawn	2014-10-06	2014-10-31	0	0	0	0	0	0	0	0	0	0	0	0	0	0	0	1	0
Slow accrual.	Phase 2	NCT02129062	2014-04-30	Terminated	2017-01-16	2015-11-30	0	0	0	0	0	0	1	0	0	0	0	0	0	0	0	0	0
not enough patients	Phase 2	NCT02128841	2012-09-30	Terminated	2017-11-17	2017-09-30	0	0	0	0	0	0	1	0	0	0	0	0	0	0	0	0	0
stopped because of competing studies	nan	NCT02128672	2015-07-31	Withdrawn	2016-03-16	2015-12-31	1	0	0	0	0	0	0	0	0	0	0	0	0	0	0	0	0
Did not receive funding	nan	NCT02128568	2014-03-31	Withdrawn	2019-04-26	2017-09-30	0	1	0	0	0	0	0	0	0	0	0	0	0	0	0	0	0
sample size recruited is not enough	nan	NCT02128503	2013-02-28	Terminated	2017-04-25	2015-10-16	0	0	0	0	0	0	1	0	0	0	0	0	0	0	0	0	0
Slow Accrual	nan	NCT02128373	2011-11-30	Terminated	2015-02-18	2014-12-31	0	0	0	0	0	0	1	0	0	0	0	0	0	0	0	0	0
Screening discontinued early due to slow patient enrollment	Phase 2	NCT02128269	2014-04-30	Terminated	2017-07-13	2016-06-30	0	0	0	0	0	0	1	0	0	0	0	0	0	0	0	0	0
Low enrollment and Futility as determined by Amgen's Carfilzomib NASCR program.	Phase 2	NCT02128230	2014-06-10	Terminated	2021-06-22	2019-02-19	0	0	0	0	0	0	1	0	0	0	1	0	0	0	0	0	0
Study was stopped due to non-enrollment of subjects due to rarity of disease.	nan	NCT02127905	2011-03-31	Withdrawn	2017-07-11	2016-03-31	0	0	0	0	0	0	1	0	0	0	0	0	0	0	0	0	0
Closed due to slow accrual. Nine subjects enrolled over 7 years.	Phase 1/Phase 2	NCT02127892	2007-01-02	Terminated	2017-09-18	2016-08-01	0	0	0	0	0	0	1	0	0	0	0	0	0	0	0	0	0
sponsor determined study design would not produce useful results	Phase 2	NCT02127684	nan	Withdrawn	2014-07-30	2015-11-30	0	1	0	0	0	0	0	0	0	0	1	0	0	0	0	0	0
The study was closed due to poor accrual	Phase 1/Phase 2	NCT02127372	2004-11-30	Terminated	2014-09-15	2010-12-31	0	0	0	0	0	0	1	0	0	0	0	0	0	0	0	0	0
No participants enrolled; study inactivated	nan	NCT02127229	2014-04-30	Withdrawn	2017-08-28	2014-09-30	0	0	0	0	0	0	1	0	1	0	0	0	0	0	0	0	0
Withdrawal of Industry support for the study	Phase 2	NCT02127151	2014-10-01	Withdrawn	2021-08-06	2017-05-01	0	1	0	0	0	0	0	0	0	0	0	0	0	0	0	0	0
Need funding and scientific collaborator	Phase 2	NCT02127073	2014-03-31	Suspended	2021-07-09	2023-03-31	0	1	0	0	0	0	0	0	0	0	0	0	0	0	0	0	0
no participants enrolled	Phase 1	NCT02126527	2013-08-31	Withdrawn	2016-08-26	nan	0	0	0	0	0	0	1	0	0	0	0	0	0	0	0	0	0
No patients met eligibility criteria. The study has been closed.	Phase 1/Phase 2	NCT02126020	2014-11-30	Withdrawn	2017-04-07	2017-04-03	0	0	0	0	0	0	1	0	0	0	0	0	0	0	0	0	0
no acitve participants	nan	NCT02125708	2017-01-31	Withdrawn	2021-02-26	2018-01-31	0	0	0	0	0	0	1	0	0	0	0	0	0	0	0	0	0
Protocol was deem insufficient to answer research question	Phase 1	NCT02125643	2014-08-31	Terminated	2017-06-05	2015-05-31	0	0	0	0	0	0	0	0	0	0	0	0	0	0	1	0	0
Poor recruition	nan	NCT02125617	2014-01-31	Terminated	2015-11-20	2017-02-28	0	0	0	0	0	0	1	0	0	0	0	0	0	0	0	0	0
Data collection requirment complete	nan	NCT02125331	2014-04-30	Terminated	2020-06-11	2019-03-31	0	0	0	0	0	0	0	0	1	0	0	0	0	0	0	0	0
Study terminated due to unacceptable frequency of drug related adverse events	Phase 1/Phase 2	NCT02125266	2014-04-30	Terminated	2016-12-09	2015-03-31	0	0	0	0	0	0	0	0	0	0	0	0	0	1	0	0	0
This study has been cancelled before initiation due to company's prioritisation decisions linked to resources restrictions.	Phase 4	NCT02124785	2015-05-31	Withdrawn	2015-11-18	2019-07-31	0	1	0	0	0	0	0	0	0	0	0	0	0	0	0	0	0
Protocol issues. Modifications potentially will be undertaken and resubmitted to IRB	nan	NCT02124447	2014-06-30	Withdrawn	2015-07-10	2015-06-30	0	0	0	0	0	0	0	0	0	0	0	0	1	0	1	0	0
Poor accrual	Phase 2	NCT02124369	2014-07-31	Terminated	2019-07-16	2017-12-31	0	0	0	0	0	0	1	0	0	0	0	0	0	0	0	0	0
Insufficient enrollment	nan	NCT02124291	2014-06-30	Terminated	2017-04-26	2016-06-30	0	0	0	0	0	0	1	0	0	0	0	0	0	0	0	0	0
Intervention appeared to be associated with increased nausea in some patients.	Phase 1	NCT02124265	2013-05-31	Terminated	2019-02-18	2015-03-31	0	0	0	0	0	0	0	0	0	0	0	0	0	1	0	0	0
Astora business is closing	Phase 4	NCT02123992	2014-04-30	Terminated	2016-09-07	2019-04-30	0	1	0	0	0	0	0	0	0	0	0	0	0	0	0	0	0
Due to slow accrual, study team has decided to end the study early.	Phase 2	NCT02123966	2014-07-31	Terminated	2018-07-24	2016-05-31	0	0	0	0	0	0	1	0	0	0	0	0	0	0	0	0	0
Poor enrollment of study population	nan	NCT02123576	2014-04-30	Terminated	2019-05-29	2017-12-31	0	0	0	0	0	0	1	0	0	0	0	0	0	0	0	0	0
IRB not approved	Phase 4	NCT02123498	nan	Withdrawn	2016-09-26	nan	0	0	0	0	0	0	0	0	0	0	0	0	1	0	0	0	0
recruiting of patients difficult combined by lack of money	nan	NCT02123485	2015-04-01	Terminated	2021-02-23	2019-07-01	0	1	0	0	0	0	1	0	0	0	0	0	0	0	0	0	0
no funding	nan	NCT02123238	2014-04-30	Withdrawn	2015-09-15	2015-12-31	0	1	0	0	0	0	0	0	0	0	0	0	0	0	0	0	0
Loss of staff	Phase 1	NCT02123160	2013-11-30	Terminated	2017-08-22	2014-10-31	0	0	0	0	0	0	0	0	0	1	0	0	0	0	0	0	0
due to the lack of funding to continue	nan	NCT02123147	2014-07-31	Withdrawn	2017-08-08	2016-08-31	0	1	0	0	0	0	0	0	0	0	0	0	0	0	0	0	0
Lack of funding/patient availability	nan	NCT02122835	2012-02-29	Withdrawn	2015-11-13	nan	0	1	0	0	0	0	1	0	0	0	0	0	0	0	0	0	0
Study has halted prematurely as we were not able to meet our target accrual.	nan	NCT02122341	2014-04-30	Terminated	2019-05-22	2016-07-31	0	0	0	0	0	0	1	0	0	0	0	0	0	0	0	0	0
Study was terminated due to unsuccessful accrual.	nan	NCT02122302	2014-05-31	Withdrawn	2017-12-13	2016-05-31	0	0	0	0	0	0	1	0	0	0	0	0	0	0	0	0	0
Enrollment halted for planned interim analysis.	Phase 2	NCT02122185	2015-02-25	Suspended	2021-05-14	2022-02-25	0	0	0	0	0	0	0	0	0	0	1	0	0	0	0	0	0
Study to be revised. Future plans to be determined.	Phase 1/Phase 2	NCT02122159	2013-03-31	Withdrawn	2016-07-18	2016-07-31	0	0	0	0	0	0	0	0	0	0	0	0	0	0	1	0	0
The study was prematurely discontinued due to a business-related decision on 09-FEB-2016. The decision to terminate the trial was based on the overall results.	Phase 1	NCT02122146	2014-08-31	Terminated	2018-02-19	2016-06-30	0	1	0	0	0	0	0	0	0	0	0	0	0	0	0	0	0
Business decision to focus on other studies. No safety concern.	nan	NCT02122133	2015-05-31	Terminated	2019-04-12	2016-10-19	0	1	0	0	0	0	0	0	0	0	0	0	0	0	0	0	0
availability of new and more promising therapeutic agents than expected in the experimentation in question	Phase 2	NCT02122003	2016-09-30	Terminated	2017-11-22	2017-11-08	0	0	0	0	0	0	0	0	0	0	0	0	0	0	1	0	0
Astora business is closing	Phase 4	NCT02121977	2014-04-30	Terminated	2016-09-07	2019-04-30	0	1	0	0	0	0	0	0	0	0	0	0	0	0	0	0	0
Company decision to terminate	nan	NCT02121925	2014-05-31	Terminated	2017-09-05	2017-07-31	0	1	0	0	0	0	0	0	0	0	0	0	0	0	0	0	0
company decision to terminate	nan	NCT02121899	2015-04-30	Terminated	2017-09-05	2017-07-31	0	1	0	0	0	0	0	0	0	0	0	0	0	0	0	0	0
Low accrual	nan	NCT02121600	2014-09-30	Terminated	2019-05-07	2018-03-31	0	0	0	0	0	0	1	0	0	0	0	0	0	0	0	0	0
Never Started	Phase 4	NCT02120755	nan	Withdrawn	2016-03-03	nan	0	0	0	0	0	0	0	0	1	0	0	0	0	0	0	0	0
Slow enrollment	nan	NCT02120482	2014-10-31	Suspended	2021-02-24	2023-01-31	0	0	0	0	0	0	1	0	0	0	0	0	0	0	0	0	0
The study was terminated as other related studies of ruxolitinib did not provide sufficient efficacy to warrant continuation.	Phase 2	NCT02120417	2014-05-31	Terminated	2018-02-13	2017-01-31	0	0	0	0	0	0	0	0	0	0	1	0	0	0	0	0	0
Low enrollment	Phase 1	NCT02120339	2014-05-31	Terminated	2019-07-12	2016-06-30	0	0	0	0	0	0	1	0	0	0	0	0	0	0	0	0	0
New Brazilian Guidelines for Viral Hepatitis C and Coinfetions. It does not include the treatment of chronic HCV Metavir < F3 and abandon the use of interferon.	Phase 4	NCT02120274	2014-03-31	Terminated	2016-08-24	2016-05-31	0	0	0	0	0	0	0	0	0	0	0	0	0	0	1	0	0
lack of activity, Primary researcher moved to another institution	Phase 4	NCT02120261	2014-05-31	Terminated	2019-05-01	2016-11-30	0	0	0	0	0	0	0	0	0	0	0	0	0	0	0	1	0
Taiwan FDA asked for seperating this protocol into one disease site per protocol.	Phase 2	NCT02120118	2014-02-28	Withdrawn	2015-06-09	2017-02-28	0	0	0	0	0	0	0	0	0	0	0	0	1	0	0	0	0
Because of negative results of the sister study NAK-06 and the low overall response rate at week 24.	Phase 3	NCT02120027	2014-02-28	Terminated	2017-03-03	2015-11-30	0	0	0	0	0	0	1	0	0	0	1	0	0	0	0	0	0
Lack of funding	nan	NCT02119936	2014-05-31	Terminated	2018-03-19	2016-10-31	0	1	0	0	0	0	0	0	0	0	0	0	0	0	0	0	0
Study was never initiated.	Phase 4	NCT02119806	2017-08-31	Withdrawn	2018-06-12	2017-08-31	0	0	0	0	0	0	0	0	1	0	0	0	0	0	0	0	0
Substudy 1 was terminated for futility at interim analysis and Substudy 2 was terminated per sponsor decision.	Phase 2	NCT02119676	2014-03-31	Terminated	2018-02-13	2016-12-31	0	0	0	0	0	0	0	0	0	0	1	0	0	0	0	0	0
The safety committee found no safety issues but recommended halting the study based on a lack of efficacy in a similar trial. The sponsor terminated the trial.	Phase 3	NCT02119663	2014-06-30	Terminated	2018-02-13	2016-10-31	1	0	0	0	0	0	0	0	0	0	1	0	0	0	0	0	0
The study was terminated as other related studies of ruxolitinib did not provide sufficient efficacy to warrant continuation.	Phase 2	NCT02119650	2014-02-11	Terminated	2018-02-13	2016-06-21	0	0	0	0	0	0	0	0	0	0	1	0	0	0	0	0	0
PI has left the institution.	nan	NCT02119533	2013-05-31	Terminated	2017-11-07	2016-02-29	0	0	0	0	0	0	0	0	0	0	0	0	0	0	0	1	0
Lack of enrollment	Phase 4	NCT02119273	2014-09-30	Withdrawn	2019-08-28	2018-04-30	0	0	0	0	0	0	1	0	0	0	0	0	0	0	0	0	0
Difficulty in recruitment	Phase 4	NCT02119000	2015-08-31	Terminated	2021-02-24	2020-01-31	0	0	0	0	0	0	1	0	0	0	0	0	0	0	0	0	0
temporarily paused due to COVID-19 and expected to resume in the future; This is not a suspension of IRB approval	nan	NCT02118805	2013-10-31	Suspended	2021-02-05	2022-01-31	0	0	1	0	0	0	0	0	0	0	0	0	0	0	0	0	0
Lack of enrollment	Phase 4	NCT02118688	2011-03-31	Withdrawn	2019-09-10	2016-03-31	0	0	0	0	0	0	1	0	0	0	0	0	0	0	0	0	0
Study terminated due to the Sponsor's decision.	nan	NCT02118597	2014-05-31	Terminated	2016-12-12	2015-05-31	0	1	0	0	0	0	0	0	0	0	0	0	0	0	0	0	0
The protocol has been withdrawn for re-evaluation.	nan	NCT02118493	2015-12-31	Withdrawn	2015-12-03	2017-05-31	0	0	0	0	0	0	0	0	0	0	0	0	0	0	1	0	0
Changing study design. Will replace with a different protocol.	Phase 2	NCT02118311	2016-06-30	Withdrawn	2017-12-02	2018-09-30	0	0	0	0	0	0	0	0	0	0	0	0	0	0	1	0	0
unable to recruit participants due to political issues	nan	NCT02118116	2014-06-30	Withdrawn	2016-10-21	2015-12-31	0	0	0	0	0	0	1	0	0	0	0	0	0	0	0	0	0
Research cancelled	Phase 1	NCT02117817	2015-02-28	Withdrawn	2015-03-20	nan	0	0	0	0	0	0	0	0	1	0	0	0	0	0	0	0	0
The study was terminated early based on the results of the planned interim analysis.	Phase 3	NCT02117479	2014-03-31	Terminated	2019-03-26	2016-12-31	0	0	0	0	0	0	0	0	0	0	1	0	0	0	0	0	0
Primary endpoint could no longer be reached.	Phase 1/Phase 2	NCT02117466	2014-04-30	Terminated	2021-04-14	2021-01-31	0	0	0	0	0	0	0	0	0	0	1	0	0	0	0	0	0
PI left institution	nan	NCT02117440	2017-05-01	Terminated	2019-02-25	2018-03-02	0	0	0	0	0	0	0	0	0	0	0	0	0	0	0	1	0
Non-safety device related issues	Phase 2	NCT02117349	2014-12-04	Terminated	2020-02-05	2018-03-06	0	0	0	0	0	0	0	0	0	1	0	0	0	1	0	0	0
Sponsor decision not related to patient safety	Phase 1	NCT02117336	2014-06-30	Suspended	2014-09-03	2017-03-31	0	1	0	0	0	0	0	0	0	0	0	0	0	0	0	0	0
Recruitment not successful due to overly restrictive inclusion/exclusion criteria.	Phase 4	NCT02117076	2014-04-30	Terminated	2016-06-29	nan	0	0	0	0	0	0	1	0	0	0	0	0	0	0	0	0	0
recruitment challenges	Phase 4	NCT02117050	2014-06-30	Terminated	2017-01-23	2015-04-30	0	0	0	0	0	0	1	0	0	0	0	0	0	0	0	0	0
Sponsor Decision; strategic - based on changing treatment landscape	Phase 2	NCT02117024	2014-07-31	Terminated	2020-02-05	2018-04-30	0	1	0	0	0	0	0	0	0	0	0	0	0	0	1	0	0
Low accrual	Phase 1	NCT02116959	2014-07-23	Terminated	2020-04-16	2019-05-25	0	0	0	0	0	0	1	0	0	0	0	0	0	0	0	0	0
79% participant retention after 1 year	Phase 2	NCT02116946	2014-03-31	Terminated	2018-12-21	2018-12-31	0	0	0	0	0	0	1	0	0	0	0	0	0	0	0	0	0
This study was terminated early due to poor recruitment.	Phase 2	NCT02116660	2014-09-03	Terminated	2019-04-08	2017-07-10	0	0	0	0	0	0	1	0	0	0	0	0	0	0	0	0	0
Because economic problems	Phase 1/Phase 2	NCT02116634	2015-05-31	Withdrawn	2016-01-14	2017-05-31	0	1	0	0	0	0	0	0	0	0	0	0	0	0	0	0	0
not funded	nan	NCT02116595	2015-01-31	Withdrawn	2017-07-27	2016-05-31	0	1	0	0	0	0	0	0	0	0	0	0	0	0	0	0	0
The primary investigator moved.	nan	NCT02116400	2017-01-31	Withdrawn	2016-05-24	2018-07-31	0	0	0	0	0	0	0	0	0	0	0	0	0	0	0	1	0
The study stopped as the used needle was difficult to maneuver in the corkscrew method being studied so no more participants were included.	nan	NCT02116322	2014-04-30	Terminated	2017-07-24	2016-05-31	0	0	0	0	0	0	0	0	0	1	0	0	0	0	0	0	0
The study was terminated and the PI has left the institution.	nan	NCT02116218	2014-03-31	Withdrawn	2020-02-17	2014-12-31	0	0	0	0	0	0	0	0	0	0	0	0	0	0	0	1	0
The results concerning amniotic membrane transplantation (n=7) and robot-assisted pterygium surgery (n=5) were conclusive	nan	NCT02116062	2014-06-30	Terminated	2019-08-21	2018-04-30	1	0	0	0	0	0	0	0	0	0	0	0	0	0	0	0	0
The recruitment process could not provide us with enough participants	nan	NCT02115971	2013-09-30	Terminated	2016-07-20	2015-08-31	0	0	0	0	0	0	1	0	0	0	0	0	0	0	0	0	0
Unable to enroll prospective subject for dose escalation	Phase 1	NCT02115919	2014-04-30	Terminated	2016-08-19	2016-01-31	0	0	0	0	0	0	1	0	0	0	0	0	0	0	0	0	0
Insufficient recruitment	nan	NCT02115737	2013-12-31	Terminated	2015-11-17	2014-11-30	0	0	0	0	0	0	1	0	0	0	0	0	0	0	0	0	0
loss of support	Phase 1/Phase 2	NCT02115672	2014-11-30	Withdrawn	2016-08-15	2018-11-30	0	1	0	0	0	0	0	0	0	1	0	0	0	0	0	0	0
Internal decision	Phase 2	NCT02115594	2014-04-30	Withdrawn	2014-10-08	2016-06-30	0	1	0	0	0	0	0	0	1	0	0	0	0	0	0	0	0
The accrual rate was not high enough to reach the target sample size.	Phase 2	NCT02115464	2014-12-17	Terminated	2020-04-22	2020-04-21	0	0	0	0	0	0	1	0	0	0	0	0	0	0	0	0	0
Study was terminated by Novartis	Phase 3	NCT02115386	2015-12-17	Terminated	2019-12-10	2016-10-31	0	1	0	0	0	0	0	0	0	0	0	0	0	0	0	0	0
difficult recruitment	Phase 2/Phase 3	NCT02115256	2014-07-31	Terminated	2017-06-14	2015-04-30	0	0	0	0	0	0	1	0	0	0	0	0	0	0	0	0	0
Study was completed as per amended protocol. Protocol was amended to close enrollment earlier than initially planned (study continued as per plan).	Phase 2	NCT02115048	2014-07-31	Terminated	2019-12-26	2018-11-30	0	0	0	0	0	0	1	0	0	0	0	0	0	0	1	0	0
Funding issues	Phase 1/Phase 2	NCT02115035	2014-07-31	Withdrawn	2014-08-27	2017-07-31	0	1	0	0	0	0	0	0	0	0	0	0	0	0	0	0	0
study closed due to slow accrual	nan	NCT02114827	2014-04-30	Terminated	2015-07-21	2015-07-31	0	0	0	0	0	0	1	0	0	0	0	0	0	0	0	0	0
The study was stopped when the original principal investigator moved to a new institution.	Phase 4	NCT02114697	2014-04-30	Terminated	2018-09-11	2017-07-31	0	0	0	0	0	0	0	0	0	0	0	0	0	0	0	1	0
Cytosponge device availability	nan	NCT02114606	2015-07-31	Terminated	2021-02-17	2016-06-30	0	0	0	0	0	0	0	0	0	1	0	0	0	0	0	0	0
Low recruitment. Pilot trial.	Phase 4	NCT02114528	2014-10-31	Terminated	2015-11-17	2015-11-30	0	0	0	0	0	0	1	0	0	0	0	0	0	0	0	0	0
Troubles recruiting patients	Phase 3	NCT02114489	2014-06-30	Terminated	2017-05-17	2017-03-31	0	0	0	0	0	0	1	0	0	0	0	0	0	0	0	0	0
Due to new respiratory quality control initiative introduced in the NICU, recruitment for the study was stopped.	nan	NCT02114112	2011-01-31	Terminated	2014-04-15	2014-03-31	0	0	0	0	0	0	0	0	0	0	0	0	1	0	0	0	0
disengagement of the sponsor Alexion Pharmaceuticals	Phase 1/Phase 2	NCT02113891	2015-02-28	Withdrawn	2015-02-25	2017-11-30	0	1	0	0	0	0	0	0	0	0	0	0	0	0	0	0	0
Low accrual rate	Phase 2	NCT02113826	2014-04-30	Terminated	2017-11-06	2017-11-30	0	0	0	0	0	0	1	0	0	0	0	0	0	0	0	0	0
A company decision was made not to proceed with the study.	Phase 2	NCT02113735	2014-08-31	Withdrawn	2017-09-27	2016-08-31	0	1	0	0	0	0	0	0	0	0	0	0	0	0	0	0	0
Study already undertaken at another centre	nan	NCT02113722	2014-07-31	Withdrawn	2016-03-30	2015-06-30	1	0	0	0	0	0	0	0	0	0	0	0	0	0	0	1	0
insufficient recruitment on the part of clinic; study will not resume	nan	NCT02113683	2014-05-31	Terminated	2018-06-21	2018-06-20	0	0	0	0	0	0	1	0	0	0	0	0	0	0	0	0	0
Insufficient enrollment	nan	NCT02113397	2014-04-30	Terminated	2018-03-12	2016-08-31	0	0	0	0	0	0	1	0	0	0	0	0	0	0	0	0	0
Failed funding application.	nan	NCT02113280	2015-12-31	Withdrawn	2020-09-10	2018-12-31	0	1	0	0	0	0	0	0	0	0	0	0	0	0	0	0	0
Combination slow recruitment, short shelf life for placebo and insufficient funding for further drug production (probably anyway sufficient number included).	Phase 2	NCT02113267	2014-04-30	Terminated	2018-10-17	2018-09-30	0	1	0	0	0	0	1	0	0	0	0	0	0	0	0	0	0
PI left UTMB	nan	NCT02113215	2011-12-31	Terminated	2016-05-12	2013-07-31	0	0	0	0	0	0	0	0	0	0	0	0	0	0	0	1	0
Inadequate funding to continue the study	nan	NCT02113189	2014-04-30	Terminated	2019-03-22	2016-10-31	0	1	0	0	0	0	0	0	0	0	0	0	0	0	0	0	0
interim analysis does not show good results	nan	NCT02113046	2009-10-31	Terminated	2014-04-14	2013-07-31	0	0	0	0	0	0	0	0	0	0	1	0	0	0	0	0	0
Closed early due to slow accrual.	Phase 2	NCT02113007	2014-07-31	Terminated	2017-02-07	2016-02-29	0	0	0	0	0	0	1	0	0	0	0	0	0	0	0	0	0
Early termination of IDX21459 was due to integration of Merck's HCV antiviral pipeline has resulted in revisions of the clinical development plan.	Phase 1	NCT02112942	2014-03-31	Terminated	2016-01-26	2014-06-30	0	1	0	0	0	0	0	0	0	0	0	0	0	0	1	0	0
No accrual. New study opening with modified technique.	nan	NCT02112240	2013-05-31	Withdrawn	2016-07-15	nan	0	0	0	0	0	0	1	0	0	0	0	0	0	0	0	0	0
slow accrual rate	nan	NCT02112682	2014-06-30	Terminated	2018-05-09	2018-03-31	0	0	0	0	0	0	1	0	0	0	0	0	0	0	0	0	0
Lack of funding	Phase 3	NCT02112643	2015-10-31	Withdrawn	2021-08-18	2016-11-16	0	1	0	0	0	0	0	0	0	0	0	0	0	0	0	0	0
Poor enrollment	nan	NCT02112630	2013-05-31	Withdrawn	2015-09-23	2015-02-28	0	0	0	0	0	0	1	0	0	0	0	0	0	0	0	0	0
closed by IRB	Phase 1	NCT02112565	2016-06-13	Suspended	2021-03-10	2021-12-31	0	0	0	0	0	0	0	0	0	0	0	0	1	0	0	0	0
Low accrual	Phase 2	NCT02112552	2014-04-30	Terminated	2021-04-22	2017-12-31	0	0	0	0	0	0	1	0	0	0	0	0	0	0	0	0	0
Lack of recruitment	Phase 1/Phase 2	NCT02112253	2013-03-31	Withdrawn	2021-05-18	2021-05-14	0	0	0	0	0	0	1	0	0	0	0	0	0	0	0	0	0
Loss of funding	Phase 1	NCT02112162	2014-06-30	Terminated	2016-12-08	2016-12-31	0	1	0	0	0	0	0	0	0	0	0	0	0	0	0	0	0
Terminated due to results of interim analysis	Phase 2	NCT02112045	2015-01-20	Terminated	2019-11-26	2019-09-10	0	0	0	0	0	0	0	0	0	0	1	0	0	0	0	0	0
At the direction of our IRB, this project was incorporated into an existing study, LU#200038, NCT#02925156	nan	NCT02111902	2011-09-30	Withdrawn	2017-08-30	2011-09-30	1	0	0	0	0	0	0	0	0	0	0	0	0	0	0	0	0
Study terminated due to low accrual and change in research focus.	Phase 2	NCT02111863	2014-02-21	Terminated	2017-09-19	2016-07-21	0	0	0	0	0	0	1	0	0	0	0	0	0	0	0	0	0
Slow enrollment	Phase 1	NCT02111824	2014-01-05	Terminated	2021-09-17	2019-11-30	0	0	0	0	0	0	1	0	0	0	0	0	0	0	0	0	0
Accrual too slow; Study P.I. passed away.	Phase 2/Phase 3	NCT02111785	2014-03-31	Terminated	2018-12-11	2017-12-31	0	0	0	0	0	0	1	0	0	0	0	0	0	0	0	0	0
difficult to find participants and no funding	Phase 1	NCT02111551	2015-06-30	Terminated	2016-06-16	2016-05-31	0	1	0	0	0	0	1	0	0	0	0	0	0	0	0	0	0
Funding withdrawn	nan	NCT02111486	2015-10-31	Withdrawn	2016-10-18	2015-10-31	0	1	0	0	0	0	0	0	0	0	0	0	0	0	0	0	0
Not enough participants	Phase 4	NCT02111447	2014-01-31	Terminated	2019-07-23	2014-12-31	0	0	0	0	0	0	1	0	0	0	0	0	0	0	0	0	0
The pilot study demonsttated some new concerns about methodology. So we decided to suspended temporarily to added new settings to study design.	nan	NCT02111382	2018-01-31	Suspended	2021-01-13	2023-12-31	0	0	0	0	0	0	0	0	0	0	0	0	0	0	1	0	0
Trial was never initiated due to PATH executive decision.	Phase 2	NCT02111304	2014-06-30	Withdrawn	2014-09-26	2016-05-31	0	1	0	0	0	0	0	0	0	0	0	0	0	0	0	0	0
The overall benefit-risk profile did not support continued development of LY2409021 for type 2 diabetes.	Phase 2	NCT02111096	2014-04-30	Terminated	2019-10-09	2015-09-30	0	0	0	0	0	0	0	0	0	0	1	0	0	0	0	0	0
The company decided not to start the study.	nan	NCT02111031	2016-01-31	Withdrawn	2015-06-19	2017-05-31	0	1	0	0	0	0	0	0	0	0	0	0	0	0	0	0	0
slow accrual	Phase 1	NCT02110992	2014-04-30	Terminated	2019-11-25	2017-03-29	0	0	0	0	0	0	1	0	0	0	0	0	0	0	0	0	0
IRB study closure by investigator due to low enrollment	Phase 1	NCT02110953	2016-01-29	Terminated	2018-02-26	2017-08-16	0	0	0	0	0	0	1	0	0	0	0	0	0	0	0	0	0
Closure of IU Health Proton Facility	nan	NCT02110849	2013-01-31	Withdrawn	2016-04-07	2016-04-30	0	0	0	0	0	0	0	0	0	1	0	0	0	0	0	1	0
Low recruitment	Phase 2	NCT02110784	2014-06-18	Terminated	2018-09-17	2017-04-30	0	0	0	0	0	0	1	0	0	0	0	0	0	0	0	0	0
Sponsor Decision	Phase 1	NCT02110563	2014-04-30	Terminated	2017-12-15	2016-11-03	0	1	0	0	0	0	0	0	0	0	0	0	0	0	0	0	0
It was a pilot study and we enrolled sufficient numbers to evaluate the proposed outcomes.	nan	NCT02110381	2014-09-30	Terminated	2017-03-28	2015-08-31	0	0	0	0	0	0	0	0	1	0	0	0	0	0	0	0	0
no eligible patients; study stopped without inclusion	Phase 4	NCT02110316	2015-06-30	Withdrawn	2016-09-02	nan	0	0	0	0	0	0	1	0	0	0	0	0	0	0	0	0	0
Dr Zhu, collaborator and the inventor of the photoacoustic system, is leaving the institution and it is not feasible to conduct the study without the machine.	nan	NCT02110277	2014-03-31	Terminated	2018-03-13	2016-05-31	0	0	0	0	0	0	0	0	0	1	0	0	0	0	0	1	0
Difficulties with including patients	nan	NCT02110251	2011-09-30	Terminated	2019-07-25	2014-08-31	0	0	0	0	0	0	1	0	0	0	0	0	0	0	0	0	0
FDA approval received for product, no additional study subjects required.	Phase 3	NCT02110212	2011-04-30	Terminated	2014-07-03	2014-02-28	0	0	0	0	0	0	0	0	0	0	0	0	1	0	0	0	0
This study was challenged by the incidence of KHE with KMP as this continued to be extremely rare, and very sporadic. In July of 2019 grant renewal funding ended.	Phase 2	NCT02110069	2017-06-14	Terminated	2021-05-24	2020-10-27	0	1	0	0	0	0	0	0	0	0	0	0	0	0	0	0	0
Slow Accruals	nan	NCT02109809	2014-07-31	Terminated	2018-11-23	2016-09-30	0	0	0	0	0	0	1	0	0	0	0	0	0	0	0	0	0
Study never started - transferred to Array.	Phase 2	NCT02109653	2015-06-30	Withdrawn	2020-11-13	2017-11-30	0	0	0	0	0	0	0	0	0	0	0	0	0	0	0	1	0
Low Accrual	Phase 1	NCT02109627	2015-05-01	Terminated	2020-03-24	2019-12-02	0	0	0	0	0	0	1	0	0	0	0	0	0	0	0	0	0
As the study progressed, the intervention became more of a standard of care, thus the study has stalled and been aborted.	nan	NCT02109536	2014-02-28	Terminated	2021-02-03	2018-12-08	0	0	0	0	0	0	0	0	0	0	0	0	0	0	1	0	0
The study was terminated on 24JUN15 due to change in strategy of PF-03084014 development.No safety/efficacy concerns were behind the reason of trial termination	Phase 2	NCT02109445	2014-09-03	Terminated	2019-01-10	2014-11-06	0	1	0	0	0	0	0	0	0	0	0	0	0	0	0	0	0
Continued development of technology	nan	NCT02109432	2014-05-31	Terminated	2019-03-29	2015-07-31	0	1	0	0	0	0	0	0	0	0	0	0	0	0	1	0	0
Recruitment difficulties	Phase 4	NCT02109289	2014-04-30	Terminated	2017-02-07	2016-11-30	0	0	0	0	0	0	1	0	0	0	0	0	0	0	0	0	0
not enough participants	nan	NCT02109276	2014-04-30	Withdrawn	2016-09-27	2016-06-30	0	0	0	0	0	0	1	0	0	0	0	0	0	0	0	0	0
no funding	nan	NCT02109237	2014-05-31	Withdrawn	2020-05-13	2020-05-31	0	1	0	0	0	0	0	0	0	0	0	0	0	0	0	0	0
Inadequate accrual rate	Phase 1	NCT02109224	2014-09-30	Terminated	2015-08-20	2015-07-31	0	0	0	0	0	0	1	0	0	0	0	0	0	0	0	0	0
protocol withdrawn	nan	NCT02109198	2015-06-30	Withdrawn	2015-06-02	2016-08-31	0	0	0	0	0	0	0	0	0	0	0	0	0	0	1	0	0
Study was terminated because of slow recruitment	Phase 3	NCT02108951	2014-07-07	Terminated	2017-10-27	2016-08-10	0	0	0	0	0	0	1	0	0	0	0	0	0	0	0	0	0
Lack of funding	Phase 2	NCT02108743	2014-06-30	Withdrawn	2015-12-30	2016-10-31	0	1	0	0	0	0	0	0	0	0	0	0	0	0	0	0	0
It was deemed not enough funding and the initial funding returned and study withdrawn (never opened and no recruitment happened.	nan	NCT02108613	2014-04-30	Withdrawn	2021-07-29	2017-03-31	0	1	0	0	0	0	1	0	0	0	0	0	0	0	0	0	0
Funding unavailable	nan	NCT02108587	2016-12-31	Withdrawn	2016-10-20	nan	0	1	0	0	0	0	0	0	0	0	0	0	0	0	0	0	0
Gastrointestinal safety findings	Phase 1	NCT02108548	2014-04-30	Terminated	2015-03-27	2015-03-31	0	0	0	0	0	0	0	0	0	0	0	0	0	1	0	0	0
No Funding	nan	NCT02107924	2014-04-30	Withdrawn	2014-11-26	2015-12-31	0	1	0	0	0	0	0	0	0	0	0	0	0	0	0	0	0
Based on the results of study PTC124-GD-021-CF (NCT02139306), clinical development of ataluren in cystic fibrosis was discontinued and this study was closed.	Phase 3	NCT02107859	2014-05-23	Terminated	2020-03-25	2017-06-05	1	0	0	0	0	0	0	0	0	0	0	0	0	0	0	0	0
Because of small number of enrolled patients, we terminated this study.	nan	NCT02107560	2014-04-30	Terminated	2016-05-25	2016-03-31	0	0	0	0	0	0	1	0	0	0	0	0	0	0	0	0	0
broken equipment	nan	NCT02107521	2014-04-30	Terminated	2014-11-18	nan	0	0	0	0	0	0	0	0	0	1	0	0	0	0	0	0	0
Optimize calibration	nan	NCT02107495	2014-03-31	Terminated	2016-04-19	2015-02-28	0	0	0	0	0	0	0	0	0	0	0	0	0	0	1	0	0
sponsor decision	Phase 2	NCT02107378	2014-01-31	Terminated	2016-11-30	2016-08-31	0	1	0	0	0	0	0	0	0	0	0	0	0	0	0	0	0
This action is an internal decision that was not made because of any pending regulatory action for these products.	nan	NCT02107222	nan	Withdrawn	2016-04-01	nan	0	1	0	0	0	0	0	0	0	0	0	0	1	0	0	0	0
Contract issues	Phase 1	NCT02107118	2015-05-31	Withdrawn	2015-05-25	2022-02-28	0	1	0	0	0	0	0	0	0	0	0	0	0	0	0	0	0
Study did not get funded. Study never started	Phase 1	NCT02106871	2014-04-30	Withdrawn	2017-10-27	2017-06-30	0	1	0	0	0	0	0	0	0	0	0	0	0	0	0	0	0
This study is terminated due to an inability to recruit a sufficient number of participants.	nan	NCT02106689	2014-02-28	Terminated	2016-06-01	2016-01-31	0	0	0	0	0	0	1	0	0	0	0	0	0	0	0	0	0
DSMB's decision following the first step analysis	Phase 2/Phase 3	NCT02106520	2014-04-30	Terminated	2015-11-20	2015-09-30	0	0	0	0	0	0	0	0	0	0	1	0	0	0	0	0	0
Lilly's decision to cancel this trial is due to regulatory uncertainty in China.	Phase 3	NCT02106364	2015-02-28	Withdrawn	2016-03-28	2016-06-30	0	1	0	0	0	0	0	0	0	0	0	0	1	0	0	0	0
Non-favorable risk/benefit profile with studied dosing regimen	Phase 1	NCT02106091	2014-04-30	Terminated	2019-06-18	2018-09-30	1	0	0	0	0	0	0	0	0	0	1	0	0	1	0	0	0
Slow enrollement, Low Follow-up rate	Phase 4	NCT02105623	2014-06-30	Terminated	2018-06-25	2018-03-31	0	0	0	0	0	0	1	0	0	0	0	0	0	0	0	0	0
Poor patient recruitment	nan	NCT02105597	2014-08-31	Withdrawn	2017-02-10	nan	0	0	0	0	0	0	1	0	0	0	0	0	0	0	0	0	0
loss of research support	nan	NCT02105363	2014-04-30	Terminated	2019-07-30	2017-04-30	0	1	0	0	0	0	0	0	0	1	0	0	0	0	0	0	0
Study was never initiated	Phase 1	NCT02105350	2015-06-30	Withdrawn	2018-02-19	2015-06-30	0	0	0	0	0	0	0	0	1	0	0	0	0	0	0	0	0
PI leaving institution	nan	NCT02105337	2013-07-31	Terminated	2015-03-11	2014-09-30	0	0	0	0	0	0	0	0	0	0	0	0	0	0	0	1	0
No patients were eligible to receive the experimental component of the protocol therapy.	nan	NCT02105116	2014-02-28	Terminated	2021-08-24	2015-12-16	0	0	0	0	0	0	1	0	1	0	0	0	0	0	0	0	0
temporarily paused due to COVID-19 and expected to resume in the future; This is not a suspension of IRB approval	nan	NCT02104921	2013-12-31	Suspended	2021-02-05	2022-12-31	0	0	1	0	0	0	0	0	0	0	0	0	0	0	0	0	0
low enrollment	Phase 4	NCT02104414	2014-04-30	Terminated	2018-12-04	2016-01-31	0	0	0	0	0	0	1	0	0	0	0	0	0	0	0	0	0
Results from other studies did not support continuation of this trial	Phase 2	NCT02104336	2014-08-31	Terminated	2020-11-18	2016-02-29	1	0	0	0	0	0	0	0	0	0	0	0	0	0	0	0	0
To conduct interim analysis and assess whether assay changes are recommended.	nan	NCT02104154	2013-11-30	Terminated	2015-02-20	2014-09-30	0	0	0	0	0	0	0	1	0	0	0	0	0	0	1	0	0
not funded by NIH	Phase 3	NCT02103998	2020-07-01	Withdrawn	2019-04-24	2026-05-31	0	1	0	0	0	0	0	0	0	0	0	0	0	0	0	0	0
Lack of recruitment	nan	NCT02103543	2014-01-31	Withdrawn	2017-02-23	2017-12-31	0	0	0	0	0	0	1	0	0	0	0	0	0	0	0	0	0
Conditions of recruitment changed	Phase 4	NCT02103166	2014-04-30	Suspended	2016-08-19	2018-04-30	0	0	0	0	0	0	0	0	0	0	0	0	0	0	1	0	0
Because the rate of recruitment was very slow	Phase 2	NCT02103465	2013-12-31	Terminated	2016-01-25	2015-06-30	0	0	0	0	0	0	1	0	0	0	0	0	0	0	0	0	0
Low enrolment	nan	NCT02102997	2013-07-31	Terminated	2017-11-20	2017-11-30	0	0	0	0	0	0	1	0	0	0	0	0	0	0	0	0	0
Expired with UF IRB.	nan	NCT02102971	2014-10-31	Terminated	2019-09-25	2019-06-06	0	1	0	0	0	0	0	0	0	0	0	0	1	0	0	0	0
Recruitment no longer feasible	nan	NCT02102841	2014-05-31	Withdrawn	2021-04-30	2017-05-31	0	0	0	0	0	0	1	0	0	0	0	0	0	0	0	0	0
recruitment difficulties	Phase 2	NCT02102594	2014-10-31	Terminated	2019-12-03	2019-08-30	0	0	0	0	0	0	1	0	0	0	0	0	0	0	0	0	0
study closed due to difficulty enrolling subjects - no results	Phase 3	NCT02102555	2013-10-31	Terminated	2020-01-14	2017-05-03	0	0	0	0	0	0	1	0	0	0	0	0	0	0	0	0	0
No financial support aproved	nan	NCT02102438	2014-04-30	Withdrawn	2016-08-31	2018-04-30	0	1	0	0	0	0	0	0	0	0	0	0	0	0	0	0	0
Changes made to device.	Phase 1	NCT02102412	2005-02-28	Terminated	2017-08-01	2008-12-31	0	0	0	0	0	0	0	0	0	0	0	0	0	0	1	0	0
Technical issues with the device under study. Sponsor terminated.	nan	NCT02102386	2014-02-28	Terminated	2015-01-29	2015-01-31	0	1	0	0	0	0	0	0	0	1	0	0	0	0	0	0	0
Principle Investigator as left government service	nan	NCT02102230	2014-11-03	Terminated	2019-08-28	2017-03-24	0	0	0	0	0	0	0	0	0	0	0	0	0	0	0	1	0
suspended temporarily - amending protocol	nan	NCT02102165	2014-04-30	Suspended	2021-07-08	2031-03-31	0	0	0	0	0	0	0	0	0	0	0	0	0	0	1	0	0
Funding	nan	NCT02101762	2014-05-31	Terminated	2016-09-13	2016-09-30	0	1	0	0	0	0	0	0	0	0	0	0	0	0	0	0	0
Slow recruitment rate	Phase 2	NCT02101684	2014-06-30	Terminated	2018-03-05	2017-01-11	0	0	0	0	0	0	1	0	0	0	0	0	0	0	0	0	0
Pfizer released from post-marketing commitment and study terminated because too few patients in the age group; not because of efficacy or safety issues.	Phase 4	NCT02101554	2015-04-24	Terminated	2020-07-10	2019-06-26	0	1	0	0	0	0	1	0	0	0	0	0	0	0	0	0	0
Principal Investigator left the organization and took the IDE/Study with him	nan	NCT02101463	2012-08-28	Terminated	2019-11-15	2015-12-08	0	0	0	0	0	0	0	0	0	0	0	0	0	0	0	1	0
Change in scientific information obtained resulting in early cessation of protocol.	nan	NCT02101346	2014-10-31	Terminated	2019-05-17	2016-10-31	0	0	0	0	0	0	0	0	0	0	0	0	0	0	1	0	0
Cardiac surgery group could not be measured (technical monitoring problems)	nan	NCT02101242	2014-05-11	Terminated	2019-06-28	2014-09-17	0	0	0	0	0	0	0	0	0	1	0	0	0	0	0	0	0
Study objectives were considered as absolete regarding the arrival of new antiviral drugs in Egypt.	nan	NCT02101177	2014-04-30	Withdrawn	2014-07-23	2015-12-31	0	0	0	0	0	0	0	0	0	0	0	0	0	0	1	0	0
lack of eligible participant	nan	NCT02101047	2015-08-31	Withdrawn	2017-11-08	2016-12-31	0	0	0	0	0	0	1	0	0	0	0	0	0	0	0	0	0
Difficulty in with enrollment of patient	nan	NCT02100735	2019-09-13	Withdrawn	2020-10-19	2021-04-30	0	0	0	0	0	0	1	0	0	0	0	0	0	0	0	0	0
Sample size calculation would have been overinflated; re-think study design	nan	NCT02100709	2014-04-30	Terminated	2017-05-02	2016-10-31	0	0	0	0	0	0	0	0	0	0	0	0	0	0	1	0	0
Due to late study start, the possibility to enroll enough subjects dropped below the limit to provide scientifically acceptable data, hence study was cancelled.	Phase 3	NCT02100618	2015-01-31	Withdrawn	2015-07-20	2015-04-30	0	0	0	0	0	0	1	0	0	0	0	0	0	0	0	0	0
Study canceled	Phase 2	NCT02100527	2014-04-30	Withdrawn	2014-05-13	2014-10-31	0	0	0	0	0	0	0	0	1	0	0	0	0	0	0	0	0
lack of efficacy	Phase 1/Phase 2	NCT02100007	2014-04-30	Terminated	2017-10-02	2016-04-30	0	0	0	0	0	0	0	0	0	0	1	0	0	0	0	0	0
COVID and staffing issues	Phase 1	NCT02099825	2014-01-13	Suspended	2021-10-08	2022-08-31	0	0	1	0	0	0	0	0	0	0	0	0	0	0	0	0	0
The company changed the strategy.	Phase 3	NCT02099695	2015-12-31	Withdrawn	2016-07-26	2016-02-29	0	1	0	0	0	0	0	0	0	0	0	0	0	0	0	0	0
Study objectives were considered as obsolete regarding the new AAD arrival	Phase 3	NCT02099604	2014-04-30	Withdrawn	2017-07-12	2014-04-30	0	0	0	0	0	0	0	0	0	0	0	0	0	0	1	0	0
no participants enrolled	Phase 1	NCT02099500	2014-03-31	Withdrawn	2017-07-21	2017-06-30	0	0	0	0	0	0	1	0	0	0	0	0	0	0	0	0	0
Lack of enrollment	Phase 4	NCT02099344	2014-04-30	Terminated	2019-05-15	2014-11-30	0	0	0	0	0	0	1	0	0	0	0	0	0	0	0	0	0
Lack of faculty staffing	Phase 2	NCT02099331	2014-09-30	Withdrawn	2021-08-12	2015-07-06	0	0	0	0	0	0	0	0	0	1	0	0	0	0	0	0	0
Not enough patient enrollment and lack of staffing	Early Phase 1	NCT02099240	2014-03-06	Terminated	2021-04-06	2018-11-07	0	0	0	0	0	0	1	0	0	1	0	0	0	0	0	0	0
Poor enrollment.	Phase 2	NCT02098993	2014-05-31	Terminated	2019-07-16	2018-06-27	0	0	0	0	0	0	1	0	0	0	0	0	0	0	0	0	0
Decision to prematurely close the trial was made because of poor recruitment.	Phase 3	NCT02098915	2014-03-31	Terminated	2019-12-27	2019-12-12	0	0	0	0	0	0	1	0	0	0	0	0	0	0	0	0	0
Local resource issue - never actually started post ethics approval.	Phase 1	NCT02098785	2018-03-31	Withdrawn	2018-04-19	2018-09-30	0	1	0	0	0	0	0	0	0	1	0	0	1	0	0	0	0
Difficulty in enrollment	Phase 1/Phase 2	NCT02098629	2015-05-31	Withdrawn	2017-10-09	2017-12-31	0	0	0	0	0	0	1	0	0	0	0	0	0	0	0	0	0
Withdrawn. Unable to set up appropriate infrastructure to support study.	Phase 2	NCT02098148	2013-11-30	Withdrawn	2014-03-27	2014-01-31	0	1	0	0	0	0	0	0	0	1	0	0	0	0	0	0	0
Unable to collect data	nan	NCT02098083	2013-11-30	Withdrawn	2015-07-31	2014-12-31	0	0	0	0	0	0	0	0	0	0	0	0	0	0	0	0	0
Insufficient patient material	nan	NCT02097901	2014-03-31	Suspended	2017-01-30	2018-03-31	0	0	0	0	0	0	0	0	0	1	0	0	0	0	0	0	0
Study halted prematurely due to a change in the standard of care treatment	Phase 2	NCT02097732	2014-04-30	Terminated	2021-05-12	2020-07-31	0	0	0	0	0	0	0	0	0	0	0	0	0	0	1	0	0
Funding withdrawn.	nan	NCT02097576	2014-05-31	Withdrawn	2020-04-27	2015-12-31	0	1	0	0	0	0	0	0	0	0	0	0	0	0	0	0	0
Subcutaneous administration of RRx-001 is no longer of interest.	Phase 1	NCT02096341	2014-04-30	Terminated	2016-01-21	2016-01-31	0	1	0	0	0	0	0	0	0	0	0	0	0	0	0	0	0
Lack of enrolment	nan	NCT02096146	2014-10-31	Terminated	2020-08-13	2016-08-31	0	0	0	0	0	0	1	0	0	0	0	0	0	0	0	0	0
difficulties with inclusion	Phase 2	NCT02096133	2014-10-13	Terminated	2017-01-25	2016-11-07	0	0	0	0	0	0	1	0	0	0	0	0	0	0	0	0	0
Slow accrual.	Phase 1/Phase 2	NCT02096042	2014-04-30	Terminated	2017-09-05	2016-08-31	0	0	0	0	0	0	1	0	0	0	0	0	0	0	0	0	0
Poor study patient recruitment	Phase 2	NCT02095899	2014-03-31	Withdrawn	2015-07-21	2015-05-31	0	0	0	0	0	0	1	0	0	0	0	0	0	0	0	0	0
Study was stopped due to recruitment failure	nan	NCT02095821	2014-02-28	Terminated	2020-04-20	2019-10-31	0	0	0	0	0	0	1	0	0	0	0	0	0	0	0	0	0
Because of the very slow enrollment, this study was stopped.	Phase 2	NCT02095782	2014-03-31	Terminated	2017-03-03	2017-01-20	0	0	0	0	0	0	1	0	0	0	0	0	0	0	0	0	0
The trial was stopped for futility in view of the results of the interim analysis	Phase 2	NCT02095717	2014-03-31	Terminated	2018-07-24	2018-04-30	0	0	0	0	0	0	0	0	0	0	1	0	0	0	0	0	0
The study was terminated	nan	NCT02095639	2012-08-31	Terminated	2018-02-14	2017-05-31	0	0	0	0	0	0	0	0	1	0	0	0	0	0	0	0	0
This study will now be conducted in healthy volunteers.	Phase 1	NCT02095574	2014-09-30	Withdrawn	2014-08-13	2015-01-31	1	0	0	0	0	0	0	0	0	0	0	0	0	0	0	0	0
The investigators did not find suiable patients	nan	NCT02095522	2014-03-31	Withdrawn	2016-07-07	2016-01-31	0	0	0	0	0	0	1	0	0	0	0	0	0	0	0	0	0
FDA safety concerns with repeated use of gadolinium-based contrast; subjects received additional dose of contrast with no direct clinical benefit	nan	NCT02095353	2014-09-30	Terminated	2017-02-24	2016-12-31	0	0	0	0	0	0	0	0	0	0	0	0	0	0	0	0	0
Administrative barriers	nan	NCT02095236	nan	Withdrawn	2018-05-17	nan	0	1	0	0	0	0	0	0	0	0	0	0	0	0	0	0	0
Difficulties with participant recruitment.	nan	NCT02095223	2013-12-31	Terminated	2017-02-01	2015-08-31	0	0	0	0	0	0	1	0	0	0	0	0	0	0	0	0	0
slow recruitment	Phase 1	NCT02095210	2011-08-31	Terminated	2020-10-05	2014-08-13	0	0	0	0	0	0	1	0	0	0	0	0	0	0	0	0	0
terminated for not meeting enrollment goals	nan	NCT02095015	2014-05-21	Terminated	2021-03-17	2015-08-14	0	0	0	0	0	0	1	0	0	0	0	0	0	0	0	0	0
Slow inclusion rate. Awaiting results from NCT02132416.	nan	NCT02094807	2014-04-30	Withdrawn	2018-07-12	2020-05-31	0	0	0	0	0	0	1	0	0	0	0	0	0	0	0	0	0
No eligible patients were enrolled	Phase 2	NCT02094651	2014-04-30	Withdrawn	2016-10-21	2016-10-31	0	0	0	0	0	0	1	0	0	0	0	0	0	0	0	0	0
The study was terminated to be redesigned for a trial according to EMA proposal.	Phase 2	NCT02094560	2011-11-08	Terminated	2018-09-05	2017-04-10	0	0	0	0	0	0	0	0	0	0	0	0	0	0	1	0	0
The study was unable to enroll efficiently despite trying various technique.	Phase 2	NCT02094352	2014-03-24	Terminated	2018-01-31	2015-04-20	0	0	0	0	0	0	1	0	0	0	0	0	0	0	0	0	0
Change of practice made further recruitment impossible	Phase 3	NCT02094157	2007-12-31	Terminated	2016-04-05	2014-03-31	0	0	0	0	0	0	0	0	0	0	0	0	0	0	1	0	0
New evidence came to light to indicate that study was no longer relevant	nan	NCT02094027	2011-07-31	Terminated	2016-12-19	2014-12-31	0	0	0	0	0	0	0	0	0	0	0	0	0	0	1	0	0
At the interim analysis, the futility boundary was not met and the study was stopped due to insufficient efficacy.	Phase 2	NCT02093962	2014-06-30	Terminated	2021-03-25	2016-05-31	0	0	0	0	0	0	0	0	0	0	1	0	0	0	0	0	0
Pupil measurement methodology determined not appropriate in this population.	Phase 3	NCT02093689	2014-02-28	Terminated	2018-03-13	2014-08-31	0	0	0	0	0	0	0	0	0	0	0	0	0	0	1	0	0
Lack of enrollment	nan	NCT02093494	2014-01-31	Terminated	2017-08-11	2015-05-31	0	0	0	0	0	0	1	0	0	0	0	0	0	0	0	0	0
Program discontinued to persue alternate indications.	Phase 2	NCT02093468	2014-06-30	Terminated	2015-12-15	nan	0	0	0	0	0	0	0	0	0	0	0	0	0	0	1	0	0
The main investigators are no longer working at the center.	nan	NCT02093442	2014-07-31	Terminated	2018-05-14	2016-06-30	0	0	0	0	0	0	0	0	0	0	0	0	0	0	0	1	0
Business decision.	Phase 1/Phase 2	NCT02093429	2014-01-31	Terminated	2018-01-17	2014-09-30	0	1	0	0	0	0	0	0	0	0	0	0	0	0	0	0	0
Throughout the COVID-19 pandemic no patient could be recruited. Patients refuse to visit the hospital for study visits.	nan	NCT02093377	2014-02-28	Terminated	2021-09-21	2021-06-30	0	0	1	0	0	0	0	0	0	0	0	0	0	0	0	0	0
No participants enrolled	nan	NCT02093364	2015-07-31	Withdrawn	2020-08-12	2016-01-31	0	0	0	0	0	0	1	0	0	0	0	0	0	0	0	0	0
Lack of feasiability	nan	NCT02093299	2012-12-31	Terminated	2017-07-02	2016-11-22	0	0	0	0	0	0	0	0	0	0	1	0	0	0	0	0	0
Wk 52 primary endpoint results would be unaffected by follow-up data so trial was discontinued prior to wk 104. No safety data was collected after wk 52.	Phase 2	NCT02093221	2014-03-31	Terminated	2018-09-05	2017-06-30	0	0	0	0	0	0	0	0	0	0	1	0	0	0	0	0	0
Agreement not executed between site and sponsor	nan	NCT02093182	nan	Withdrawn	2016-12-22	2014-10-31	0	1	0	0	0	0	0	0	0	0	0	0	0	0	0	0	0
AZ decision to discontinue fostamatinib development in RA; rights to fostamatinib returned to Rigel Pharmaceuticals.	Phase 2	NCT02092961	2011-02-28	Terminated	2014-06-25	2013-07-31	0	1	0	0	0	0	0	0	0	0	0	0	0	0	0	0	0
Lack of efficacy	Phase 1/Phase 2	NCT02092909	2014-03-31	Terminated	2019-09-10	2017-11-30	0	0	0	0	0	0	0	0	0	0	1	0	0	0	0	0	0
Recruitment below expectation	nan	NCT02092389	2014-07-31	Terminated	2017-02-23	2016-03-31	0	0	0	0	0	0	1	0	0	0	0	0	0	0	0	0	0
the PI left our facility and the new staff prefer alternate excersises	nan	NCT02092272	2014-03-31	Terminated	2015-02-10	2015-02-28	0	0	0	0	0	0	0	0	0	0	0	0	0	0	0	1	0
Difficulty enrolling subjects	Phase 3	NCT02092246	2014-03-31	Withdrawn	2015-10-15	2016-02-29	0	0	0	0	0	0	1	0	0	0	0	0	0	0	0	0	0
Business decision	Phase 2	NCT02092077	2014-04-30	Terminated	2020-05-06	2016-08-31	0	1	0	0	0	0	0	0	0	0	0	0	0	0	0	0	0
We have recruited and treated 79 participants	nan	NCT02091856	2014-03-31	Terminated	2018-06-28	2015-09-30	0	0	0	0	0	0	0	0	1	0	0	0	0	0	0	0	0
We are currently engaged in other behavioral study.	Early Phase 1	NCT02091817	2013-11-30	Suspended	2015-07-02	2017-12-31	1	0	0	0	0	0	0	0	0	0	0	0	0	0	0	0	0
The study was terminated due to low enrollment.	Phase 2	NCT02091752	2014-09-30	Terminated	2016-03-24	2015-02-28	0	0	0	0	0	0	1	0	0	0	0	0	0	0	0	0	0
accrual too slow	Phase 3	NCT02091661	1997-01-31	Suspended	2020-03-25	2020-03-24	0	0	0	0	0	0	1	0	0	0	0	0	0	0	0	0	0
no participants	Phase 3	NCT02091492	2014-06-30	Withdrawn	2015-09-17	2015-09-30	0	0	0	0	0	0	1	0	0	0	0	0	0	0	0	0	0
inclusion rate insufficient	Phase 3	NCT02091479	2013-01-31	Terminated	2016-03-10	2015-06-30	0	0	0	0	0	0	1	0	0	0	0	0	0	0	0	0	0
two other institutions that were in the center thought they weren't going to be able to recruit enough patients	nan	NCT02091297	2014-04-30	Withdrawn	2016-08-05	2014-04-30	0	0	0	0	0	0	1	0	0	0	0	0	0	0	0	0	0
Sponsor decision due to commercial availability of ataluren.	Phase 3	NCT02090959	2014-03-20	Terminated	2020-08-11	2018-06-12	0	1	0	0	0	0	0	0	0	0	0	0	0	0	0	0	0
No patients recruited due to decreased levels of patients requiring non-invasive ventilation during the study.	nan	NCT02090868	2013-04-30	Withdrawn	2020-08-27	2013-08-31	0	0	0	0	0	0	1	0	0	0	0	0	0	0	0	0	0
Low recruitment	Phase 2	NCT02090829	2014-03-31	Withdrawn	2019-11-01	2018-03-31	0	0	0	0	0	0	1	0	0	0	0	0	0	0	0	0	0
Drug receive FDA approval	Phase 2	NCT02090725	2004-02-29	Terminated	2019-05-21	2018-11-28	0	0	0	0	0	0	0	0	0	0	0	0	1	0	0	0	0
recommandation of the Data Safety monitoring Board	nan	NCT02090569	2014-04-07	Terminated	2018-01-25	2017-10-31	0	0	0	0	0	0	0	1	0	0	0	0	0	0	0	0	0
Study was withdrawn because the university wanted to bill study patients for use of the laser.	nan	NCT02090517	2014-06-30	Withdrawn	2017-06-29	2016-02-29	0	0	0	0	0	0	0	0	0	1	0	0	0	0	0	0	0
Following difficulties in patient recruitment, we were forced to stop the study prematurely.	Phase 3	NCT02090439	2014-07-31	Terminated	2016-02-11	2015-12-31	0	0	0	0	0	0	1	0	0	0	0	0	0	0	0	0	0
The study was withdrawn for business reasons. The decision to stop the TECNERGY study was not a result of any safety or efficacy concerns.	Phase 4	NCT02090348	2015-06-30	Withdrawn	2015-09-07	2017-10-31	0	1	0	0	0	0	0	0	0	0	0	0	0	0	0	0	0
Participant withdrew consent	Phase 2	NCT02090296	2014-02-28	Withdrawn	2017-10-18	2015-06-30	0	1	0	0	0	0	0	0	0	0	0	0	0	0	0	0	0
The Sponsor voluntarily recalled SD-101 and terminated the study due to GMP deficiencies identified during an FDA inspection at the site of the manufacturer.	Phase 2	NCT02090283	2014-03-26	Terminated	2019-11-04	2018-09-14	0	0	0	0	0	0	0	0	0	0	0	0	1	1	0	0	0
Early termination due to lack of recruitment	Phase 2	NCT02089802	2014-02-25	Terminated	2017-08-18	2016-03-22	0	0	0	0	0	0	1	0	0	0	0	0	0	0	0	0	0
Interim futility analysis	Phase 3	NCT02089425	2014-04-30	Terminated	2017-03-03	2014-12-31	0	0	0	0	0	0	0	0	0	0	1	0	0	0	0	0	0
Insufficient funding	Early Phase 1	NCT02089386	2014-07-09	Terminated	2017-03-13	2016-06-21	0	1	0	0	0	0	0	0	0	0	0	0	0	0	0	0	0
The trial was terminated due to slow accrual	Phase 1/Phase 2	NCT02089230	2014-08-27	Terminated	2021-04-20	2019-06-05	0	0	0	0	0	0	1	0	0	0	0	0	0	0	0	0	0
The study costed more than expected, so the investigators decided to end it.	nan	NCT02089178	2014-02-28	Terminated	2019-03-19	2014-12-30	0	1	0	0	0	0	0	0	0	0	0	0	0	0	0	0	0
The French medicines agency did not allow the continuation of the study (no patient enrolled in this study)	nan	NCT02089139	2014-05-31	Terminated	2015-09-11	2018-09-30	0	0	0	0	0	0	0	0	0	0	0	0	1	0	0	0	0
Difficulties in reaching the desired number of patients and intermediate analysis leading to discontinuation of the study.	nan	NCT02088970	2014-09-30	Terminated	2017-06-01	2017-04-30	0	0	0	0	0	0	1	0	0	0	0	0	0	0	0	0	0
Termination of study due to low enrollment. There were no safety issues.	Phase 2	NCT02088957	2014-03-31	Terminated	2018-07-11	2014-10-31	0	0	0	0	0	0	1	0	0	0	0	0	0	0	0	0	0
Unable to enrolled in a timely manner.	Phase 2	NCT02088632	2014-03-14	Terminated	2017-05-23	2016-10-19	0	0	0	0	0	0	1	0	0	0	0	0	0	0	0	0	0
Device currently not available	nan	NCT02088151	2010-06-30	Suspended	2019-10-10	2020-12-31	0	0	0	0	0	0	0	0	0	1	0	0	0	0	0	0	0
PI decided to end the study	nan	NCT02088047	2014-08-30	Terminated	2020-10-09	2018-10-04	0	0	0	0	0	0	0	0	1	0	0	0	0	0	0	0	0
Business decision	nan	NCT02088021	2014-01-31	Withdrawn	2019-02-04	2015-12-31	0	1	0	0	0	0	0	0	0	0	0	0	0	0	0	0	0
Strategic considerations	nan	NCT02087878	2014-03-31	Withdrawn	2019-11-22	2019-09-30	0	1	0	0	0	0	0	0	0	0	0	0	0	0	0	0	0
Sponsor decision	Phase 2	NCT02087644	2014-05-31	Withdrawn	2014-05-14	nan	0	1	0	0	0	0	0	0	0	0	0	0	0	0	0	0	0
Calculated sample size not achieved	nan	NCT02087527	2014-06-30	Terminated	2017-03-13	2016-03-31	0	0	0	0	0	0	1	0	0	0	0	0	0	0	0	0	0
company dissolved	Phase 1/Phase 2	NCT02087397	2014-03-31	Withdrawn	2017-11-24	2017-12-31	0	1	0	0	0	0	0	0	0	0	0	0	0	0	0	0	0
We did not receive funding	nan	NCT02087280	2014-10-31	Withdrawn	2017-02-13	2016-08-31	0	1	0	0	0	0	0	0	0	0	0	0	0	0	0	0	0
The sponsor decided to terminate the study.	Phase 2	NCT02087241	2014-03-31	Terminated	2017-03-29	2015-06-30	0	1	0	0	0	0	0	0	0	0	0	0	0	0	0	0	0
Sponsor and Principle Investigator mutually agreed to terminate study and patients are no longer examined/treated	nan	NCT02087228	2013-09-30	Terminated	2016-01-18	2015-07-31	0	1	0	0	0	0	0	0	0	0	0	0	0	0	0	0	0
The study was terminated early by the sponsor.	Phase 2	NCT02087176	2014-03-31	Terminated	2016-06-14	2015-05-31	0	1	0	0	0	0	0	0	0	0	0	0	0	0	0	0	0
no subject enrolled within one year following EC and IRB approvals.	nan	NCT02086760	2014-05-31	Withdrawn	2015-10-02	2016-11-30	0	0	0	0	0	0	1	0	0	0	0	0	0	0	0	0	0
The technology showed rapid acceptance in the general population and we halted our feasibility demonstration study.	nan	NCT02086708	2010-06-30	Terminated	2017-02-01	2015-03-31	0	0	0	0	0	0	0	0	0	1	0	0	0	0	0	0	0
Lack of accrual	Phase 2	NCT02086591	2014-03-31	Terminated	2016-12-22	2015-11-30	0	0	0	0	0	0	1	0	0	0	0	0	0	0	0	0	0
Because of many unseen obstacles resulted in poor accrual, study is terminated.	Phase 4	NCT02086487	2013-03-31	Terminated	2017-03-07	2016-08-31	0	0	0	0	0	0	1	0	0	0	0	0	0	0	0	0	0
No subjects recruited	nan	NCT02086240	2014-03-31	Withdrawn	2019-06-10	2018-05-31	0	0	0	0	0	0	1	0	0	0	0	0	0	0	0	0	0
Insufficient rate of patient recruitment and treatment.	Phase 1/Phase 2	NCT02085629	2014-07-24	Terminated	2019-04-18	2018-12-03	0	0	0	0	0	0	1	0	0	0	0	0	0	0	0	0	0
Interim analysis, revealed no additional effect of proactive over reactive service.	nan	NCT02085616	2009-02-28	Terminated	2014-03-13	2011-10-31	0	0	0	0	0	0	0	0	0	0	1	0	0	0	0	0	0
Lack of funding.	nan	NCT02085525	2014-03-31	Withdrawn	2014-12-02	nan	0	1	0	0	0	0	0	0	0	0	0	0	0	0	0	0	0
Study never got started; can't delete results	Phase 4	NCT02085239	2013-08-31	Withdrawn	2018-09-12	2015-03-31	0	0	0	0	0	0	0	0	1	0	0	0	0	0	0	0	0
The recruitment rate was very slow, and it was concluded that it was not feasible to do this trial.	Phase 4	NCT02084771	2014-10-31	Withdrawn	2016-03-31	2016-06-30	0	0	0	0	0	0	1	0	0	0	0	0	0	0	0	0	0
Slow recruitement	nan	NCT02084719	2014-03-31	Terminated	2017-01-20	2016-04-30	0	0	0	0	0	0	1	0	0	0	0	0	0	0	0	0	0
Enrollment discontinued due to rare medical condition in the age group 0 to 2 months	Phase 3	NCT02084628	2015-02-28	Terminated	2016-09-23	2015-08-31	0	0	0	0	0	0	1	0	0	0	0	0	0	0	0	0	0
Administrative	nan	NCT02084264	2014-10-31	Terminated	2019-08-14	2019-07-08	0	1	0	0	0	0	0	0	0	0	0	0	0	0	0	0	0
The sponsor have not enough money to support this trial	Phase 2/Phase 3	NCT02084004	2015-11-30	Withdrawn	2018-11-14	2018-04-30	0	1	0	0	0	0	0	0	0	0	0	0	0	0	0	0	0
Recruitment failed	nan	NCT02083939	2014-03-31	Terminated	2020-06-04	2019-09-17	0	0	0	0	0	0	1	0	0	0	0	0	0	0	0	0	0
Sponsor the return rights of the compound to the collaboration partner for further clinical development	Phase 1	NCT02083679	2014-07-31	Terminated	2016-10-25	2015-08-31	0	1	0	0	0	0	0	0	0	0	0	0	0	0	0	0	0
Transient adverse events observed	Phase 1	NCT02083666	2013-12-31	Terminated	2015-07-28	2015-02-28	0	0	0	0	0	0	0	0	0	0	0	0	0	1	0	0	0
Study voluntarily stopped by Principal Investigator due to lack of accrual.	Phase 1	NCT02083536	2014-05-31	Withdrawn	2016-08-10	nan	0	0	0	0	0	0	1	0	0	0	0	0	0	0	0	0	0
Treatment failure on study medication observed	Phase 2	NCT02083276	2014-03-31	Terminated	2015-06-19	2015-05-31	0	0	0	0	0	0	0	0	0	1	1	0	0	0	0	0	0
Study subjects were not enrolled.	nan	NCT02083146	2011-03-31	Terminated	2018-03-20	2016-02-29	0	0	0	0	0	0	0	0	1	0	0	0	0	0	0	0	0
End of commercialization of low polyamin diet	Phase 4	NCT02083003	2013-01-31	Terminated	2016-11-03	2015-01-31	0	0	0	0	0	0	0	0	0	0	0	0	0	0	1	0	0
The maximal dose and schedule attained with GSK2816126 has shown insufficient evidence of clinical activity, and does not justify further clinical investigation	Phase 1	NCT02082977	2014-04-24	Terminated	2020-02-25	2017-06-20	0	0	0	0	0	0	0	0	0	0	1	0	0	0	0	0	0
The sponsor have not enough money to support this trial	Phase 2/Phase 3	NCT02082756	2015-11-30	Withdrawn	2018-11-14	2018-04-30	0	1	0	0	0	0	0	0	0	0	0	0	0	0	0	0	0
Terminated due to medical supplies shortages due to the 2017 hurricane season.	Phase 4	NCT02082717	2014-02-25	Terminated	2021-04-01	2018-08-03	0	0	0	0	0	0	0	0	0	1	0	0	0	0	0	0	0
Because the Russian Authorities already approved the 2-dose Cervarix‚Ñ¢ schedule, the study was no longer needed for registration and hence it was cancelled.	Phase 3	NCT02082639	2015-02-28	Withdrawn	2015-07-20	2015-11-30	0	0	0	0	0	0	0	0	0	0	0	0	1	0	1	0	0
Competing study opened	Phase 1	NCT02082626	2014-02-01	Terminated	2020-03-10	2018-06-30	1	0	0	0	0	0	0	0	0	0	0	0	0	0	0	0	0
Accrual rate remaining too low	Phase 3	NCT02082522	2014-11-12	Terminated	2019-08-28	2017-01-12	0	0	0	0	0	0	1	0	0	0	0	0	0	0	0	0	0
Funding unavailable	Phase 2	NCT02082405	2015-04-30	Withdrawn	2015-04-24	nan	0	1	0	0	0	0	0	0	0	0	0	0	0	0	0	0	0
Other - not a safety issue	Phase 3	NCT02082197	2014-03-31	Withdrawn	2014-06-02	2015-06-30	0	0	0	0	0	0	0	0	0	0	0	0	0	1	0	0	0
Unable to commence study due to closure of hospital department.	Phase 4	NCT02081989	2015-11-30	Withdrawn	2016-06-01	2016-05-31	0	0	0	0	0	0	0	0	0	1	0	0	0	0	0	0	0
low enrollment rate	nan	NCT02081729	2014-03-31	Terminated	2018-08-29	2015-08-31	0	0	0	0	0	0	1	0	0	0	0	0	0	0	0	0	0
Slow recruitment	Phase 3	NCT02081690	2014-03-01	Terminated	2018-03-21	2015-11-01	0	0	0	0	0	0	1	0	0	0	0	0	0	0	0	0	0
The study stopped because it was difficult to recruit the 130 expected patients	nan	NCT02081105	2014-02-28	Terminated	2017-01-18	2017-02-28	0	0	0	0	0	0	1	0	0	0	0	0	0	0	0	0	0
Difficulty Enrolling	nan	NCT02081053	2014-01-31	Terminated	2017-01-20	2016-11-30	0	0	0	0	0	0	1	0	0	0	0	0	0	0	0	0	0
Low rate of recruitment.	Phase 2	NCT02080962	2011-01-31	Terminated	2014-03-07	2014-02-28	0	0	0	0	0	0	1	0	0	0	0	0	0	0	0	0	0
Low rate of recruitment.	Phase 1	NCT02080949	2011-01-31	Withdrawn	2014-03-07	2011-10-31	0	0	0	0	0	0	1	0	0	0	0	0	0	0	0	0	0
Planned recruitment of 630 patients was not possible to achieve within the given time frame	nan	NCT02080702	2014-08-31	Terminated	2018-07-02	2016-06-30	0	0	0	0	0	0	1	0	0	0	0	0	0	0	0	0	0
Funding was not available from company	nan	NCT02080611	2016-01-31	Withdrawn	2017-11-30	2016-07-31	0	1	0	0	0	0	0	0	0	0	0	0	0	0	0	0	0
Very slow accrual; terminated to allow resources to be utilized more effectively on other studies. No data analysis completed, nor any conclusions reached.	Early Phase 1	NCT02080416	2014-07-31	Terminated	2016-06-10	2016-02-29	0	0	0	0	0	0	1	0	0	0	0	0	0	0	0	0	0
Not due to safety but due to a lack of efficacy at the 5 mg azeliragon dose.	Phase 3	NCT02080364	2015-04-30	Terminated	2021-05-07	2018-06-01	0	0	0	0	0	0	0	0	0	0	1	0	0	0	0	0	0
Study was unable to accrue subjects	Phase 1/Phase 2	NCT02080195	2016-09-13	Terminated	2019-10-02	2017-03-29	0	0	0	0	0	0	1	0	0	0	0	0	0	0	0	0	0
No participants.	nan	NCT02080130	2014-02-28	Withdrawn	2018-09-06	2016-12-31	0	0	0	0	0	0	1	0	0	0	0	0	0	0	0	0	0
REB decision	Phase 1	NCT02080078	2014-09-30	Terminated	2019-05-03	2019-04-30	0	1	0	0	0	0	0	0	0	0	0	0	1	0	0	0	0
Potential participants had concerns about taking the study drug (methotrexate).	Phase 2	NCT02079948	2014-02-28	Withdrawn	2015-10-05	2014-09-30	0	0	0	0	0	0	0	0	0	0	0	0	0	1	0	0	0
The study was never initiated.	Phase 4	NCT02079818	2017-06-30	Withdrawn	2019-04-12	2018-09-30	0	0	0	0	0	0	0	0	1	0	0	0	0	0	0	0	0
The study was discontinued prematurely by the sponsor due to a lack of recruitment.	Phase 2	NCT02079519	2006-05-31	Terminated	2014-07-08	2008-05-31	0	0	0	0	0	0	1	0	0	0	0	0	0	0	0	0	0
Not enough subject enrollment	nan	NCT02079493	2014-01-31	Terminated	2019-08-28	2015-05-31	0	0	0	0	0	0	1	0	0	0	0	0	0	0	0	0	0
Funding for the study was withdrawn, no participants were ever recruited.	Phase 2	NCT02079220	2014-03-31	Withdrawn	2017-07-31	2018-03-31	0	1	0	0	0	0	0	0	0	0	0	0	0	0	0	0	0
Research Cancelled	nan	NCT02079155	2012-06-30	Withdrawn	2016-01-22	2016-01-31	0	0	0	0	0	0	0	0	1	0	0	0	0	0	0	0	0
Inability to accrue additional sites and enroll an adequate number of subjects.	Phase 1/Phase 2	NCT02078960	2014-10-09	Terminated	2019-01-14	2017-11-27	0	0	0	0	0	0	1	0	0	0	0	0	0	0	0	0	0
Did not receive funding for recruitment.	nan	NCT02078934	2015-04-30	Withdrawn	2020-07-15	2021-07-31	0	1	0	0	0	0	0	0	0	0	0	0	0	0	0	0	0
The study was terminated due to low enrollment	Phase 3	NCT02078895	2014-02-28	Terminated	2018-08-23	2017-02-28	0	0	0	0	0	0	1	0	0	0	0	0	0	0	0	0	0
Superiority of one imaging method	Phase 1/Phase 2	NCT02078843	2014-03-31	Terminated	2016-09-07	2016-08-31	0	0	0	0	0	0	0	0	0	0	0	0	0	0	1	0	0
The study was terminated due to a change in sponsor prioritization.	Phase 1	NCT02078752	2014-04-09	Terminated	2019-04-29	2017-05-10	0	1	0	0	0	0	0	0	0	0	0	0	0	0	0	0	0
Study was amalgamated with another study to include exercise as another intervention.	nan	NCT02078635	nan	Withdrawn	2017-04-27	2014-10-07	1	0	0	0	0	0	0	0	0	0	0	0	0	0	0	0	0
Funding ended	nan	NCT02078375	2014-02-28	Terminated	2019-04-09	2018-07-01	0	1	0	0	0	0	0	0	0	0	0	0	0	0	0	0	0
Decision to start a new study on DVT with another protocol	nan	NCT02078154	2014-04-30	Terminated	2015-06-03	2015-01-31	0	0	0	0	0	0	0	0	0	0	0	0	0	0	1	0	0
Poor Accrual	Phase 1	NCT02078089	2014-03-06	Terminated	2017-01-31	2014-12-11	0	0	0	0	0	0	1	0	0	0	0	0	0	0	0	0	0
Investigator transferred to the University of Wisconsin - Madison	nan	NCT02077972	2014-03-31	Terminated	2015-08-10	2016-02-29	0	0	0	0	0	0	0	0	0	0	0	0	0	0	0	1	0
Due to Ebola virus disease outbreak	nan	NCT02077907	2014-01-31	Terminated	2015-02-04	nan	0	0	0	0	0	0	0	0	0	0	0	0	0	1	0	0	0
Study reevaluation	Phase 2	NCT02077621	2014-02-28	Withdrawn	2021-04-02	2020-12-31	0	0	0	0	0	0	0	1	0	0	0	0	0	0	0	0	0
bad recruitment of suitable participants, just 4 patients in one year	Phase 3	NCT02077309	2014-08-31	Terminated	2017-04-12	2015-11-30	0	0	0	0	0	0	1	0	0	0	0	0	0	0	0	0	0
Poor retention and recruitment,changes need to be made to the program	nan	NCT02077179	2014-09-30	Terminated	2017-04-05	2016-04-30	0	0	0	0	0	0	1	0	0	0	0	0	0	0	1	0	0
Reagants to test mediators couldnot be procured	nan	NCT02077062	2013-03-31	Terminated	2021-08-06	2021-07-31	0	1	0	0	0	0	0	0	0	0	0	0	0	0	1	0	0
Interim analysis results indicated need to recruit beyond scope of budget.	Phase 4	NCT02076893	2014-03-31	Terminated	2017-02-09	2017-02-28	0	1	0	0	0	0	1	0	0	0	0	0	0	0	0	0	0
The interim analysis performed on 09 November 2018, showed the failure to achieve the primary objective of effectiveness of the experimental treatment.	Phase 3	NCT02076594	2013-01-31	Terminated	2019-10-09	2018-12-31	0	0	0	0	0	0	0	0	0	0	1	0	0	0	0	0	0
Lack of recruitment	nan	NCT02076438	2015-11-30	Terminated	2016-11-23	2016-09-30	0	0	0	0	0	0	1	0	0	0	0	0	0	0	0	0	0
Closed by sponsor	Phase 2	NCT02076243	2014-03-31	Terminated	2017-10-25	2015-10-31	0	1	0	0	0	0	0	0	0	0	0	0	0	0	0	0	0
Difficult to enroll, parents/subjects prefer to choose type of anesthetic block.	Phase 3	NCT02075411	2014-03-31	Terminated	2016-05-18	2015-02-28	0	0	0	0	0	0	1	0	0	0	0	0	0	0	0	0	0
Dr. Gyurak is no longer doing and ended her NARSAD early.	nan	NCT02075190	2014-02-28	Terminated	2019-04-18	2015-08-31	0	0	0	0	0	0	0	0	0	0	0	0	0	0	0	1	0
Enrolling participants has halted prematurely and will not resume	Phase 3	NCT02075125	2014-01-31	Terminated	2017-08-18	2015-04-30	0	0	0	0	0	0	0	0	1	0	0	0	0	0	0	0	0
Based on recent input from FDA, the pre-specified final analysis will be performed at the current enrollment using a re-estimation of the sample size.	Phase 3	NCT02075047	2014-05-23	Terminated	2021-06-16	2020-05-18	0	0	0	0	0	0	0	0	0	0	0	0	0	0	1	0	0
PI left the institution	Phase 1/Phase 2	NCT02075021	2014-03-31	Terminated	2018-10-15	2015-11-30	0	0	0	0	0	0	0	0	0	0	0	0	0	0	0	1	0
The study was prematurely terminated after core study CQGE031B2201 failed to meet the primary objective of demonstrating superiority for QGE031 versus placebo.	Phase 2	NCT02075008	2014-03-27	Terminated	2017-08-11	2016-03-22	0	0	0	0	0	0	0	0	0	0	1	0	0	0	0	0	0
The study was prematurely terminated due to recruitment issues	Phase 2	NCT02074995	2014-02-28	Terminated	2016-03-07	2015-01-31	0	0	0	0	0	0	1	0	0	0	0	0	0	0	0	0	0
We terminated the study to run it as a sub-study of NCT02371889, which is a 13 week, placebo controlled, double-blind, trial of topiramate in heavy drinkers.	Phase 2	NCT02074904	2015-05-31	Terminated	2018-09-21	2017-03-31	1	0	0	0	0	0	0	0	0	0	0	0	0	0	0	0	0
Surgeons chose not to provide patients for testing	nan	NCT02074748	2014-02-28	Terminated	2019-11-01	2015-12-31	0	0	0	0	0	0	0	0	0	1	0	0	0	0	0	0	0
Poor accrual so the study was halted on May 16, 2017.	Phase 1	NCT02074878	2014-06-30	Terminated	2017-08-09	2017-05-16	0	0	0	0	0	0	1	0	0	0	0	0	0	0	0	0	0
Site unable to complete full data collection/protocol	nan	NCT02074696	2014-04-30	Terminated	2017-05-12	2014-05-31	0	0	0	0	0	0	1	0	0	0	0	0	0	0	1	0	0
Sponsor decision - pending further analysis of available data	Phase 2	NCT02074410	2014-01-31	Terminated	2018-10-22	2014-10-15	0	1	0	0	0	0	0	0	0	0	0	0	0	0	0	0	0
primary outcome measure not met	Phase 3	NCT02074007	2013-12-31	Terminated	2017-01-24	2014-06-30	0	0	0	0	0	0	0	0	0	0	1	0	0	0	0	0	0
A publication released shortly after start indicating intervention not always beneficial. Fewer surgical cased thereafter.	nan	NCT02073695	2013-01-31	Terminated	2019-07-18	2013-12-31	0	0	0	0	0	0	0	0	0	0	1	0	0	0	0	0	0
research cancelled	nan	NCT02073045	2013-08-31	Terminated	2015-10-23	2015-09-30	0	0	0	0	0	0	0	0	1	0	0	0	0	0	0	0	0
Study stopping criteria has been reached	Phase 1	NCT02072993	2014-03-31	Terminated	2014-07-29	2014-07-31	0	0	0	0	0	0	0	0	1	0	0	0	0	0	0	0	0
no Sponsor	nan	NCT02072538	2014-04-30	Withdrawn	2015-05-12	2015-04-30	0	1	0	0	0	0	0	0	0	0	0	0	0	0	0	0	0
No enrollment	nan	NCT02072473	2014-09-30	Withdrawn	2016-10-19	2016-04-30	0	0	0	0	0	0	1	0	0	0	0	0	0	0	0	0	0
The app was not completed in time to conduct a clinical trial on it within the funding grant's award period	Phase 1/Phase 2	NCT02072252	2017-08-14	Withdrawn	2017-08-17	2017-08-14	0	1	0	0	0	0	0	0	0	0	0	0	0	0	0	0	0
The study was terminated due to slow enrollment.	Phase 3	NCT02072226	2014-05-31	Terminated	2018-07-03	2017-03-22	0	0	0	0	0	0	1	0	0	0	0	0	0	0	0	0	0
Difficulties with subject enrolment.	Phase 3	NCT02072187	2013-12-31	Terminated	2017-10-02	2017-05-31	0	0	0	0	0	0	1	0	0	0	0	0	0	0	0	0	0
The trial was terminated per protocol because of lack of feasibility.	Phase 4	NCT02072096	2014-02-28	Terminated	2019-10-09	2015-10-31	0	0	0	0	0	0	0	0	0	1	0	0	0	0	0	0	0
Poor recruiting	Phase 2	NCT02072057	2014-04-20	Terminated	2019-02-28	2018-11-30	0	0	0	0	0	0	1	0	0	0	0	0	0	0	0	0	0
slow enrollment	Phase 4	NCT02071966	2012-11-30	Terminated	2016-07-26	2016-11-30	0	0	0	0	0	0	1	0	0	0	0	0	0	0	0	0	0
Unable to recruit/enroll subjects for study.	nan	NCT02071667	2014-09-30	Withdrawn	2017-05-04	2016-10-31	0	0	0	0	0	0	1	0	0	0	0	0	0	0	0	0	0
results of the SYMPLICITY HTN 3 trial	nan	NCT02071511	2014-01-31	Terminated	2019-05-01	2016-08-31	1	0	0	0	0	0	0	0	0	0	0	0	0	0	0	0	0
The study was terminated early due to shortage of drug supply.	Phase 2	NCT02070978	2014-07-29	Terminated	2019-03-21	2018-02-09	0	0	0	0	0	0	0	0	0	1	0	0	0	0	0	0	0
Low recruitment and published data with no benefit	nan	NCT02070666	2014-05-31	Terminated	2020-06-19	2020-06-30	0	0	0	0	0	0	1	0	0	0	1	0	0	0	0	0	0
Sponsor terminated early as moving to a new larger study program	nan	NCT02070588	2014-02-28	Terminated	2017-07-21	2015-11-30	0	1	0	0	0	0	0	0	0	0	0	0	0	0	0	0	0
Poor enrollment	nan	NCT02070484	2014-02-28	Terminated	2018-09-28	2017-03-24	0	0	0	0	0	0	1	0	0	0	0	0	0	0	0	0	0
One of the investigators left the institution.	nan	NCT02070445	2019-06-30	Withdrawn	2019-08-08	2020-12-31	0	0	0	0	0	0	0	0	0	0	0	0	0	0	0	1	0
Principal Investigator left institution	Phase 2	NCT02070419	2014-04-30	Withdrawn	2014-12-02	2014-11-30	0	0	0	0	0	0	0	0	0	0	0	0	0	0	0	1	0
low accrual	Phase 1	NCT02070406	2014-07-17	Terminated	2019-02-28	2018-12-18	0	0	0	0	0	0	1	0	0	0	0	0	0	0	0	0	0
Closure of Indiana University Health Proton Center in December 2014	Early Phase 1	NCT02070393	2011-09-30	Terminated	2015-02-04	2015-02-28	0	0	0	0	0	0	0	0	0	0	0	0	0	0	0	1	0
Significant changes to protocol and study design, study stopped to further enrollment and new study designed.	Phase 4	NCT02070341	2014-02-28	Terminated	2015-09-28	2014-07-31	0	0	0	0	0	0	0	0	0	0	0	0	0	0	1	0	0
Sponsored withdrew	nan	NCT02070107	2014-04-30	Withdrawn	2017-08-07	2016-03-31	0	1	0	0	0	0	0	0	0	0	0	0	0	0	0	0	0
Lack of participation	nan	NCT02070042	2014-02-28	Terminated	2018-01-31	2015-09-30	0	0	0	0	0	0	1	0	0	0	0	0	0	0	0	0	0
One of the both Funder partners decided to stop the study before the initiation : thus no product provided and no funding to realize the study	Phase 2/Phase 3	NCT02069834	2014-05-31	Withdrawn	2015-08-28	2017-10-31	0	1	0	0	0	0	0	0	0	0	0	0	0	0	0	0	0
interim analysis findings	nan	NCT02069522	2014-02-28	Terminated	2015-03-24	2015-02-28	0	0	0	0	0	0	0	1	0	0	0	0	0	0	0	0	0
This study was halted prematurely due to the COVID-19 pandemic, resulting in the inability to enroll participants. Funding for this project has also ended.	Phase 1	NCT02069431	2016-02-29	Terminated	2020-06-19	2020-05-31	0	0	1	0	0	0	0	0	0	0	0	0	0	0	0	0	0
Low enrollment	nan	NCT02069353	2015-07-31	Terminated	2019-10-08	2018-10-19	0	0	0	0	0	0	1	0	0	0	0	0	0	0	0	0	0
Problems of drugs supply by the manufacturer	Phase 3	NCT02069288	nan	Withdrawn	2014-02-24	2014-02-28	0	0	0	0	0	0	0	0	0	1	0	0	0	0	0	0	0
Poor enrollment	nan	NCT02068768	2013-07-15	Terminated	2019-07-05	2016-03-23	0	0	0	0	0	0	1	0	0	0	0	0	0	0	0	0	0
The study was terminated early due to slow enrollment and difficulties with long-term follow-up	nan	NCT02068729	2014-06-30	Terminated	2021-04-05	2020-02-28	0	0	0	0	0	0	1	0	0	0	0	0	0	0	0	0	0
Persisting recruitment difficulties	Phase 4	NCT02068625	2010-09-30	Terminated	2019-02-20	2018-12-31	0	0	0	0	0	0	1	0	0	0	0	0	0	0	0	0	0
Sponsor closed study due to low enrollment~ Sponsor closed study due to low enrollment~ Sponsor closed study due to low enrollment.	nan	NCT02068547	2014-02-28	Terminated	2021-03-02	2017-04-05	0	0	0	0	0	0	1	0	0	0	0	0	0	0	0	0	0
The primary endpoint of non-inferiority to daily therapy in the pediatric Phase 3 study was not achieved	Phase 2/Phase 3	NCT02068521	2014-03-03	Terminated	2018-03-09	2017-11-17	0	0	0	0	0	0	0	0	0	0	1	0	0	0	0	0	0
It has been decided to improve the inclusion criteria for better study outcome	Phase 3	NCT02068417	2011-10-31	Terminated	2015-03-06	2014-02-28	0	0	0	0	0	0	0	0	0	0	0	0	0	0	0	0	0
Study no longer has an active IDE	Phase 2	NCT02068157	2014-04-01	Terminated	2017-10-11	2016-11-04	0	0	0	0	0	0	0	0	0	1	0	0	0	0	0	0	0
Slow accrual	Phase 1	NCT02067884	2013-12-19	Terminated	2019-01-25	2016-09-25	0	0	0	0	0	0	1	0	0	0	0	0	0	0	0	0	0
slow accrual	nan	NCT02067858	2011-04-30	Terminated	2018-07-18	2016-03-31	0	0	0	0	0	0	1	0	0	0	0	0	0	0	0	0	0
Low accrual	nan	NCT02067637	2014-03-31	Withdrawn	2017-04-04	2015-01-31	0	0	0	0	0	0	1	0	0	0	0	0	0	0	0	0	0
Funding agent withdrew funding	Phase 2	NCT02067416	2012-07-31	Terminated	2018-07-27	2014-06-30	0	1	0	0	0	0	0	0	0	0	0	0	0	0	0	0	0
Slow enrollment	nan	NCT02067390	2013-09-30	Terminated	2020-02-20	2019-05-31	0	0	0	0	0	0	1	0	0	0	0	0	0	0	0	0	0
PI left institution; project closed.	nan	NCT02067234	2015-01-31	Withdrawn	2015-05-19	2015-04-30	0	0	0	0	0	0	0	0	0	0	0	0	0	0	0	1	0
Low enrollment	Phase 2	NCT02067104	2014-02-17	Terminated	2019-08-14	2016-12-31	0	0	0	0	0	0	1	0	0	0	0	0	0	0	0	0	0
We need to revise and redesign the study	Phase 3	NCT02066649	2018-07-31	Withdrawn	2018-07-24	2021-09-30	0	0	0	0	0	0	0	0	0	0	0	0	0	0	1	0	0
Recommendation from the DSMB following recurrent DVT in 3/4 participants who underwent the thrombectomy procedure.	Phase 2	NCT02066597	2013-11-30	Terminated	2015-04-17	nan	0	0	0	0	0	0	0	0	0	0	0	0	0	1	0	0	0
Recruitment very time consuming, too few wanting participation	nan	NCT02066363	2014-03-01	Terminated	2017-10-05	2017-08-30	0	0	0	0	0	0	1	0	0	0	0	0	0	0	0	0	0
Stage 1 terminated 6/1/18 prior to completion of Stage 1 due to low enrollment and efficacy	Phase 2	NCT02066311	2014-09-30	Terminated	2020-02-24	2018-06-30	0	0	0	0	0	0	1	0	0	0	1	0	0	0	0	0	0
enrollment is difficult and pilot nature of this study	nan	NCT02066116	2014-11-30	Terminated	2017-11-06	2017-11-30	0	0	0	0	0	0	1	0	0	0	0	0	0	0	0	0	0
lack of accrual	Phase 1/Phase 2	NCT02065466	2014-07-31	Withdrawn	2016-04-21	2015-08-31	0	0	0	0	0	0	1	0	0	0	0	0	0	0	0	0	0
This study was withdrawn until the evaluation of the nonclinical rat findings is complete.	Phase 1	NCT02065401	2014-02-28	Withdrawn	2021-06-02	2014-03-19	0	0	0	0	0	0	0	0	1	0	0	0	0	0	0	0	0
Company decision to discontinue trial	Phase 2	NCT02065336	2014-03-31	Terminated	2019-07-05	2017-01-31	0	1	0	0	0	0	0	0	0	0	0	0	0	0	0	0	0
Terminated due to budgetary considerations and length of development.	Phase 2	NCT02065323	nan	Withdrawn	2015-01-19	nan	0	1	0	0	0	0	0	0	0	0	0	0	0	0	0	0	0
Logistical challenges with research pharmacy prevented the dilution of the capsaicin. No participants were ever recruited, enrolled, or approached.	nan	NCT02065128	2017-08-01	Withdrawn	2017-08-01	2017-08-31	0	0	0	0	0	0	0	0	0	1	0	0	0	0	0	0	0
CO2 temperature delivered revealed that warmed CO2 was not being delivered.	nan	NCT02065037	2014-06-30	Terminated	2017-02-16	2015-09-30	0	0	0	0	0	0	0	0	0	1	0	0	0	0	0	0	0
interim analysis revealed it was futile, we would not reach an answer at N=60.	nan	NCT02064959	2014-03-22	Terminated	2020-10-19	2019-02-07	0	0	0	0	0	0	0	0	0	0	1	0	0	0	0	0	0
Study was terminated based on results from pivotal adult AHF study CRLX030A2301	Phase 3	NCT02064868	2014-01-31	Terminated	2019-03-22	2017-04-25	1	0	0	0	0	0	0	0	0	0	0	0	0	0	0	0	0
The study was terminated early due to slow enrollment and difficulties with long-term follow-up	nan	NCT02064855	2014-08-31	Terminated	2021-03-01	2019-12-12	0	0	0	0	0	0	1	0	0	0	0	0	0	0	0	0	0
Some sites withdrew because no contract with insulin pump supplier	nan	NCT02064023	2014-04-30	Terminated	2017-10-30	2015-12-04	0	1	0	0	0	0	0	0	0	1	0	0	0	0	0	0	0
Funding terminated; company closed	Phase 2	NCT02064010	2014-02-28	Withdrawn	2021-04-13	2015-12-31	0	1	0	0	0	0	0	0	0	0	0	0	0	0	0	0	0
Major difficulties recruiting participants	Phase 4	NCT02063945	2017-02-01	Terminated	2020-03-18	2018-02-01	0	0	0	0	0	0	1	0	0	0	0	0	0	0	0	0	0
Took too long to accrue participants, stopped for feasibility concerns	nan	NCT02063828	2015-07-30	Terminated	2021-03-05	2019-12-23	0	0	0	0	0	0	1	0	0	1	0	0	0	0	0	0	0
Not enough recruitment	nan	NCT02063425	2014-02-28	Terminated	2017-10-20	2015-08-31	0	0	0	0	0	0	1	0	0	0	0	0	0	0	0	0	0
Slow recruitment pace	nan	NCT02063412	2013-08-31	Withdrawn	2017-02-02	2014-04-30	0	0	0	0	0	0	1	0	0	0	0	0	0	0	0	0	0
Methods of activation timing measurements too imprecise	nan	NCT02063191	2014-01-31	Terminated	2014-11-04	2014-11-30	0	0	0	0	0	0	0	0	0	1	0	0	0	0	1	0	0
Lack of participants and funding support	nan	NCT02063074	2014-06-30	Terminated	2019-04-03	2018-11-30	0	1	0	0	0	0	1	0	0	0	0	0	0	0	0	0	0
Could not receive FDA approval for IND	Phase 2	NCT02062996	2014-06-30	Withdrawn	2015-08-07	2014-07-31	0	0	0	0	0	0	0	0	0	0	0	0	1	0	0	0	0
Difficulty in enrolling patients	nan	NCT02062983	2012-06-30	Suspended	2016-05-13	2016-08-31	0	0	0	0	0	0	1	0	0	0	0	0	0	0	0	0	0
Patients meeting the inclusion/ exclusion criteria did not agree to participate. It became obvious that recruitment goals could not be met.	Phase 4	NCT02062892	2013-12-31	Withdrawn	2014-12-02	2014-06-30	0	0	0	0	0	0	1	0	0	0	0	0	0	0	0	0	0
Withdrawals from study due to anticipated effects from study drugs	Phase 3	NCT02062879	2014-04-30	Terminated	2017-09-21	2016-06-30	0	0	0	0	0	0	0	0	0	0	0	0	0	1	0	0	0
patient enrollment was failed.	Phase 3	NCT02062788	2014-02-28	Terminated	2017-04-27	2016-01-31	0	0	0	0	0	0	1	0	0	0	0	0	0	0	0	0	0
Poor accrual	Phase 2	NCT02062632	2014-04-14	Terminated	2019-10-01	2017-11-06	0	0	0	0	0	0	1	0	0	0	0	0	0	0	0	0	0
The study terminated early due to slow enrollment that significantly extended the expected study duration.	nan	NCT02062606	2014-05-31	Terminated	2021-04-12	2020-02-23	0	0	0	0	0	0	1	0	0	0	0	0	0	0	0	0	0
Expectation that within the set time period insufficient patients will be included, so endpoints will not be achieved	nan	NCT02062372	2014-12-10	Terminated	2018-08-17	2018-02-05	0	0	0	0	0	0	1	0	0	0	1	0	0	0	0	0	0
Study was closed due to poor accrual.	Phase 2	NCT02062359	2014-02-28	Terminated	2016-06-24	2016-02-29	0	0	0	0	0	0	1	0	0	0	0	0	0	0	0	0	0
Lack of funding to continue.	nan	NCT02062008	2016-12-31	Terminated	2021-06-16	2018-02-10	0	1	0	0	0	0	0	0	0	0	0	0	0	0	0	0	0
Study not started	nan	NCT02061943	2015-10-31	Withdrawn	2016-05-30	2016-04-30	0	0	0	0	0	0	0	0	1	0	0	0	0	0	0	0	0
Preliminary analysis showed not clinically significant. Study ended and closed 1/11/2018	Phase 4	NCT02061774	2013-10-31	Terminated	2020-05-06	2018-01-11	0	0	0	0	0	0	0	0	0	0	1	0	0	0	0	0	0
Device was modified and no longer available to investigator	nan	NCT02061696	2014-01-31	Terminated	2018-05-23	2016-01-31	0	0	0	0	0	0	0	0	0	0	0	0	0	0	1	0	0
Low Accrual	Phase 1	NCT02061449	2014-03-31	Terminated	2018-12-24	2018-11-05	0	0	0	0	0	0	1	0	0	0	0	0	0	0	0	0	0
Preliminary data analysis	nan	NCT02061345	2014-04-30	Suspended	2016-08-15	2016-12-31	0	0	0	0	0	0	0	1	0	0	0	0	0	0	0	0	0
Safety concerns, apparent futility and protracted recruitment	nan	NCT02061228	2014-03-31	Terminated	2019-12-18	2018-09-30	0	0	0	0	0	0	1	0	0	0	1	0	0	0	0	0	0
PI leaving UM at the end of the month	Phase 1/Phase 2	NCT02061163	2015-02-28	Withdrawn	2015-06-15	2018-01-31	0	0	0	0	0	0	0	0	0	0	0	0	0	0	0	1	0
no participant recruited	Phase 4	NCT02060734	2015-10-31	Withdrawn	2017-02-23	2016-09-30	0	0	0	0	0	0	1	0	0	0	0	0	0	0	0	0	0
no accrual	Phase 2	NCT02061007	2014-10-31	Withdrawn	2016-05-09	2016-02-29	0	0	0	0	0	0	1	0	0	0	0	0	0	0	0	0	0
Substantial design modifications required.	Phase 2	NCT02060955	2014-02-28	Terminated	2016-06-06	2015-07-31	0	0	0	0	0	0	0	0	0	0	0	0	0	0	1	0	0
Difficulty in downloading and saving data from the oximetry machine.	nan	NCT02060825	2012-11-30	Terminated	2017-02-01	2016-09-30	0	0	0	0	0	0	0	0	0	1	0	0	0	0	0	0	0
others	Phase 3	NCT02060669	2010-06-20	Terminated	2017-04-27	2014-09-30	0	0	0	0	0	0	0	0	0	0	0	0	0	0	0	0	0
Difficult to recruit to.	nan	NCT02060331	2014-01-31	Withdrawn	2016-06-02	nan	0	0	0	0	0	0	1	0	0	0	0	0	0	0	0	0	0
Very slow enrollment	Phase 1	NCT02060305	2014-02-01	Terminated	2021-07-06	2020-06-30	0	0	0	0	0	0	1	0	0	0	0	0	0	0	0	0	0
Because of the problem with Cilotax stent permission	Phase 4	NCT02060175	2014-02-28	Withdrawn	2015-01-09	2014-08-31	0	0	0	0	0	0	0	0	0	0	0	0	1	0	0	0	0
Due to no accrual.	Phase 1	NCT02059967	2014-03-31	Withdrawn	2015-03-19	2015-01-31	0	0	0	0	0	0	1	0	0	0	0	0	0	0	0	0	0
slow accrual	nan	NCT02059889	2014-07-31	Withdrawn	2016-12-16	2016-12-31	0	0	0	0	0	0	1	0	0	0	0	0	0	0	0	0	0
Funding not received; study was never started	Phase 1/Phase 2	NCT02059083	2014-09-30	Withdrawn	2015-04-30	2014-09-30	0	1	0	0	0	0	0	0	0	0	0	0	0	0	0	0	0
Low patient recruitment	nan	NCT02059356	2014-01-31	Terminated	2015-03-17	nan	0	0	0	0	0	0	1	0	0	0	0	0	0	0	0	0	0
Mode of application to be reconsidered by Sponsor	Phase 1/Phase 2	NCT02059252	2014-08-31	Terminated	2016-04-04	2016-03-31	0	1	0	0	0	0	0	0	0	0	0	0	0	0	0	0	0
FDA approval of supplementation to IDE/protocol amendment to terminate subject long term follow up	nan	NCT02059057	2013-12-31	Terminated	2021-07-19	2019-07-26	0	0	0	0	0	0	0	0	0	0	0	0	1	0	1	0	0
The study funder retracted their grant funding offer before contract signed.	Phase 4	NCT02058875	2014-02-28	Withdrawn	2017-01-09	2015-10-31	0	1	0	0	0	0	0	0	0	0	0	0	0	0	0	0	0
budget constraints	Phase 4	NCT02058823	2013-08-07	Terminated	2018-12-31	2017-03-16	0	1	0	0	0	0	0	0	0	0	0	0	0	0	0	0	0
Lack of patients, PI left	nan	NCT02058810	2010-09-30	Terminated	2019-09-26	2014-05-31	0	0	0	0	0	0	1	0	0	0	0	0	0	0	0	0	0
The Coherence Therapy intervention could not be delivered in a reliable and valid way for a variety of reasons.	nan	NCT02058797	2014-01-31	Terminated	2015-06-02	2014-06-30	0	0	0	0	0	0	0	0	0	0	1	0	0	0	0	0	0
Principal investigator was unable to fulfill his responsibilities.	nan	NCT02058732	2013-11-30	Terminated	2018-06-06	2015-09-30	0	0	0	0	0	0	0	0	0	0	0	0	0	0	0	1	0
Slow accrual	Phase 1	NCT02058667	2014-07-31	Withdrawn	2016-11-15	nan	0	0	0	0	0	0	1	0	0	0	0	0	0	0	0	0	0
Initial PI left, study not continued	Phase 2	NCT02058537	2014-02-28	Terminated	2016-04-22	2014-07-31	0	0	0	0	0	0	0	0	0	0	0	0	0	0	0	1	0
Unable to recruit and enroll eligible subjects.	Phase 1	NCT02058524	2013-06-30	Terminated	2016-08-24	2016-06-30	0	0	0	0	0	0	1	0	0	0	0	0	0	0	0	0	0
Preliminary results showed no ability to predict pain by measuring hippus with pupillometry	nan	NCT02058511	2012-11-30	Terminated	2019-02-15	2016-11-30	0	0	0	0	0	0	0	0	0	0	1	0	0	0	0	0	0
Drug related AEs observed upon repeat dosing that with longer treatment duration could become worse. Required action on some biomarkers not observed.	Phase 1	NCT02058407	2014-01-28	Terminated	2018-09-13	2014-10-31	1	0	0	0	0	0	0	0	0	0	0	0	0	1	0	0	0
Many patients were lost to follow-up	nan	NCT02058329	2008-11-30	Terminated	2014-02-10	2011-02-28	0	0	0	0	0	0	0	0	1	0	0	0	0	0	0	0	0
PI leaving instutition	Phase 4	NCT02058303	2014-02-28	Terminated	2017-04-05	2016-03-31	0	0	0	0	0	0	0	0	0	0	0	0	0	0	0	1	0
Slower than expected enrollment	Phase 4	NCT02058290	2011-12-31	Terminated	2014-05-14	2013-02-28	0	0	0	0	0	0	1	0	0	0	0	0	0	0	0	0	0
Sponsor Decision	nan	NCT02058238	2014-10-03	Withdrawn	2020-10-05	2015-03-01	0	1	0	0	0	0	0	0	0	0	0	0	0	0	0	0	0
PI left the Institution; No replacement PI identified;	Phase 1	NCT02058199	2014-12-31	Terminated	2016-01-05	2015-12-31	0	0	0	0	0	0	0	0	0	0	0	0	0	0	0	1	0
Due to other trials in the department	nan	NCT02058134	2013-12-31	Terminated	2018-04-18	2015-12-31	1	0	0	0	0	0	0	0	0	0	0	0	0	0	1	0	0
Study terminated on the recommendation of an independent Data Monitoring Committee (DMC) subsequent to an interim efficacy analysis for futility.]	Phase 3	NCT02058108	2014-10-31	Terminated	2019-09-10	2019-01-09	0	0	0	0	0	0	0	0	0	0	1	0	0	0	0	0	0
Lactic and metabolic acidosis of OPB-51602 is not tolerable	Phase 1	NCT02058017	2013-11-30	Terminated	2015-06-19	2015-05-31	0	0	0	0	0	0	0	0	0	0	0	0	0	1	0	0	0
Insufficient Accrual	nan	NCT02057991	2014-01-07	Terminated	2017-11-29	2017-11-09	0	0	0	0	0	0	1	0	0	0	0	0	0	0	0	0	0
Funding unavailable	nan	NCT02057874	2014-02-28	Terminated	2018-07-11	2015-12-04	0	1	0	0	0	0	0	0	0	0	0	0	0	0	0	0	0
Low accrual rate	Phase 1	NCT02057770	2014-02-28	Terminated	2018-10-12	2018-03-23	0	0	0	0	0	0	1	0	0	0	0	0	0	0	0	0	0
Unable to enroll patients, no longer at institution.	Phase 4	NCT02057523	2014-09-30	Terminated	2020-09-04	2015-09-30	0	0	0	0	0	0	1	0	0	0	0	0	0	0	0	1	0
Development of tasquinimod in prostate cancer discontinued	Phase 3	NCT02057666	2014-01-31	Terminated	2021-04-23	2015-05-31	0	0	0	0	0	0	0	0	0	0	0	0	0	0	1	0	0
PI left institution	Phase 4	NCT02057549	2012-11-30	Terminated	2017-08-17	2016-11-30	0	0	0	0	0	0	0	0	0	0	0	0	0	0	0	1	0
It has been decided by the Sponsor not to conduct the trial.	nan	NCT02057497	2017-10-09	Withdrawn	2017-10-20	2017-10-10	0	1	0	0	0	0	0	0	0	0	0	0	0	0	0	0	0
Study was terminated due to low recruitment.	nan	NCT02057276	2012-09-30	Terminated	2017-03-14	2016-06-30	0	0	0	0	0	0	1	0	0	0	0	0	0	0	0	0	0
Renal denervation has not been used as clinical method in our hospital the last two years	nan	NCT02057224	2014-01-31	Terminated	2019-08-12	2018-10-22	0	0	0	0	0	0	0	0	0	1	0	0	0	0	0	0	0
Changed regulations of culture procedure	Phase 2	NCT02057211	2014-04-30	Terminated	2020-11-06	2017-11-30	0	0	0	0	0	0	0	0	0	0	0	0	0	0	1	0	0
study not executed	nan	NCT02057055	2014-02-28	Withdrawn	2018-08-22	2016-08-31	0	0	0	0	0	0	0	0	1	0	0	0	0	0	0	0	0
recruitment issues	Phase 4	NCT02056938	2014-06-30	Terminated	2017-11-21	2017-02-28	0	0	0	0	0	0	1	0	0	0	0	0	0	0	0	0	0
Investigator left institution	Phase 4	NCT02056678	2014-02-28	Withdrawn	2016-11-03	2014-06-30	0	0	0	0	0	0	0	0	0	0	0	0	0	0	0	1	0
New method of pain control pushed by surgeons.	Phase 4	NCT02056301	2012-08-31	Terminated	2020-06-11	2019-10-31	0	0	0	0	0	0	0	0	0	0	0	0	0	0	1	0	0
Enrollment was suspended due to the duration of the study and poor follow-up response by participants.	Phase 4	NCT02056288	2011-03-10	Terminated	2021-05-21	2019-03-01	0	0	0	0	0	0	1	0	0	0	0	0	0	0	0	0	0
We enrolled only 53 patients	Phase 2/Phase 3	NCT02056223	2017-01-09	Suspended	2019-11-04	2019-10-31	0	0	0	0	0	0	1	0	0	0	0	0	0	0	0	0	0
Unable to recruit subjects at our site within the past year.	Phase 1/Phase 2	NCT02056171	2015-03-31	Terminated	2017-12-13	2016-12-31	0	0	0	0	0	0	1	0	0	0	0	0	0	0	0	0	0
Study PI has moved institutions	nan	NCT02056054	2013-03-31	Suspended	2020-07-14	2022-05-31	0	0	0	0	0	0	0	0	0	0	0	0	0	0	0	1	0
autorities vorbidden this dispositif in other trial	nan	NCT02055937	2013-10-31	Terminated	2020-08-10	2018-05-30	1	0	0	0	0	0	0	0	0	0	0	0	0	0	0	0	0
ANSM decision due to veino occlusive disease (security alert)	Phase 1	NCT02055924	2014-05-26	Terminated	2018-10-11	2018-10-09	0	0	0	0	0	0	0	0	0	0	0	0	0	1	0	0	0
Insufficient biological material for analysis	nan	NCT02055846	2012-03-31	Terminated	2015-06-25	2015-06-30	0	0	0	0	0	0	0	0	0	1	0	0	0	0	0	0	0
Safety	Phase 1/Phase 2	NCT02055690	2014-09-30	Terminated	2021-05-17	2017-11-24	0	0	0	0	0	0	0	0	0	0	0	0	0	1	0	0	0
New study written	Phase 1	NCT02055196	nan	Withdrawn	2014-06-02	nan	1	0	0	0	0	0	0	0	0	0	0	0	0	0	0	0	0
Unable to improve on poor accrual to study.	Phase 2	NCT02055170	2014-06-30	Terminated	2018-08-31	2018-03-27	0	0	0	0	0	0	1	0	0	0	0	0	0	0	0	0	0
no eligible subjects located	nan	NCT02054949	2013-04-30	Withdrawn	2015-10-09	2015-01-31	0	0	0	0	0	0	1	0	0	0	0	0	0	0	0	0	0
Change in standard of care, no possibility of recruitment	Phase 4	NCT02054936	2014-03-31	Withdrawn	2015-12-07	2016-02-29	0	0	0	0	0	0	1	0	0	0	0	0	0	0	1	0	0
Lack of enrollment	Phase 2	NCT02054884	2013-10-25	Terminated	2018-05-18	2017-12-15	0	0	0	0	0	0	1	0	0	0	0	0	0	0	0	0	0
Didn't meet accrual goal, change in standard of care.	Phase 2	NCT02054819	2013-06-30	Terminated	2019-08-21	2017-08-22	0	0	0	0	0	0	1	0	0	0	0	0	0	0	1	0	0
This study was never able to open due to lack of funding from the pharmaceutical company.	Phase 1/Phase 2	NCT02054793	2014-06-30	Withdrawn	2014-07-23	2016-07-31	0	1	0	0	0	0	0	0	0	0	0	0	0	0	0	0	0
Scheduling and recruitment difficulties	nan	NCT02054650	2014-05-31	Terminated	2016-05-26	2015-08-31	0	0	0	0	0	0	1	0	0	0	0	0	0	0	0	0	0
No consensus among trial centers regarding protocol	Phase 3	NCT02054559	nan	Withdrawn	2016-02-23	2020-01-31	0	0	0	0	0	0	0	0	0	0	1	0	0	0	1	0	0
Study was stopped before progressive disease or death of alive subjects.	Phase 3	NCT02054338	2006-06-30	Terminated	2019-08-28	2015-02-28	0	0	0	0	0	0	0	0	0	0	0	0	0	1	0	0	0
Principal Investigator is leaving institution.	nan	NCT02054117	2014-03-31	Terminated	2015-03-05	2015-03-31	0	0	0	0	0	0	0	0	0	0	0	0	0	0	0	1	0
Vaccine production halted in 2015, re-start timeline is unknown, thus study is terminated.	Phase 1/Phase 2	NCT02054104	2014-09-03	Terminated	2021-05-20	2021-05-18	0	0	0	0	0	0	0	0	0	1	0	0	0	0	0	0	0
Compound recently partnered with another company for continued development.	Phase 2/Phase 3	NCT02053883	2015-07-31	Withdrawn	2014-11-26	nan	0	1	0	0	0	0	0	0	0	0	0	0	0	0	0	0	0
The study team did not enroll any patients due to difficulty with recruitment.	nan	NCT02053727	2014-07-31	Withdrawn	2020-11-16	2018-06-12	0	0	0	0	0	0	1	0	0	0	0	0	0	0	0	0	0
Technical issues & lack of funds	nan	NCT02053623	2015-04-02	Terminated	2017-02-24	2015-07-02	0	1	0	0	0	0	0	0	0	1	0	0	0	0	0	0	0
due to evolving scientific knowledge in the field that would make the questions being addressed in the trial less relevant	Phase 2	NCT02053597	2014-10-31	Withdrawn	2015-09-17	2015-07-31	0	0	0	0	0	0	0	0	0	0	0	0	0	0	1	0	0
Could not obtain dedicated ultrasound device.	nan	NCT02053558	2014-11-03	Withdrawn	2019-12-16	2017-02-28	0	0	0	0	0	0	0	0	0	1	0	0	0	0	0	0	0
Study closed with no enrollment.	Phase 1/Phase 2	NCT02053545	2013-12-31	Withdrawn	2019-08-30	2017-05-11	0	0	0	0	0	0	1	0	0	0	0	0	0	0	0	0	0
Funding ended	Phase 2	NCT02053350	2015-04-30	Terminated	2017-06-23	2017-04-05	0	1	0	0	0	0	0	0	0	0	0	0	0	0	0	0	0
Low recruitment rate	Phase 1	NCT02053324	2013-11-11	Terminated	2019-07-05	2019-07-01	0	0	0	0	0	0	1	0	0	0	0	0	0	0	0	0	0
Due to former trials, drug has not demonstrated a clinical profile sufficient to move forward in mCRPC	Phase 3	NCT02053311	2014-08-19	Withdrawn	2018-07-30	2034-08-19	0	0	0	0	0	0	0	0	0	0	1	0	0	0	0	0	0
On 25April2014, study was terminated before any dosing due to an AE of safety concern that occurred in protocol B1731003 with the same drug.	Phase 2	NCT02053116	2014-03-31	Terminated	2016-05-02	2014-04-30	1	0	0	0	0	0	0	0	0	0	0	0	0	1	0	0	0
On 25April2014, study was terminated before any dosing due to an AE of safety concern that occurred in protocol B1731003 with the same drug.	Phase 2	NCT02053103	2014-03-31	Terminated	2016-05-02	2014-04-30	1	0	0	0	0	0	0	0	0	0	0	0	0	1	0	0	0
During the execution time foreseen in the project, the expected number of patients was not reached.	nan	NCT02052921	2011-11-30	Terminated	2020-05-11	2020-04-23	0	0	0	0	0	0	1	0	0	0	0	0	0	0	0	0	0
Unable to enroll any patients in the study due to other on-going studies.	Phase 1	NCT02052674	2015-03-31	Withdrawn	2019-07-24	2015-04-30	0	0	0	0	0	0	1	0	0	0	0	0	0	0	0	0	0
Patient recruitment challenges, low enrolment, and a forecasted inability to complete the study in an acceptable timeframe	Phase 4	NCT02052635	2014-09-30	Terminated	2016-05-27	2015-04-30	0	0	0	0	0	0	1	0	0	0	0	0	0	0	0	0	0
Unable to meet all criteria as outlined for participants	nan	NCT02052570	2014-01-31	Withdrawn	2015-02-04	2015-02-28	0	0	0	0	0	0	1	0	0	0	0	0	0	0	0	0	0
Insufficient funding to complete with low enrollment rate	Phase 3	NCT02052440	2014-03-15	Terminated	2018-05-23	2017-01-01	0	1	0	0	0	0	1	0	0	0	0	0	0	0	0	0	0
The study was terminated due to challenges recruiting subjects with fibrotic interstitial lung disease associated with a connective tissue disease for Part D	Phase 1	NCT02052297	2014-01-24	Terminated	2018-06-25	2016-04-21	0	0	0	0	0	0	1	0	0	0	0	0	0	0	0	0	0
Second cohort not opened because Simon-Two_Step model failed	Phase 2	NCT02052193	2014-01-31	Terminated	2017-05-05	2017-12-31	0	0	0	0	0	0	1	0	0	0	0	0	0	0	0	1	0
Signing a contract with the company owning the equipment	nan	NCT02051959	2015-05-31	Suspended	2016-01-27	2017-12-31	0	1	0	0	0	0	0	0	0	1	0	0	0	0	0	0	0
Low accrual rate	nan	NCT02051933	2013-01-31	Terminated	2016-02-11	2020-01-31	0	0	0	0	0	0	1	0	0	0	0	0	0	0	0	0	0
Lower than expected enrollment	Phase 2	NCT02051764	2014-05-31	Terminated	2020-09-07	2016-12-31	0	0	0	0	0	0	1	0	0	0	0	0	0	0	0	0	0
failure to recruit	Phase 4	NCT02051075	2014-03-31	Withdrawn	2015-05-06	2015-05-31	0	0	0	0	0	0	1	0	0	0	0	0	0	0	0	0	0
The Sponsor is terminating the study because the primary objective was achieved after 5 of the 6 subjects were assessed in the final cohort.	Phase 1	NCT02050815	2014-03-31	Terminated	2020-09-17	2016-08-26	0	1	0	0	0	0	0	0	0	0	0	0	0	0	0	0	0
Ende of part 1. Only few patients in part 2 enrolled	Phase 2	NCT02050724	2013-11-30	Terminated	2017-02-02	2016-12-31	0	0	0	0	0	0	1	0	0	0	0	0	0	0	0	0	0
Resources were refocused into another project preventing this project from starting	nan	NCT02050386	2013-11-30	Withdrawn	2016-12-19	2015-06-30	0	1	0	0	0	0	0	0	0	1	0	0	0	0	0	0	0
Pharmaceutical company pulled support for the trial.	Phase 2	NCT02050321	2013-12-31	Terminated	2018-12-26	2015-07-31	0	1	0	0	0	0	0	0	0	1	0	0	0	0	0	0	0
PI no longer at institution	nan	NCT02050295	2014-02-28	Terminated	2020-03-25	2018-01-31	0	0	0	0	0	0	0	0	0	0	0	0	0	0	0	1	0
due to organisational changes	nan	NCT02050256	2014-02-28	Withdrawn	2014-12-11	2014-12-31	0	1	0	0	0	0	0	0	0	0	0	0	0	0	0	0	0
Protracted recruitment of patients	Phase 4	NCT02050230	2014-01-31	Terminated	2016-10-27	2016-06-30	0	0	0	0	0	0	1	0	0	0	0	0	0	0	0	0	0
Study was closed prematurely due to low enrollment numbers.	Phase 2/Phase 3	NCT02050048	2014-01-31	Terminated	2019-09-06	2016-01-31	0	0	0	0	0	0	1	0	0	0	0	0	0	0	0	0	0
study was never opened to accrual	Phase 1	NCT02050009	nan	Withdrawn	2019-02-20	2014-10-31	0	0	0	0	0	0	1	0	0	0	0	0	0	0	0	0	0
recruitment numbers lower than expected	nan	NCT02049853	2013-06-30	Terminated	2015-05-20	2015-05-31	0	0	0	0	0	0	1	0	0	0	0	0	0	0	0	0	0
logistics	Phase 1	NCT02049801	2014-12-31	Terminated	2017-12-06	2017-11-01	0	0	0	0	0	0	0	0	0	1	0	0	0	0	0	0	0
unable to recruit patients	nan	NCT02049736	2013-12-31	Withdrawn	2016-07-28	2015-06-30	0	0	0	0	0	0	1	0	0	0	0	0	0	0	0	0	0
low recruitment	nan	NCT02049424	2011-03-31	Terminated	2014-01-30	2013-11-30	0	0	0	0	0	0	1	0	0	0	0	0	0	0	0	0	0
Severe side effects & lack of target engagement	Phase 1/Phase 2	NCT02049385	2014-01-03	Terminated	2017-10-13	2016-07-21	0	0	0	0	0	0	0	0	0	0	0	0	0	1	0	0	0
Study stopping criteria met with regards to vital sign measurements post dose.	Phase 2	NCT02049164	2014-01-31	Terminated	2015-12-09	2014-05-31	0	0	0	0	0	0	0	0	0	0	0	0	0	0	0	0	0
The study is terminated prematurely as the sponsor decided to discontinue program with Tecemotide in NSCLC	Phase 3	NCT02049151	2014-03-31	Terminated	2017-08-23	2015-07-31	0	1	0	0	0	0	0	0	0	0	0	0	0	0	0	0	0
new data makes this trial unethical	Phase 1/Phase 2	NCT02049073	2017-10-31	Withdrawn	2017-11-06	2017-11-01	1	0	0	0	0	0	0	0	0	0	0	0	0	0	0	0	0
Funding	nan	NCT02048982	2014-02-28	Withdrawn	2018-09-12	2015-12-31	0	1	0	0	0	0	0	0	0	0	0	0	0	0	0	0	0
No subjects were able to be recruited for the study.	Phase 1/Phase 2	NCT02048969	2014-06-30	Withdrawn	2020-07-07	2017-10-31	0	0	0	0	0	0	1	0	0	0	0	0	0	0	0	0	0
Lack of funding	Phase 1	NCT02048943	2015-03-31	Withdrawn	2015-01-09	nan	0	1	0	0	0	0	0	0	0	0	0	0	0	0	0	0	0
Original Principal Investigator left institution. No data analyzed.	Phase 4	NCT02048904	2014-01-31	Terminated	2017-08-10	2016-06-30	0	0	0	0	0	0	0	0	0	0	0	0	0	0	0	1	0
The study was ended before any patients were enrolled. Department of Clinical Research, August 2020.	nan	NCT02048748	2014-02-28	Withdrawn	2021-06-22	2015-01-31	0	0	0	0	0	0	0	0	1	0	0	0	0	0	0	0	0
administrative reasons.	Phase 4	NCT02048475	2010-01-31	Withdrawn	2014-11-25	2010-02-28	0	1	0	0	0	0	0	0	0	0	0	0	0	0	0	0	0
No subjects enrolled	nan	NCT02048163	2013-12-31	Withdrawn	2016-02-08	2015-08-31	0	0	0	0	0	0	1	0	0	0	0	0	0	0	0	0	0
The study was withdrawn from the IND.	Phase 3	NCT02048111	2014-03-31	Withdrawn	2016-08-23	2015-11-30	0	0	0	0	0	0	0	0	0	1	0	0	0	0	0	0	0
unable to get study up and enrolling	Phase 4	NCT02048085	2014-01-02	Withdrawn	2018-04-04	2018-03-31	0	0	0	0	0	0	1	0	0	0	0	0	0	0	0	0	0
Following the occurrence of four serious adverse events in the APOLLO group and after discussion with the investigator, we consider that this minimally invasive protocol causes an increased risk of morbidity and mortality.	nan	NCT02048033	2014-01-03	Terminated	2021-09-10	2017-04-11	0	0	0	0	0	0	0	0	0	0	0	0	0	1	0	0	0
Study concept vacated due to sample collection issues	nan	NCT02047877	2017-07-31	Withdrawn	2017-11-14	2019-08-31	0	0	0	0	0	0	0	0	0	1	0	0	0	0	0	0	0
Not enough study participants, difficulties in recruitment	nan	NCT02047851	2014-10-31	Terminated	2019-10-16	2018-05-09	0	0	0	0	0	0	1	0	0	0	0	0	0	0	0	0	0
slow enrollment	Phase 2	NCT02047747	2014-02-28	Terminated	2016-09-22	2016-02-29	0	0	0	0	0	0	1	0	0	0	0	0	0	0	0	0	0
Problem with IP supply	Phase 4	NCT02047630	2014-01-31	Terminated	2017-07-25	2014-12-04	0	0	0	0	0	0	0	0	0	1	0	0	0	0	0	0	0
One of the diuretic which is planned to be used in the study is no longer available.	nan	NCT02047422	2014-01-31	Withdrawn	2016-09-07	2016-02-29	0	0	0	0	0	0	0	0	0	1	0	0	0	0	0	0	0
No Participants enrolled	Phase 2	NCT02047552	2015-01-31	Withdrawn	2019-04-03	2017-12-31	0	0	0	0	0	0	1	0	0	0	0	0	0	0	0	0	0
The trial has been terminated earlier following the company decision to discontinue the clinical development of Evofosfamide	Phase 1	NCT02047500	2014-01-31	Terminated	2017-12-15	2016-05-31	0	1	0	0	0	0	0	0	0	0	0	0	0	0	0	0	0
The sample size was not completed	nan	NCT02047370	2014-01-31	Suspended	2015-12-04	2016-12-31	0	0	0	0	0	0	0	0	1	0	0	0	0	0	0	0	0
Due to lack of clinical benefit in the 17 subjects enrolled in the trial to date	Phase 2	NCT02047214	2014-01-31	Terminated	2018-01-31	2015-12-31	0	0	0	0	0	0	0	0	0	0	1	0	0	0	0	0	0
Low accrual	Phase 1	NCT02047149	2014-01-31	Terminated	2016-09-30	2016-06-30	0	0	0	0	0	0	1	0	0	0	0	0	0	0	0	0	0
Unable to recruit subjects, patients want active treatment instead of placebo.	nan	NCT02047136	2013-09-30	Terminated	2018-08-02	2018-07-31	0	0	0	0	0	0	1	0	0	0	0	0	0	0	0	0	0
GPDC decided to terminate the study	Phase 3	NCT02047019	2017-12-01	Withdrawn	2017-05-22	2019-12-08	0	0	0	0	0	0	0	0	0	0	0	0	1	0	0	0	0
Slow enrollment	Phase 2	NCT02046928	2014-02-28	Terminated	2016-07-13	2016-03-31	0	0	0	0	0	0	1	0	0	0	0	0	0	0	0	0	0
funding lost	Phase 1/Phase 2	NCT02046551	2014-04-30	Withdrawn	2017-05-22	2017-02-28	0	1	0	0	0	0	0	0	0	0	0	0	0	0	0	0	0
Investigator terminated due to funding issues	Phase 2	NCT02046538	2014-02-28	Withdrawn	2017-01-25	2018-02-28	0	1	0	0	0	0	0	0	0	0	0	0	0	0	0	0	0
No further enrolled patients, Primary researcher left the institution	Phase 4	NCT02046317	2011-05-31	Terminated	2018-12-07	2016-11-30	0	0	0	0	0	0	0	0	0	0	0	0	0	0	0	1	0
inability to meet enrollment goals in this subject population	nan	NCT02046226	2013-08-31	Terminated	2015-10-12	2014-05-31	0	0	0	0	0	0	1	0	0	0	0	0	0	0	0	0	0
excessive protocol deviations due to strict nature of diet requirements	Phase 1/Phase 2	NCT02046187	2013-10-31	Terminated	2021-06-16	2017-02-28	0	0	0	0	0	0	0	0	0	0	0	0	0	0	1	0	0
Statistical analysis at interim analysis determined futility in continuing.	Phase 2	NCT02046135	2013-09-30	Terminated	2020-12-28	2017-07-22	0	0	0	0	0	0	0	0	0	0	1	0	0	0	0	0	0
Because of logistic problems, we could not recruit any patient.	nan	NCT02046109	2014-09-30	Withdrawn	2016-06-22	2017-12-31	0	0	0	0	0	0	1	0	0	1	0	0	0	0	0	0	0
Awaiting additional funding	nan	NCT02046057	2014-02-12	Suspended	2020-09-11	2021-12-31	0	1	0	0	0	0	0	0	0	0	0	0	0	0	0	0	0
study staff change	nan	NCT02045927	2014-01-31	Terminated	2016-02-19	2015-12-31	0	0	0	0	0	0	0	0	0	1	0	0	0	0	0	0	0
Withdrawn (No Participants Enrolled)	Phase 1/Phase 2	NCT02045888	2014-01-31	Withdrawn	2014-11-21	2014-11-30	0	0	0	0	0	0	1	0	0	0	0	0	0	0	0	0	0
This study terminated on April 8, 2015 due to a corporate decision and not related to the safety or efficacy of the protocol.	Phase 1	NCT02045732	2014-09-30	Terminated	2017-01-16	2015-10-31	0	1	0	0	0	0	0	0	0	0	0	0	0	0	0	0	0
The study was prematurely closed due to unacceptable toxicity.	Phase 2	NCT02045433	2014-03-27	Terminated	2020-08-21	2018-11-04	0	0	0	0	0	0	0	0	0	0	0	0	0	1	0	0	0
Not enough patients to recruite.	nan	NCT02045355	2014-02-28	Terminated	2015-12-14	2017-01-31	0	0	0	0	0	0	1	0	0	0	0	0	0	0	0	0	0
Logistically unable to recruit subjects	nan	NCT02045329	2013-10-31	Terminated	2018-10-17	2015-06-05	0	0	0	0	0	0	1	0	0	1	0	0	0	0	0	0	0
Unavailability of clarithromycin 250 mg in the market	Phase 4	NCT02045251	2013-06-30	Withdrawn	2015-01-15	2016-09-30	0	0	0	0	0	0	0	0	0	1	0	0	0	0	0	0	0
Technical difficulties (reduced staff plus university strike)	nan	NCT02045238	2013-07-31	Terminated	2015-01-12	2014-12-31	0	0	0	0	0	0	0	0	0	1	0	0	0	0	0	0	0
low participation rate	nan	NCT02045134	2014-09-30	Terminated	2018-03-09	2015-09-30	0	0	0	0	0	0	1	0	0	0	0	0	0	0	0	0	0
Drug (Aflibercept) no longuer available for the study	Phase 2	NCT02045030	2014-01-31	Terminated	2016-11-16	2016-11-30	0	0	0	0	0	0	0	0	0	1	0	0	0	0	0	0	0
The study was halted prematurely due to poor recruitment	Phase 2	NCT02044991	2013-10-24	Terminated	2018-08-08	2017-02-22	0	0	0	0	0	0	1	0	0	0	0	0	0	0	0	0	0
Not enough recruitment	nan	NCT02044939	2012-07-10	Terminated	2018-06-21	2018-06-30	0	0	0	0	0	0	1	0	0	0	0	0	0	0	0	0	0
Because patient enrollment is so difficult.	nan	NCT02044926	2014-01-31	Terminated	2016-07-22	2016-07-31	0	0	0	0	0	0	1	0	0	0	0	0	0	0	0	0	0
This study was terminated prematurely by the Sponsor for business reasons only.	Phase 2	NCT02044848	2014-02-28	Terminated	2016-02-17	2014-09-30	0	1	0	0	0	0	0	0	0	0	0	0	0	0	0	0	0
Limited patient recruitment	nan	NCT02044614	2014-05-31	Terminated	2016-08-17	2016-04-30	0	0	0	0	0	0	1	0	0	0	0	0	0	0	0	0	0
Slow recruitment and small observed effect size	Phase 2/Phase 3	NCT02044510	2014-07-31	Terminated	2019-02-05	2018-02-28	0	0	0	0	0	0	1	0	0	0	1	0	0	0	0	0	0
Originally 500 patients were planned but only 59 have been enrolled	nan	NCT02043951	2014-01-31	Terminated	2016-07-13	2016-01-31	0	0	0	0	0	0	0	0	1	0	0	0	0	0	0	0	0
low accrual	Phase 1	NCT02043860	2014-01-10	Terminated	2019-10-14	2016-11-07	0	0	0	0	0	0	1	0	0	0	0	0	0	0	0	0	0
Change in technology	nan	NCT02043639	2013-08-31	Terminated	2016-04-15	2016-02-29	0	0	0	0	0	0	0	0	0	0	0	0	0	0	1	0	0
The complexity of the study and the recent slow down situation hampered the ability to recruit CAD patients therefore the study has been terminated.	nan	NCT02043535	2014-03-12	Terminated	2021-04-02	2020-10-15	0	0	0	0	0	0	1	0	0	0	0	0	0	0	0	0	0
Terminated due to poor accrual	Phase 2	NCT02042950	2014-07-14	Terminated	2019-05-01	2017-12-20	0	0	0	0	0	0	1	0	0	0	0	0	0	0	0	0	0
Updating protocol and consents	nan	NCT02042924	2014-01-31	Terminated	2017-12-05	2015-11-30	0	0	0	0	0	0	0	0	0	0	0	0	0	0	1	0	0
Unanticipated slow enrollment	nan	NCT02042703	2014-02-28	Terminated	2015-10-21	2015-09-30	0	0	0	0	0	0	1	0	0	0	0	0	0	0	0	0	0
Slow recruitment of participants	nan	NCT02042677	2014-01-31	Terminated	2015-09-24	2014-09-30	0	0	0	0	0	0	1	0	0	0	0	0	0	0	0	0	0
study stopped because of insuficient number of comparable patients available.	nan	NCT02042651	2014-02-28	Withdrawn	2015-03-24	2016-02-29	0	0	0	0	0	0	1	0	0	0	0	0	0	0	0	0	0
Did not obtain Health Canda approval for drug use in reasonable time and moved onward to new trial	Phase 2	NCT02042495	2016-08-31	Withdrawn	2016-08-30	nan	0	0	0	0	0	0	0	0	0	0	0	0	1	0	0	0	0
Change in study staff at the site, change in Sponsor direction	nan	NCT02042456	2014-04-30	Terminated	2015-10-20	2015-07-31	0	1	0	0	0	0	0	0	0	1	0	0	0	0	0	0	0
difficulted recruiting	nan	NCT02042235	2014-01-31	Terminated	2020-03-03	2018-01-31	0	0	0	0	0	0	1	0	0	0	0	0	0	0	0	0	0
Equipment malfunction.	nan	NCT02042157	2015-01-01	Terminated	2017-10-19	2016-12-31	0	0	0	0	0	0	0	0	0	1	0	0	0	0	0	0	0
Due to PI leaving the institution	nan	NCT02042053	2014-01-31	Terminated	2017-07-18	2015-10-31	0	0	0	0	0	0	0	0	0	0	0	0	0	0	0	1	0
No participants enrolled	Phase 1	NCT02042027	2014-07-31	Withdrawn	2016-08-05	2016-07-31	0	0	0	0	0	0	1	0	0	0	0	0	0	0	0	0	0
No recruitment	Phase 2	NCT02041819	2014-02-28	Withdrawn	2015-03-05	2017-01-31	0	0	0	0	0	0	1	0	0	0	0	0	0	0	0	0	0
Sponsor decision	nan	NCT02041624	2014-05-31	Terminated	2016-04-18	2015-12-31	0	1	0	0	0	0	0	0	0	0	0	0	0	0	0	0	0
Rising costs have made continuing the study untenable	nan	NCT02041494	2014-03-31	Terminated	2021-04-14	2019-10-05	0	1	0	0	0	0	0	0	0	0	0	0	0	0	0	0	0
study to be redesigned based on initial results	nan	NCT02041442	2014-03-31	Terminated	2016-06-03	2016-06-30	0	0	0	0	0	0	0	0	0	0	0	0	0	0	1	0	0
Difficulties with additional recruitment as pool of potential patients was exhausted, and sufficient information for determination of study outcome measure was already obtained	Phase 4	NCT02041299	2014-04-17	Terminated	2021-08-10	2019-06-18	0	0	0	0	0	0	1	0	0	0	0	0	0	0	0	0	0
Lack of efficacy	Phase 3	NCT02041091	2014-01-31	Terminated	2018-06-15	2015-11-30	0	0	0	0	0	0	0	0	0	0	1	0	0	0	0	0	0
Terminated due to insufficient inclusion rate.	Phase 2	NCT02041052	2013-01-31	Terminated	2017-01-05	2014-12-31	0	0	0	0	0	0	1	0	0	0	0	0	0	0	0	0	0
An incident, burned tube, happened before intubation. The promoter decided to stop the study.	nan	NCT02040961	2013-09-30	Terminated	2016-10-31	2014-05-31	0	0	0	0	0	0	0	0	0	1	0	0	0	1	0	0	0
interim results concluded no added value of additional inclusion	Phase 1	NCT02040909	2014-07-31	Terminated	2018-02-01	2018-01-23	0	0	0	0	0	0	0	0	0	0	1	0	0	0	0	0	0
no enrollment	Phase 2/Phase 3	NCT02040818	2013-11-30	Withdrawn	2015-10-08	nan	0	0	0	0	0	0	1	0	0	0	0	0	0	0	0	0	0
required catheters not available	Phase 2	NCT02040454	2014-03-31	Withdrawn	2015-02-02	2016-10-31	0	0	0	0	0	0	0	0	0	1	0	0	0	0	0	0	0
Study was terminated early as sponsor wanted to develop an improved formulation.	Phase 4	NCT02040311	2000-08-31	Terminated	2014-01-20	2002-06-30	0	1	0	0	0	0	0	0	0	0	0	0	0	0	1	0	0
Could not recruit patients - modifying protocol and plan resubmission to our IRB	nan	NCT02039869	nan	Withdrawn	2015-12-09	nan	0	0	0	0	0	0	1	0	0	0	0	0	0	0	1	0	0
Poor Accural	nan	NCT02039778	2013-12-31	Terminated	2017-06-05	2015-12-31	0	0	0	0	0	0	1	0	0	0	0	0	0	0	0	0	0
Post-marketing reports of hepatotoxicity associated with obeticholic acid emerged in June 2017, investigators temporarily halted patient recruitment June 2017.	Phase 2	NCT02039219	2014-11-03	Terminated	2020-01-28	2018-01-29	0	0	0	0	0	0	0	0	0	0	0	0	0	1	0	0	0
The recruitment rate was very poor. The study was stopped by amendment on 2015-08-28.	nan	NCT02039167	2014-01-31	Terminated	2018-11-21	2017-04-12	0	0	0	0	0	0	1	0	0	0	0	0	0	0	1	0	0
Closed for low enrollment and the inability to complete the study.	Phase 4	NCT02039115	2014-03-31	Terminated	2017-09-08	2015-02-28	0	0	0	0	0	0	1	0	0	0	0	0	0	0	0	0	0
Lack of available patients	nan	NCT02038998	2015-01-31	Suspended	2020-02-06	2022-06-30	0	0	0	0	0	0	1	0	0	0	0	0	0	0	0	0	0
Lack of funding	nan	NCT02038985	2013-06-30	Terminated	2017-10-06	2016-08-16	0	1	0	0	0	0	0	0	0	0	0	0	0	0	0	0	0
accrual too slow, insufficient patients	Phase 2	NCT02038816	2014-03-31	Terminated	2018-04-26	2016-09-29	0	0	0	0	0	0	1	0	0	0	0	0	0	0	0	0	0
Protocol not activated.	Phase 1/Phase 2	NCT02038699	2014-01-31	Withdrawn	2021-04-30	2016-12-31	0	0	0	0	0	0	0	0	1	0	0	0	0	0	0	0	0
Low accrual	Phase 1/Phase 2	NCT02038153	2013-12-31	Terminated	2020-05-14	2016-01-31	0	0	0	0	0	0	1	0	0	0	0	0	0	0	0	0	0
The study recruitment was terminated based on strategic considerations after 8 patients were enrolled.	Phase 2	NCT02038049	2013-12-20	Terminated	2021-01-05	2018-09-13	0	1	0	0	0	0	0	0	0	0	0	0	0	0	0	0	0
Investigator left institution	Phase 4	NCT02037932	2014-01-31	Withdrawn	2015-11-06	2017-06-30	0	0	0	0	0	0	0	0	0	0	0	0	0	0	0	1	0
Total enrollment number is being lowered	Phase 3	NCT02037529	2014-01-17	Suspended	2021-09-05	2022-09-30	0	0	0	0	0	0	1	0	0	0	0	0	0	0	0	0	0
The patient registration was not successful.	Phase 4	NCT02037412	2014-01-31	Terminated	2019-03-29	2016-09-30	0	0	0	0	0	0	1	0	0	0	0	0	0	0	0	0	0
problem with balloon catheter	Phase 1	NCT02037386	2014-02-28	Withdrawn	2015-01-09	2014-06-30	0	0	0	0	0	0	0	0	0	1	0	0	0	0	0	0	0
FDA released requirement to complete study	nan	NCT02037373	2015-08-31	Terminated	2018-03-07	2018-02-28	0	0	0	0	0	0	0	0	0	0	0	0	1	0	0	0	0
Low enrollment numbers precluded completion of the study during a reasonable amount of time.	Phase 1/Phase 2	NCT02037347	2010-10-31	Terminated	2016-11-30	2014-12-31	0	0	0	0	0	0	1	0	0	0	0	0	0	0	0	0	0
Problems with the software intervention, PI finished training and left UCSF.	nan	NCT02037152	2014-01-31	Withdrawn	2014-10-27	2014-05-31	0	0	0	0	0	0	0	0	0	1	0	0	0	0	0	0	0
PI left institution--only 8 subjects were enrolled.	nan	NCT02037113	2014-01-31	Terminated	2018-03-21	2016-08-31	0	0	0	0	0	0	0	0	0	0	0	0	0	0	0	1	0
Study stopped d/t lack of enrollment and no compelling data.	nan	NCT02036944	2014-03-31	Terminated	2016-04-05	2015-01-31	0	0	0	0	0	0	1	0	0	0	0	0	0	0	0	0	0
Difficulty with patient recruitment.	nan	NCT02036697	2013-11-30	Terminated	2016-11-08	2015-12-31	0	0	0	0	0	0	1	0	0	0	0	0	0	0	0	0	0
Business Reasons	Phase 1	NCT02036502	2014-02-14	Terminated	2021-04-08	2020-03-19	0	1	0	0	0	0	0	0	0	0	0	0	0	0	0	0	0
No funding for project.	Phase 2	NCT02036463	2014-11-30	Withdrawn	2015-02-18	2015-02-28	0	1	0	0	0	0	0	0	0	0	0	0	0	0	0	0	0
Key Personnel Left Institution Prior to Study Completion	nan	NCT02036333	2014-01-31	Terminated	2018-02-05	2015-06-30	0	0	0	0	0	0	0	0	0	0	0	0	0	0	0	1	0
This study was suspended because there is no more funds to complete the study.	Phase 2	NCT02036307	2013-04-30	Terminated	2017-03-01	2015-01-31	0	1	0	0	0	0	0	0	0	0	0	0	0	0	0	0	0
The study was withdrawn prior to patients enrolment due to sponsor's decision	nan	NCT02036203	2014-01-14	Withdrawn	2018-07-06	2014-01-14	0	1	0	0	0	0	0	0	0	0	0	0	0	0	0	0	0
Extended Carboplatin Infusion did not Reduce Frequency of Hypersensitivity Reactions	Phase 4	NCT02035345	2014-01-31	Terminated	2016-12-08	2016-06-30	0	0	0	0	0	0	0	0	0	0	1	0	0	0	0	0	0
No enrollments	nan	NCT02035319	2014-01-31	Withdrawn	2015-08-25	2017-06-30	0	0	0	0	0	0	1	0	0	0	0	0	0	0	0	0	0
Study withdrawn due to slow accrual. No patients were enrolled.	Phase 2	NCT02035124	2014-04-30	Withdrawn	2016-02-11	2015-01-31	0	0	0	0	0	0	1	0	0	0	0	0	0	0	0	0	0
No recruitment	Phase 2	NCT02034968	2014-02-28	Withdrawn	2015-03-05	2017-01-31	0	0	0	0	0	0	1	0	0	0	0	0	0	0	0	0	0
Primary Analysis and study completed. Not stopped due to safety concerns.	Phase 2	NCT02034916	2013-12-13	Terminated	2019-10-14	2018-10-31	0	0	0	0	0	0	0	0	0	0	0	0	0	1	0	0	0
Difficulty in recruiting patients	Phase 4	NCT02034890	2015-07-31	Withdrawn	2019-04-24	nan	0	0	0	0	0	0	1	0	0	0	0	0	0	0	0	0	0
This basic science study was using a microelectrode array device for scientific purposes only. This study does not meet the definition of a ACT under 42 CFR 11.22. The PI has decided to discontinue the study.	nan	NCT02034461	2013-04-30	Terminated	2021-04-23	2021-04-30	0	0	0	0	0	0	0	0	0	0	0	0	0	0	1	0	0
Inclusion criteria not met at preoperative clinic visit screening. No eligible participants.	nan	NCT02034370	2014-03-31	Withdrawn	2016-11-30	2015-08-31	0	0	0	0	0	0	1	0	0	0	0	0	0	0	0	0	0
Sponsor Decision	Phase 1	NCT02034292	2014-02-28	Terminated	2019-02-15	2014-03-31	0	1	0	0	0	0	0	0	0	0	0	0	0	0	0	0	0
Low recruitment rate and expiration of the study drug	Phase 4	NCT02034279	2014-05-31	Terminated	2017-05-18	2017-02-10	0	0	0	0	0	0	1	0	0	1	0	0	0	0	0	0	0
The risk benefit in relapsed refractory SCLC does not favor continuation of the study	Phase 1	NCT02034123	2014-02-04	Terminated	2019-12-06	2017-04-18	0	0	0	0	0	0	0	0	0	0	1	0	0	0	0	0	0
GSK has decided to terminate the Product Development of foretinib and conclude our Development Agreement with Exelixis	Phase 2	NCT02034097	2014-04-30	Withdrawn	2014-05-19	2016-12-31	0	1	0	0	0	0	0	0	0	0	0	0	0	0	0	0	0
Strategic priorities impacted study	nan	NCT02033590	2014-07-31	Withdrawn	2017-10-09	2014-08-31	0	1	0	0	0	0	0	0	0	0	0	0	0	0	0	0	0
This clinical trial was closed due to slow recruitment of patients.	Phase 2	NCT02033538	2014-01-31	Withdrawn	2015-03-05	2016-12-31	0	0	0	0	0	0	1	0	0	0	0	0	0	0	0	0	0
Study terminated due to slow enrollment	Phase 2	NCT02033317	2008-08-31	Terminated	2021-05-12	2008-12-31	0	0	0	0	0	0	1	0	0	0	0	0	0	0	0	0	0
Low recruitment rate, bibliographic evidence of lack of efficacy	Phase 2	NCT02033278	2014-01-06	Terminated	2020-09-18	2020-04-21	0	0	0	0	0	0	1	0	0	0	1	0	0	0	0	0	0
changes in study design by sponsor not acceptable for participating	Phase 1	NCT02033148	2014-08-31	Withdrawn	2014-11-05	nan	0	1	0	0	0	0	0	0	0	0	0	0	0	0	1	0	0
Insufficient recruitment rate	Phase 4	NCT02032862	2013-12-31	Terminated	2015-07-21	2015-07-31	0	0	0	0	0	0	1	0	0	0	0	0	0	0	0	0	0
Difficult to enroll subjects	Phase 4	NCT02032784	2014-03-31	Terminated	2020-07-16	2020-07-06	0	0	0	0	0	0	1	0	0	0	0	0	0	0	0	0	0
Principal Investigator resigned from institution	nan	NCT02032732	2013-12-31	Terminated	2018-11-29	2016-12-31	0	0	0	0	0	0	0	0	0	0	0	0	0	0	0	1	0
Budget exceeded	Phase 4	NCT02032654	2014-08-26	Terminated	2017-10-10	2017-09-25	0	1	0	0	0	0	0	0	0	0	0	0	0	0	0	0	0
No appreciable difference noted between methods of delivery	nan	NCT02032511	2013-09-30	Terminated	2017-01-09	2014-04-30	0	0	0	0	0	0	0	0	0	0	1	0	0	0	0	0	0
The number of anticipated participants was not achieved	nan	NCT02032238	2013-03-31	Terminated	2017-08-11	2015-06-30	0	0	0	0	0	0	1	0	0	0	0	0	0	0	0	0	0
Study was prematurely discontinued as it was unethical to continue based on a change in ranibizumab (RFB) marketing authorization.	Phase 3	NCT02032173	2014-05-19	Terminated	2020-10-22	2015-04-29	0	0	0	0	0	0	0	0	0	0	0	0	1	0	1	0	0
recruitment failure within the interval of available CRY BC-PLTs for the study	Phase 4	NCT02032134	2015-07-31	Terminated	2017-10-18	2016-06-30	0	0	0	0	0	0	1	0	0	0	0	0	0	0	0	0	0
Changes in study design	nan	NCT02032056	2013-09-30	Terminated	2018-05-08	2014-05-31	0	0	0	0	0	0	0	0	0	0	0	0	0	0	1	0	0
South African Health Authorities now promote that HIV positive mothers should receive anti-retroviral drugs and breastfeed their infants.	nan	NCT02031887	2008-10-31	Terminated	2014-01-09	2013-10-31	0	0	0	0	0	0	0	0	0	0	0	0	1	0	0	0	0
Interim analysis showed lack of efficacy	Phase 2	NCT02031445	2014-08-31	Terminated	2016-05-06	2015-03-31	0	0	0	0	0	0	0	0	0	0	1	0	0	0	0	0	0
lack of recruitement	nan	NCT02031588	2012-12-31	Terminated	2015-12-09	2015-09-30	0	0	0	0	0	0	1	0	0	0	0	0	0	0	0	0	0
Slow accrual	Phase 2	NCT02031536	2014-01-17	Terminated	2020-12-02	2017-07-19	0	0	0	0	0	0	1	0	0	0	0	0	0	0	0	0	0
Trial initiated, but data collection was inadequate. Analysis was terminated.	nan	NCT02031406	2014-01-31	Terminated	2018-01-25	2014-07-31	0	0	0	0	0	0	0	0	1	0	0	0	0	0	0	0	0
Funding	Phase 1	NCT02031380	2014-04-30	Withdrawn	2015-12-08	2014-12-31	0	1	0	0	0	0	0	0	0	0	0	0	0	0	0	0	0
No participants enrolled.	nan	NCT02031211	2014-06-30	Withdrawn	2016-10-14	2016-10-31	0	0	0	0	0	0	1	0	0	0	0	0	0	0	0	0	0
PI is moving to a different institution.	nan	NCT02031172	2014-03-31	Terminated	2016-08-22	2016-06-30	0	0	0	0	0	0	0	0	0	0	0	0	0	0	0	1	0
Stopped by the sponsor due to discrepancies in the recruitment process.	nan	NCT02031029	2013-12-31	Terminated	2017-03-31	2015-12-18	0	0	0	0	0	0	1	0	0	0	0	0	0	0	0	0	0
Funding completed	nan	NCT02030951	2014-01-31	Terminated	2016-01-14	2015-08-31	0	1	0	0	0	0	0	0	0	0	0	0	0	0	0	0	0
Low recruitment rate	nan	NCT02030886	2013-12-31	Terminated	2020-10-20	2015-06-30	0	0	0	0	0	0	1	0	0	0	0	0	0	0	0	0	0
The study is being closed to accrual secondary to low accrual and an interest in opening up a different trial.	Phase 2	NCT02030574	2014-07-31	Terminated	2016-08-24	2015-06-30	0	0	0	0	0	0	1	0	0	0	0	0	0	0	0	0	0
enrolment behind expectation	nan	NCT02030548	2013-11-30	Terminated	2019-06-06	2016-11-30	0	0	0	0	0	0	1	0	0	0	0	0	0	0	0	0	0
The company providing one of the study drugs withdrew its support due to low enrollment. Therefore, we had to close the study due to lack of funding.	Phase 1	NCT02030483	2014-02-28	Terminated	2018-08-22	2016-07-31	0	1	0	0	0	0	1	0	0	0	0	0	0	0	0	0	0
due to difficulties with recruiting	nan	NCT02030444	2014-08-31	Terminated	2018-10-05	2018-08-31	0	0	0	0	0	0	1	0	0	0	0	0	0	0	0	0	0
overweight of hard-ware removals in the Dynaloc group	nan	NCT02030431	2014-03-31	Terminated	2015-10-20	2015-10-31	0	0	0	0	0	0	0	0	0	1	0	0	0	0	0	0	0
Regulatory	Phase 2	NCT02030405	2014-03-31	Terminated	2019-04-05	2015-11-30	0	0	0	0	0	0	0	0	0	0	0	0	1	0	1	0	0
Funding unavailable	nan	NCT02030379	2013-07-31	Terminated	2015-07-07	2014-11-30	0	1	0	0	0	0	0	0	0	0	0	0	0	0	0	0	0
The patient population changed. Unable to find patients that meet study criteria	Phase 4	NCT02030314	2013-07-31	Withdrawn	2017-06-15	2017-04-12	0	0	0	0	0	0	1	0	0	0	0	0	0	0	0	0	0
PI has left the study institution.	Phase 1/Phase 2	NCT02030184	2017-06-30	Withdrawn	2019-10-17	2021-06-30	0	0	0	0	0	0	0	0	0	0	0	0	0	0	0	1	0
PI relocated	nan	NCT02030145	2007-02-28	Withdrawn	2014-01-08	2008-02-29	0	0	0	0	0	0	0	0	0	0	0	0	0	0	0	1	0
Efficacy	Phase 4	NCT02030015	2015-12-22	Terminated	2021-04-14	2019-07-31	0	0	0	0	0	0	0	0	0	0	1	0	0	0	0	0	0
Awaiting the results of interim data analysis.	nan	NCT02029963	2014-02-28	Suspended	2021-10-04	2021-12-31	0	0	0	0	0	0	0	1	0	0	0	0	0	0	0	0	0
No sufficient numbers of eligible participants	Phase 4	NCT02029846	2013-04-30	Terminated	2018-03-09	2017-02-28	0	0	0	0	0	0	1	0	0	0	0	0	0	0	0	0	0
Delayed/poor inclusion rate.	nan	NCT02029781	2013-09-30	Terminated	2016-06-01	nan	0	0	0	0	0	0	1	0	0	0	0	0	0	0	0	0	0
Could not reach recruitment goal	nan	NCT02029768	2013-12-31	Terminated	2019-12-13	2017-06-28	0	0	0	0	0	0	1	0	0	0	0	0	0	0	0	0	0
Enrollment Goals not met	nan	NCT02029703	2012-08-31	Terminated	2017-04-21	2015-11-30	0	0	0	0	0	0	1	0	0	0	0	0	0	0	0	0	0
Slow accrual	Phase 2	NCT02029638	2014-01-07	Terminated	2018-09-24	2017-09-06	0	0	0	0	0	0	1	0	0	0	0	0	0	0	0	0	0
Lack of recruitment	Phase 2	NCT02029586	2013-01-31	Terminated	2017-12-21	2014-11-30	0	0	0	0	0	0	1	0	0	0	0	0	0	0	0	0	0
Sponsor Decision	Phase 3	NCT02029495	2014-03-31	Terminated	2017-05-19	2015-10-31	0	1	0	0	0	0	0	0	0	0	0	0	0	0	0	0	0
Study was terminated due to PI leaving the institution	nan	NCT02029469	2007-10-31	Terminated	2014-08-18	2014-07-31	0	0	0	0	0	0	0	0	0	0	0	0	0	0	0	1	0
Major revisions needed in study	Phase 2	NCT02029417	2014-07-31	Terminated	2016-05-09	2015-12-31	0	0	0	0	0	0	0	0	0	0	0	0	0	0	1	0	0
recruitment difficulties	nan	NCT02029365	2014-01-31	Terminated	2015-03-10	2015-03-31	0	0	0	0	0	0	1	0	0	0	0	0	0	0	0	0	0
The study was terminated prematurely after an interim analysis for futility. The study did not provide any evidence for efficacy of BAF312 in dermatomyositis.	Phase 2	NCT02029274	2013-08-25	Terminated	2021-01-05	2016-02-17	0	0	0	0	0	0	0	0	0	0	1	0	0	0	0	0	0
Insufficient recruitment	nan	NCT02029261	2014-05-31	Withdrawn	2019-03-07	2018-05-31	0	0	0	0	0	0	1	0	0	0	0	0	0	0	0	0	0
Early termination due to slower than anticipated recruitment.	Phase 4	NCT02029235	2015-02-10	Terminated	2018-12-13	2018-06-30	0	0	0	0	0	0	1	0	0	0	0	0	0	0	0	0	0
Recruiting patients too low	Phase 3	NCT02028923	2014-04-30	Terminated	2016-11-21	2016-07-31	0	0	0	0	0	0	1	0	0	0	0	0	0	0	0	0	0
Lack of enrollment. No new subjects had been enrolled for nearly a year.	Phase 4	NCT02028325	2013-12-31	Terminated	2016-11-08	2016-10-31	0	0	0	0	0	0	1	0	0	0	0	0	0	0	0	0	0
Per Sponsor	Phase 4	NCT02028312	2014-01-31	Withdrawn	2015-03-18	2016-06-30	0	1	0	0	0	0	0	0	0	0	0	0	0	0	0	0	0
unable to enroll	Phase 3	NCT02028260	2014-01-31	Withdrawn	2016-11-03	2015-10-31	0	0	0	0	0	0	1	0	0	0	0	0	0	0	0	0	0
Low enrollment	nan	NCT02028156	2014-01-31	Terminated	2014-11-07	2014-08-31	0	0	0	0	0	0	1	0	0	0	0	0	0	0	0	0	0
similar study data published	nan	NCT02028052	2012-04-30	Terminated	2017-02-15	2014-11-30	1	0	0	0	0	0	0	0	0	0	0	0	0	0	0	0	0
Inability to recruit eligible subjects	Phase 4	NCT02028026	2013-04-30	Withdrawn	2016-11-08	2015-04-30	0	0	0	0	0	0	1	0	0	0	0	0	0	0	0	0	0
Insufficient data to continue. Study will not resume.	nan	NCT02028000	2012-01-31	Terminated	2017-10-24	2016-01-01	0	0	0	0	0	0	0	0	0	0	0	0	0	0	0	0	0
Absence of positive results	nan	NCT02027649	2014-01-31	Terminated	2017-07-21	2017-05-31	0	0	0	0	0	0	0	0	0	0	1	0	0	0	0	0	0
Could not complete study due to administrative challenges	nan	NCT02027532	2009-10-31	Terminated	2018-07-11	2017-12-31	0	1	0	0	0	0	0	0	0	0	0	0	0	0	0	0	0
personnel change, unable to continue study	nan	NCT02027389	2014-01-31	Withdrawn	2018-02-13	2016-07-31	0	0	0	0	0	0	0	0	0	1	0	0	0	0	0	0	0
due lack of subjects	nan	NCT02027350	2013-12-31	Withdrawn	2016-11-04	2015-11-30	0	0	0	0	0	0	1	0	0	0	0	0	0	0	0	0	0
Another study with similar methods was recently published	nan	NCT02027324	2015-06-30	Withdrawn	2016-01-12	2017-02-28	1	0	0	0	0	0	0	0	0	0	0	0	0	0	0	0	0
No Enrollment	Phase 2	NCT02027298	2013-11-30	Withdrawn	2017-01-09	2014-10-31	0	0	0	0	0	0	1	0	0	0	0	0	0	0	0	0	0
Difficulty recruiting, only one participant in 18 months, rarity of event	nan	NCT02027272	2012-02-29	Terminated	2016-05-26	2013-12-31	0	0	0	0	0	0	1	0	0	0	0	0	0	0	0	0	0
Study stopping criteria was met	Phase 1	NCT02027155	2013-12-31	Terminated	2016-03-15	2014-04-30	0	0	0	0	0	0	0	0	0	0	0	0	0	0	0	0	0
company strategic change	nan	NCT02027012	2014-01-31	Terminated	2020-09-14	2015-09-30	0	1	0	0	0	0	0	0	0	0	0	0	0	0	0	0	0
The sponsor's clinical program for the agent used in this study was discontinued.	nan	NCT02026960	2014-03-31	Terminated	2018-12-20	2017-09-07	0	1	0	0	0	0	0	0	0	0	0	0	0	0	0	0	0
We did not commence the trial because there were no patients who could fulfill the inclusion criteria.	Phase 2	NCT02026947	2014-02-28	Withdrawn	2014-04-10	2016-12-31	0	0	0	0	0	0	1	0	0	0	0	0	0	0	0	0	0
could not recruit	nan	NCT02026726	2011-11-30	Terminated	2020-08-25	2020-08-21	0	0	0	0	0	0	1	0	0	0	0	0	0	0	0	0	0
No subjects enrolled	nan	NCT02026635	2013-09-30	Withdrawn	2015-02-06	2015-02-28	0	0	0	0	0	0	1	0	0	0	0	0	0	0	0	0	0
Lack of patient accrual	nan	NCT02026609	2013-05-31	Terminated	2017-04-17	2015-01-27	0	0	0	0	0	0	1	0	0	0	0	0	0	0	0	0	0
Interim analysis	Phase 1/Phase 2	NCT02026362	2013-07-31	Suspended	2017-10-18	2019-12-31	0	0	0	0	0	0	0	1	0	0	0	0	0	0	0	0	0
funding and manpower unavailable, completion within a reasonable timeframe not possible.	Phase 2	NCT02026297	2014-07-31	Terminated	2020-10-27	2020-02-21	0	1	0	0	0	0	0	0	0	0	0	0	0	0	0	0	0
COVID-19	nan	NCT02026232	2012-03-31	Suspended	2021-06-07	2022-12-31	0	0	1	0	0	0	0	0	0	0	0	0	0	0	0	0	0
low incidence of primary endpoint	nan	NCT02026180	2013-12-31	Terminated	2014-07-15	nan	0	0	0	0	0	0	0	0	0	0	1	0	0	0	0	0	0
Unforeseen reduction of recruitment resource.	Phase 4	NCT02026089	2021-12-31	Withdrawn	2021-02-09	2022-06-30	0	0	0	0	0	0	1	0	0	1	0	0	0	0	0	0	0
We were unable to recruit a sufficient number of participants	nan	NCT02025933	2014-08-31	Terminated	2016-05-24	2015-08-31	0	0	0	0	0	0	1	0	0	0	0	0	0	0	0	0	0
Data collection was terminated due to unavailability of additional participants.	nan	NCT02025569	2008-01-31	Terminated	2014-01-01	2009-07-31	0	0	0	0	0	0	1	0	0	0	0	0	0	0	0	0	0
Significant challenges recruiting a difficult patient population with most surgeries occurring out of hours	Phase 4	NCT02025426	2012-09-30	Terminated	2020-10-14	2016-07-08	0	0	0	0	0	0	1	0	0	0	0	0	0	0	0	0	0
Slow accrual	Phase 1/Phase 2	NCT02025231	2011-12-31	Terminated	2017-02-08	2015-04-30	0	0	0	0	0	0	1	0	0	0	0	0	0	0	0	0	0
Slow recruitment	Phase 2	NCT02025049	2013-12-31	Terminated	2015-06-23	2015-05-31	0	0	0	0	0	0	1	0	0	0	0	0	0	0	0	0	0
The ET catheters were outdated.	nan	NCT02024880	2014-01-01	Terminated	2021-04-29	2020-11-30	0	0	0	0	0	0	0	0	0	1	0	0	0	0	0	0	0
Funding unavailable	nan	NCT02024685	2013-08-31	Terminated	2015-11-10	2014-05-31	0	1	0	0	0	0	0	0	0	0	0	0	0	0	0	0	0
The mobile phone app upon which the study was based was not available.	nan	NCT02024620	2014-03-31	Withdrawn	2015-12-15	2014-10-31	0	0	0	0	0	0	0	0	0	1	0	0	0	0	0	0	0
Sponsor chose to close	Phase 2	NCT02024581	2016-02-29	Terminated	2019-04-16	2017-09-21	0	1	0	0	0	0	0	0	0	0	0	0	0	0	0	0	0
Study terminated by the Sponsor due to slow enrollment	Phase 1	NCT02024074	2013-11-30	Terminated	2015-02-06	2015-01-31	0	0	0	0	0	0	1	0	0	0	0	0	0	0	0	0	0
Lack of insurance coverage for proton beam treatment	Phase 1	NCT02023541	2014-01-31	Terminated	2015-04-07	2015-04-30	0	0	0	0	0	0	0	0	0	1	0	0	0	0	0	0	0
Clinic Closed	nan	NCT02023307	2014-02-28	Terminated	2015-09-02	2015-08-31	0	0	0	0	0	0	0	0	1	0	0	0	0	0	0	0	0
Met primary endpoint	Phase 1/Phase 2	NCT02023047	2014-03-31	Terminated	2015-11-17	2015-11-30	0	0	0	0	0	0	0	0	0	0	1	0	0	0	0	0	0
Study is not feasible	nan	NCT02023008	2014-05-31	Terminated	2018-07-02	2015-02-28	0	0	0	0	0	0	0	0	1	0	0	0	0	0	0	0	0
sponsor internal decision	nan	NCT02022826	2014-01-31	Terminated	2017-11-30	2017-03-31	0	1	0	0	0	0	0	0	0	0	0	0	0	0	0	0	0
Funding not secured	nan	NCT02022735	2013-09-01	Terminated	2021-05-28	2017-12-01	0	1	0	0	0	0	0	0	0	0	0	0	0	0	0	0	0
Recruitment almost complete, has been slow and challenging	Phase 2	NCT02022358	2007-07-31	Terminated	2015-06-04	2015-06-30	0	0	0	0	0	0	1	0	0	0	0	0	0	0	0	0	0
Enrollment target could not be achieved.	Phase 2	NCT02022293	2017-01-31	Suspended	2017-12-04	2024-01-31	0	0	0	0	0	0	1	0	0	0	0	0	0	0	0	0	0
With 50 patients, the measure of assist vital capacity has been validated	Phase 2	NCT02022072	2013-05-31	Terminated	2015-07-28	2015-04-30	0	0	0	0	0	0	0	0	0	1	0	0	0	0	0	0	0
Research Changed Directions	nan	NCT02021747	2014-01-31	Withdrawn	2017-05-24	2016-10-31	0	0	0	0	0	0	0	0	0	0	0	0	0	0	1	0	0
Temporarily paused due to COVID-19 and will resume based on guidance of public health authorities. This is not a suspension of IRB approval.	nan	NCT02021734	2012-11-19	Suspended	2021-01-27	2023-12-31	0	0	1	0	0	0	0	0	0	0	0	0	0	0	0	0	0
Lack of funding	nan	NCT02021721	2012-11-30	Terminated	2020-07-31	2020-07-31	0	1	0	0	0	0	0	0	0	0	0	0	0	0	0	0	0
NIH funding resulted in new clinical trial	Phase 1/Phase 2	NCT02021526	2015-12-31	Withdrawn	2019-02-15	2020-06-30	0	1	0	0	0	0	0	0	0	0	0	0	0	0	0	0	0
recruitment difficulty	nan	NCT02021487	2013-11-30	Terminated	2019-08-21	2019-02-28	0	0	0	0	0	0	1	0	0	0	0	0	0	0	0	0	0
Low enrollment so sponsor stopped funding the study (did not renew)	nan	NCT02021331	2012-12-31	Terminated	2017-07-11	2016-04-30	0	1	0	0	0	0	1	0	0	0	0	0	0	0	0	0	0
sufficient enrollment	nan	NCT02021227	2013-12-13	Terminated	2019-05-24	2016-12-31	0	0	0	0	0	0	1	0	0	0	0	0	0	0	0	0	0
No suitable patients could be recruited in the available time period	Phase 4	NCT02021201	2008-07-31	Terminated	2020-03-26	2013-07-31	0	0	0	0	0	0	1	0	0	0	0	0	0	0	0	0	0
Unable to build the app for the clinical trial	nan	NCT02021175	2018-06-30	Withdrawn	2020-03-25	2019-01-31	0	0	0	0	0	0	0	0	0	0	0	0	0	0	1	0	0
Investigator transferred to the University of Wisconsin - Madison	nan	NCT02021149	2014-07-31	Terminated	2015-07-27	2015-11-30	0	0	0	0	0	0	0	0	0	0	0	0	0	0	0	1	0
no patient enroled	nan	NCT02021084	2013-12-31	Withdrawn	2016-10-07	2014-12-31	0	0	0	0	0	0	1	0	0	0	0	0	0	0	0	0	0
Slow accrual	Phase 2	NCT02020941	2013-09-30	Terminated	2016-11-02	2016-04-30	0	0	0	0	0	0	1	0	0	0	0	0	0	0	0	0	0
Halted prematurely due to low enrollment	Early Phase 1	NCT02020837	2014-09-30	Terminated	2018-06-27	2017-07-31	0	0	0	0	0	0	1	0	0	0	0	0	0	0	0	0	0
Shortage of nab-paclitaxel (Abraxane)	Phase 1	NCT02020707	2014-03-26	Suspended	2021-10-13	2025-06-01	0	0	0	0	0	0	0	0	0	1	0	0	0	0	0	0	0
Lack of Efficacy	Phase 1/Phase 2	NCT02020616	2013-12-31	Terminated	2019-10-08	2015-02-28	0	0	0	0	0	0	0	0	0	0	1	0	0	0	0	0	0
Poor enrolment	nan	NCT02020499	2014-08-31	Terminated	2019-01-14	2015-09-30	0	0	0	0	0	0	1	0	0	0	0	0	0	0	0	0	0
low accrual	nan	NCT02020460	2012-06-30	Terminated	2017-02-08	2014-08-31	0	0	0	0	0	0	1	0	0	0	0	0	0	0	0	0	0
Issues with recruitment and enrollment made the trial impossible or highly impracticable. Termination of this trial was not due to safety reasons.	Phase 3	NCT02020278	2016-04-22	Terminated	2020-04-17	2017-10-23	0	0	0	0	0	0	1	0	0	0	0	0	0	0	0	0	0
Logistics and financial	nan	NCT02020109	2013-09-30	Withdrawn	2018-04-05	2017-01-31	0	1	0	0	0	0	0	0	0	1	0	0	0	0	0	0	0
PI left the institution	Phase 2	NCT02019979	2013-12-31	Terminated	2018-05-04	2016-12-31	0	0	0	0	0	0	0	0	0	0	0	0	0	0	0	1	0
Recruitment problems	nan	NCT02019498	2014-04-30	Terminated	2016-08-03	2016-07-31	0	0	0	0	0	0	1	0	0	0	0	0	0	0	0	0	0
unable to implement the intervention	nan	NCT02019342	2011-06-30	Withdrawn	2018-01-29	2014-01-31	0	0	0	0	0	0	0	0	0	0	0	0	0	0	1	0	0
PI discretion	nan	NCT02019238	2013-08-31	Terminated	2016-08-22	2015-01-31	0	0	0	0	0	0	0	0	1	0	0	0	0	0	0	0	0
Insufficient separation in session duration between randomized treatment groups	nan	NCT02019225	2013-12-18	Terminated	2019-06-12	2017-04-30	0	0	0	0	0	0	1	0	0	0	0	0	0	0	0	0	0
Not meeting enrollment goals	nan	NCT02019030	2013-12-31	Terminated	2018-04-04	2017-01-03	0	0	0	0	0	0	1	0	0	0	0	0	0	0	0	0	0
data income too low	nan	NCT02018705	2013-08-31	Terminated	2019-06-07	2014-12-31	0	0	0	0	0	0	1	0	0	0	0	0	0	0	0	0	0
Slow Accrual	nan	NCT02018653	2013-12-31	Terminated	2018-07-26	2014-08-31	0	0	0	0	0	0	1	0	0	0	0	0	0	0	0	0	0
Study did not enroll enough subjects to make a statistically sound conclusion.	Phase 1	NCT02018523	2014-06-30	Terminated	2018-01-18	2016-08-31	0	0	0	0	0	0	1	0	0	0	0	0	0	0	0	0	0
changing indication from breast cancer to metastatic colorectal cancer	Phase 1/Phase 2	NCT02018419	2014-03-31	Withdrawn	2020-01-22	2014-03-31	0	0	0	0	0	0	0	0	0	0	0	0	0	0	1	0	0
Funding withdrawn	nan	NCT02018341	2013-06-30	Withdrawn	2013-12-23	2014-02-28	0	1	0	0	0	0	0	0	0	0	0	0	0	0	0	0	0
Recruitment has been suspended in order to perform interim data analysis.	nan	NCT02018185	2014-01-31	Suspended	2021-03-23	2021-08-31	0	0	0	0	0	0	0	1	0	0	0	0	0	0	0	0	0
Terminated due to lack of recruitment and difficulty in the selection of sites	nan	NCT02018172	2014-07-31	Terminated	2015-05-12	2015-02-28	0	0	0	0	0	0	1	0	0	0	0	0	0	0	0	0	0
Poor initial results. Scans were of insufficient quality for study purpose.	nan	NCT02017522	2014-04-04	Terminated	2018-08-01	2015-07-07	0	0	0	0	0	0	1	0	0	0	0	0	0	0	1	0	0
Too low inclusion rate	nan	NCT02017496	2011-10-31	Terminated	2017-10-17	2015-12-31	0	0	0	0	0	0	1	0	0	0	0	0	0	0	0	0	0
Could not recruit any subjects	nan	NCT02017379	2014-06-30	Terminated	2021-03-04	2014-09-30	0	0	0	0	0	0	1	0	0	0	0	0	0	0	0	0	0
Slow enrollment rate. Low scientific value	nan	NCT02016677	2013-12-31	Terminated	2015-12-23	2015-11-30	0	0	0	0	0	0	1	0	0	0	0	0	0	0	0	0	0
No participants enrolled into study and protocol has been superseded	nan	NCT02016573	2013-12-31	Withdrawn	2018-11-06	2015-04-30	0	0	0	0	0	0	1	0	0	0	0	0	0	0	1	0	0
Amgen decision following interim review of efficacy and safety data from the AMG 337 program.	Phase 2	NCT02016534	2014-02-28	Terminated	2017-07-02	2016-10-31	0	1	0	0	0	0	0	0	0	0	0	0	0	0	0	0	0
Study terminated due to business decision	Phase 1	NCT02016066	2013-12-31	Withdrawn	2017-02-06	2014-04-30	0	1	0	0	0	0	0	0	0	0	0	0	0	0	0	0	0
Difficulties surrounding recruiting patients	Phase 4	NCT02015923	2013-12-31	Terminated	2021-03-16	2020-02-29	0	0	0	0	0	0	1	0	0	0	0	0	0	0	0	0	0
Terminated by the sponsor due to slow enrollment	Phase 4	NCT02015910	2014-01-31	Terminated	2017-01-06	2015-01-31	0	0	0	0	0	0	1	0	0	0	0	0	0	0	0	0	0
recrutment difficulties	nan	NCT02015845	2013-11-30	Terminated	2017-05-19	2017-05-31	0	0	0	0	0	0	1	0	0	0	0	0	0	0	0	0	0
Due to potential concerns about liver safety (See Detailed Description)	Phase 3	NCT02015780	2013-12-31	Withdrawn	2014-01-27	2016-01-31	0	0	0	0	0	0	0	0	0	0	0	1	0	1	0	0	0
recruitment difficulties	nan	NCT02015741	2013-11-30	Withdrawn	2016-10-31	2015-12-31	0	0	0	0	0	0	1	0	0	0	0	0	0	0	0	0	0
Low Recruitment rate	Phase 4	NCT02015650	2014-04-30	Terminated	2020-05-18	2016-04-19	0	0	0	0	0	0	1	0	0	0	0	0	0	0	0	0	0
The study was terminated due to an unexpected preliminary result obtained from the study with CR8020.	Phase 1	NCT02015533	2013-12-31	Withdrawn	2019-03-25	2014-04-30	1	0	0	0	0	0	0	0	0	0	0	0	0	0	0	0	0
Study was never approved by IRB so was never initiated	nan	NCT02015325	2013-06-30	Withdrawn	2018-02-01	2014-05-31	0	0	0	0	0	0	0	0	0	0	0	0	1	0	0	0	0
Industry decline to supply study drug	Phase 2	NCT02014831	2016-02-29	Withdrawn	2016-02-25	2016-02-29	0	0	0	0	0	0	0	0	0	1	0	0	0	0	0	0	0
Only 1 participant recruited to study. Qs addressed in other ongoing studies.	nan	NCT02014779	2014-01-31	Terminated	2016-03-15	2016-03-31	1	0	0	0	0	0	1	0	0	0	0	0	0	0	0	0	0
Study was terminated as per BARDA decision to terminate contract.	Phase 1/Phase 2	NCT02014649	2013-11-30	Terminated	2016-04-22	2014-05-31	0	1	0	0	0	0	0	0	0	0	0	0	0	0	0	0	0
funding lapse; enrollment difficulty	nan	NCT02014597	2015-05-31	Terminated	2020-11-18	2017-08-22	0	1	0	0	0	0	1	0	0	0	0	0	0	0	0	0	0
Pending resolution of study drug issues	Phase 2	NCT02014545	2016-01-31	Withdrawn	2018-07-05	2017-11-29	0	0	0	0	0	0	0	0	0	1	0	0	0	0	0	0	0
Futility	Phase 1	NCT02014168	2014-01-31	Terminated	2014-04-30	2014-04-30	0	0	0	0	0	0	0	0	0	0	1	0	0	0	0	0	0
This trial was terminated early based on the lack of sufficient clinical efficacy observed.	Phase 1	NCT02014116	2013-11-26	Terminated	2019-12-27	2018-10-05	0	0	0	0	0	0	0	0	0	0	1	0	0	0	0	0	0
Low recruitment rate (17 patients;43% enrollment for 2 years).	nan	NCT02013908	2013-12-31	Terminated	2015-12-07	2015-11-30	0	0	0	0	0	0	1	0	0	0	0	0	0	0	0	0	0
Two of the sites withdraw, did not have capacity to recruit patients	nan	NCT02013869	2015-05-31	Terminated	2017-12-02	2017-08-31	0	0	0	0	0	0	1	0	0	0	0	0	0	0	0	0	0
Lack of enrollment	Phase 1/Phase 2	NCT02013778	2013-11-30	Terminated	2020-04-20	2019-02-28	0	0	0	0	0	0	1	0	0	0	0	0	0	0	0	0	0
Trial was terminated prematurely because of recruitment difficulties.	Phase 2	NCT02013765	2001-01-31	Terminated	2014-09-25	2010-01-31	0	0	0	0	0	0	1	0	0	0	0	0	0	0	0	0	0
Lack of enrollment	nan	NCT02013713	2014-11-30	Terminated	2019-08-07	2016-12-31	0	0	0	0	0	0	1	0	0	0	0	0	0	0	0	0	0
Study completed	Phase 1	NCT02013700	2013-11-13	Terminated	2021-03-09	2016-11-24	0	0	0	0	0	0	0	0	1	0	0	0	0	0	0	0	0
Resources allocated elsewhere.	nan	NCT02013557	2014-01-31	Terminated	2016-01-06	2015-12-31	0	1	0	0	0	0	0	0	0	0	0	0	0	0	0	0	0
Study expired; Investigator left facility.	nan	NCT02013505	2013-02-28	Terminated	2016-10-05	2014-11-30	0	0	0	0	0	0	0	0	0	0	0	0	0	0	0	1	0
Lack of funding	Phase 2	NCT02013453	2013-12-31	Withdrawn	2014-12-02	nan	0	1	0	0	0	0	0	0	0	0	0	0	0	0	0	0	0
Issues with participant recruitment & enrollment which made the trial impossible or highly impracticable. Trial termination was not due to safety reasons.	Phase 3	NCT02012959	2015-09-22	Terminated	2018-09-26	2017-07-24	0	0	0	0	0	0	1	0	0	0	0	0	0	0	0	0	0
Inability to recruit patients into the study.	Phase 1	NCT02012777	2010-06-30	Terminated	2017-06-08	2013-04-03	0	0	0	0	0	0	1	0	0	0	0	0	0	0	0	0	0
PI left institution	nan	NCT02012725	2014-01-31	Terminated	2018-01-23	2017-05-01	0	0	0	0	0	0	0	0	0	0	0	0	0	0	0	1	0
Lack of funding/ PI leaving institution	Phase 2	NCT02012608	2014-06-30	Terminated	2019-05-29	2019-04-30	0	1	0	0	0	0	0	0	0	0	0	0	0	0	0	1	0
PI moving outside VA- grant not transferable	nan	NCT02012452	2014-12-31	Terminated	2016-10-27	2016-01-31	0	1	0	0	0	0	0	0	0	0	0	0	0	0	0	0	0
Methodologicals and logistics issues.	nan	NCT02012335	2014-01-31	Withdrawn	2015-03-19	2016-01-31	0	0	0	0	0	0	0	0	0	1	0	0	0	0	0	0	0
production of IMP has stopped	Phase 1/Phase 2	NCT02012192	2014-07-04	Terminated	2019-08-13	2017-12-04	0	0	0	0	0	0	0	0	0	0	0	0	1	0	0	0	0
We are now considering revision of the IND to determine maximum tolerated dose	Phase 1/Phase 2	NCT02011971	2012-02-29	Suspended	2021-06-22	2022-12-31	0	0	0	0	0	0	0	0	0	0	0	0	0	0	1	0	0
We failed to recruit patients	Phase 3	NCT02011841	2014-01-31	Withdrawn	2017-04-25	2015-12-31	0	0	0	0	0	0	1	0	0	0	0	0	0	0	0	0	0
The PI changed institutions	nan	NCT02011646	2013-11-30	Terminated	2016-02-08	2015-09-30	0	0	0	0	0	0	0	0	0	0	0	0	0	0	0	1	0
The sponsor was no longer in a position to sponsor a CTIMP. Study did not open.	Phase 4	NCT02011620	2014-10-31	Withdrawn	2019-09-11	2014-12-31	0	1	0	0	0	0	0	0	0	0	0	0	0	0	0	0	0
There was no participants enrolled in this clinical trial.	Phase 2	NCT02011594	2014-01-31	Withdrawn	2015-02-12	2015-02-28	0	0	0	0	0	0	1	0	1	0	0	0	0	0	0	0	0
Original study product (VSL #3) became unavailable; change in study Collaborator and product	Phase 2/Phase 3	NCT02011542	2013-09-30	Terminated	2018-10-26	2016-07-31	0	0	0	0	0	0	0	0	0	1	0	0	0	0	0	0	0
unable to enroll	Phase 2	NCT02011451	2015-12-31	Withdrawn	2016-09-26	2017-12-31	0	0	0	0	0	0	1	0	0	0	0	0	0	0	0	0	0
Training procedure was not effective.	nan	NCT02011399	2011-02-28	Terminated	2013-12-13	2011-06-30	0	0	0	0	0	0	0	0	0	0	1	0	0	0	0	0	0
Study not conducted	Phase 2	NCT02011269	2014-03-31	Withdrawn	2015-05-06	nan	0	0	0	0	0	0	0	0	1	0	0	0	0	0	0	0	0
IRB closed study: irregularities in documentation of informed consent, HIPAA	nan	NCT02011230	2013-08-31	Terminated	2018-08-22	2014-07-31	0	0	0	0	0	0	0	0	0	0	0	0	1	0	0	0	0
No subjects have been enrolled	nan	NCT02011178	2014-03-31	Withdrawn	2017-03-13	2017-12-31	0	0	0	0	0	0	1	0	0	0	0	0	0	0	0	0	0
IND no longer available.	Phase 2	NCT02011126	2014-06-30	Withdrawn	2018-08-07	nan	0	0	0	0	0	0	0	0	0	1	0	0	0	0	0	0	0
Slow Accruals	nan	NCT02011087	2014-02-28	Terminated	2018-07-05	2016-09-30	0	0	0	0	0	0	1	0	0	0	0	0	0	0	0	0	0
Inadequate enrollment	nan	NCT02010671	2013-09-30	Terminated	2017-05-30	2015-07-31	0	0	0	0	0	0	1	0	0	0	0	0	0	0	0	0	0
PI Request	Phase 2	NCT02010645	2014-03-31	Terminated	2020-01-02	2019-01-02	0	0	0	0	0	0	0	0	1	0	0	0	0	0	0	0	0
Never received necessary funding.	nan	NCT02010580	2014-01-31	Withdrawn	2014-12-03	2014-08-31	0	1	0	0	0	0	0	0	0	0	0	0	0	0	0	0	0
The study was halted prematurely at the funding partner's request.	Phase 1/Phase 2	NCT02010567	2013-12-31	Terminated	2020-11-03	2019-06-25	0	1	0	0	0	0	0	0	0	0	0	0	0	0	0	0	0
Study design has been substantially revised and a new registration will be made in the future.	Phase 4	NCT02010437	2014-01-31	Withdrawn	2019-07-15	2015-04-30	0	0	0	0	0	0	0	0	0	0	0	0	0	0	1	0	0
Technical problems with measure of CFU's. Outcomes published: PMID:16986483	Phase 2	NCT02010411	2004-06-30	Terminated	2013-12-12	2005-10-31	0	0	0	0	0	0	0	0	0	1	0	0	0	0	0	0	0
Inability to accrue due to changing treatment landscape (PD-1 approvals)	Phase 1/Phase 2	NCT02010203	2013-12-31	Terminated	2020-02-17	2018-04-30	0	0	0	0	0	0	1	0	0	0	0	0	0	0	1	0	0
Inadequate funds	Phase 1	NCT02009943	2017-02-28	Withdrawn	2018-01-12	2017-09-30	0	1	0	0	0	0	0	0	0	0	0	0	0	0	0	0	0
Failure to recruit enough subjects	nan	NCT02009930	2013-11-05	Terminated	2020-06-09	2018-07-18	0	0	0	0	0	0	1	0	0	0	0	0	0	0	0	0	0
Initial PI Dr. Marentis left the University of Michigan hospital	Early Phase 1	NCT02009566	2013-07-31	Withdrawn	2016-02-29	2015-08-31	0	0	0	0	0	0	0	0	0	0	0	0	0	0	0	1	0
Sponsor decision based on portfolio prioritization	Phase 3	NCT02009423	2015-07-31	Terminated	2018-12-14	2015-11-30	0	1	0	0	0	0	0	0	0	0	0	0	0	0	0	0	0
low enrollment r/t requirement of prior treatment with denileukin diftitox	Phase 2	NCT02009384	2012-01-31	Terminated	2016-11-23	2014-10-31	0	0	0	0	0	0	1	0	0	0	0	0	0	0	0	0	0
Resignation of Principal Investigator	Phase 2	NCT02008994	2013-09-30	Terminated	2015-03-24	2014-01-31	0	0	0	0	0	0	0	0	0	0	0	0	0	0	0	1	0
Lack of funding	Phase 1	NCT02008851	2013-12-31	Terminated	2014-12-11	2014-12-31	0	1	0	0	0	0	0	0	0	0	0	0	0	0	0	0	0
The study was terminated due to lack of subject recruitment	Phase 4	NCT02008617	2013-12-31	Terminated	2017-04-19	2015-12-31	0	0	0	0	0	0	1	0	0	0	0	0	0	0	0	0	0
Enrollment terminated after 13 patients (14 planned); further patients did not meet eligibility criteria to receive autologous IMP	Phase 1/Phase 2	NCT02008539	2013-10-31	Terminated	2017-03-27	2016-09-07	0	0	0	0	0	0	1	0	0	0	0	0	0	0	0	0	0
Study AFF006A was early terminated by the sponsor based on the results of study AFF006.	Phase 2	NCT02008513	2013-06-30	Terminated	2015-06-24	2014-09-30	1	1	0	0	0	0	0	0	0	0	0	0	0	0	0	0	0
The study was terminated. Six subjects were consented & all were withdrawn before any study activities took place.	nan	NCT02008409	2011-11-30	Withdrawn	2015-08-05	2014-02-28	0	0	0	0	0	0	0	0	1	0	0	0	0	0	0	0	0
Lack of available participants that meet criteria	Phase 4	NCT02008370	2013-11-30	Terminated	2019-10-04	2016-06-30	0	0	0	0	0	0	1	0	0	0	0	0	0	0	0	0	0
Inclusion/Exclusion criteria was too stringent to enroll patients at this site.	Phase 2	NCT02008123	2013-08-31	Withdrawn	2016-08-03	nan	0	0	0	0	0	0	1	0	0	0	0	0	0	0	0	0	0
No patients accrued.	nan	NCT02008032	2013-12-31	Withdrawn	2018-06-28	2017-10-03	0	0	0	0	0	0	1	0	0	0	0	0	0	0	0	0	0
The study was suspended since july 27th 2016 because of unavailability of Everolimus	Phase 2	NCT02008019	2014-08-14	Suspended	2017-08-07	2019-08-31	0	0	0	0	0	0	0	0	0	1	0	0	0	0	0	0	0
Insufficient recruitment and unavailability of the treatment	Phase 2	NCT02008006	2014-07-09	Terminated	2019-01-08	2018-07-12	0	0	0	0	0	0	1	0	0	0	0	0	0	0	0	0	0
Difficulty enrolling patients	nan	NCT02007967	2013-12-31	Terminated	2016-12-22	2014-01-31	0	0	0	0	0	0	1	0	0	0	0	0	0	0	0	0	0
PI decision	nan	NCT02007915	2009-07-31	Terminated	2017-10-13	2013-06-30	0	0	0	0	0	0	0	0	1	0	0	0	0	0	0	0	0
Difficulty enrolling	nan	NCT02007876	2013-06-30	Withdrawn	2016-02-03	2016-01-31	0	0	0	0	0	0	1	0	0	0	0	0	0	0	0	0	0
Difficulty with recruiting patients; poor quality of EMG	nan	NCT02007759	2013-11-30	Terminated	2017-07-18	2016-07-31	0	0	0	0	0	0	1	0	0	0	0	0	0	0	0	0	0
Study was terminated based on results from pivotal adult AHF study CRLX030A2301	Phase 3	NCT02007720	2014-03-12	Terminated	2019-08-02	2017-06-16	1	0	0	0	0	0	0	0	0	0	0	0	0	0	0	0	0
Insufficient enrollment; non-interest by target sample	nan	NCT02007525	2013-02-28	Terminated	2015-12-14	2015-12-31	0	1	0	0	0	0	1	0	0	0	0	0	0	0	0	0	0
Most of our patients had no willingness to participate in the survey	Phase 2/Phase 3	NCT02007447	2015-06-30	Terminated	2019-10-28	2018-05-04	0	0	0	0	0	0	1	0	0	0	0	0	0	0	0	0	0
The results of a third interim analysis (ad hoc) indicated a lack of efficacy and futility in continuing the trial.	Phase 2	NCT02007252	2013-12-31	Terminated	2021-01-05	2015-10-31	0	0	0	0	0	0	0	0	0	0	1	0	0	0	0	0	0
Difficulty recruiting due to parent declining feeding strategy	nan	NCT02006953	2011-08-31	Terminated	2019-01-15	2018-11-07	0	0	0	0	0	0	1	0	0	0	0	0	0	0	0	0	0
Lack of Enrollment	nan	NCT02006927	2014-07-31	Terminated	2020-10-22	2017-04-30	0	0	0	0	0	0	1	0	0	0	0	0	0	0	0	0	0
no enrollment	nan	NCT02006849	2014-01-31	Withdrawn	2017-11-07	2019-01-31	0	0	0	0	0	0	1	0	0	0	0	0	0	0	0	0	0
Inadequate Recruitment	nan	NCT02006680	2013-12-31	Terminated	2018-10-15	2015-12-31	0	0	0	0	0	0	1	0	0	0	0	0	0	0	0	0	0
Lack of Resources and Personnel	nan	NCT02006550	2010-06-16	Terminated	2019-04-01	2018-10-25	0	0	0	0	0	0	0	0	0	1	0	0	0	0	0	0	0
The study was never performed and closed.	nan	NCT02006511	2013-12-01	Withdrawn	2017-12-27	2014-12-01	0	0	0	0	0	0	0	0	1	0	0	0	0	0	0	0	0
Trial closed due to low accrual	nan	NCT02006407	2013-06-30	Terminated	2016-12-30	2015-12-31	0	0	0	0	0	0	1	0	0	0	0	0	0	0	0	0	0
Recruitment difficulties	Phase 4	NCT02006355	2014-04-30	Terminated	2018-08-28	2017-08-12	0	0	0	0	0	0	1	0	0	0	0	0	0	0	0	0	0
Withdrawal of the administrative reason	nan	NCT02006199	2013-10-31	Withdrawn	2016-10-14	2014-07-31	0	1	0	0	0	0	0	0	0	0	0	0	0	0	0	0	0
Inadequate recruitment	nan	NCT02005705	2013-12-31	Terminated	2016-07-14	2016-06-30	0	0	0	0	0	0	1	0	0	0	0	0	0	0	0	0	0
Unable to recruit patients.	nan	NCT02005614	2013-11-30	Terminated	2019-07-01	2018-08-31	0	0	0	0	0	0	1	0	0	0	0	0	0	0	0	0	0
Study terminated due to slow patient recruitment.	Phase 2	NCT02005484	2004-01-31	Terminated	2014-08-11	2008-02-29	0	0	0	0	0	0	1	0	0	0	0	0	0	0	0	0	0
Unable to meet recruitment target	nan	NCT02005445	2014-10-01	Terminated	2019-07-05	2018-06-29	0	0	0	0	0	0	1	0	0	0	0	0	0	0	0	0	0
A change in research priorities after a merger	nan	NCT02005341	2011-10-31	Withdrawn	2017-01-04	2014-09-30	0	1	0	0	0	0	0	0	0	0	0	0	0	0	0	0	0
Failed to enroll any patients despite study modifications	Phase 4	NCT02005068	2013-04-30	Withdrawn	2014-08-07	2014-07-31	0	0	0	0	0	0	1	0	0	0	0	0	0	0	1	0	0
Batch recall for Misago Terumo self-expanding peripheral stent systems.(withdrawal from the market)	nan	NCT02004951	2014-03-25	Terminated	2021-02-08	2020-08-07	0	0	0	0	0	0	0	0	0	1	0	0	0	0	1	0	0
Feasibility issues	Phase 1/Phase 2	NCT02004756	2010-01-31	Terminated	2016-02-01	2015-04-30	0	0	0	0	0	0	0	0	0	1	0	0	0	0	0	0	0
health statement of pre-screenined patients were too bad for being enrolled in the study	nan	NCT02004600	2013-12-31	Withdrawn	2015-09-30	2015-06-30	0	0	0	0	0	0	0	0	0	0	0	0	1	0	0	0	0
Termination due to relevant update of the operation system. Adaption of the application was not foreseen in the intervention study.	nan	NCT02004496	2013-12-31	Terminated	2015-12-10	2015-07-31	0	0	0	0	0	0	0	0	0	0	0	0	0	0	1	0	0
Study has been suspended due to clinical hold.	Phase 3	NCT02004392	2014-06-30	Terminated	2016-05-03	2017-08-31	0	0	0	0	0	0	0	0	1	0	0	0	0	0	0	0	0
Original study purpose accomplished	nan	NCT02004353	2011-07-31	Terminated	2020-11-06	2020-07-31	1	0	0	0	0	0	0	0	0	0	0	0	0	0	1	0	0
No participants were enrolled.	Phase 3	NCT02004210	2013-04-30	Withdrawn	2016-04-27	2018-04-30	0	0	0	0	0	0	1	0	0	0	0	0	0	0	0	0	0
Poor enrollment due to the introduction of immunotherapy	Phase 3	NCT02004184	2013-12-31	Terminated	2020-06-23	2018-03-31	0	0	0	0	0	0	1	0	0	0	0	0	0	0	0	0	0
No participants enrolled. Changed requirements for studying e-cigarettes.	nan	NCT02004171	2013-12-31	Withdrawn	2016-10-19	2015-10-31	0	0	0	0	0	0	1	0	0	0	0	0	0	0	1	0	0
Company decided to discontinue trial to focus on development program next steps	Phase 2	NCT02004028	2013-12-12	Terminated	2021-05-18	2019-06-19	0	1	0	0	0	0	0	0	0	0	0	0	0	0	0	0	0
Low accrual	Phase 4	NCT02003911	2013-10-31	Terminated	2020-08-13	2018-06-01	0	0	0	0	0	0	1	0	0	0	0	0	0	0	0	0	0
Stopeed due to lack of recruitment	nan	NCT02003872	2015-01-31	Terminated	2015-12-22	2015-11-30	0	0	0	0	0	0	1	0	0	0	0	0	0	0	0	0	0
More progressive stroke in one arm	Phase 3	NCT02003794	2013-05-31	Terminated	2015-08-04	2015-01-31	0	0	0	0	0	0	0	0	0	0	0	0	0	0	1	0	0
This study never started due to delays in medication development	Phase 2	NCT02003664	2013-11-30	Withdrawn	2016-09-08	2014-11-30	0	0	0	0	0	0	0	0	0	1	0	0	0	0	0	0	0
low number of patients enrolled	nan	NCT02003326	2013-11-30	Terminated	2017-10-05	2017-10-31	0	0	0	0	0	0	1	0	0	0	0	0	0	0	0	0	0
No enrollment	Phase 1/Phase 2	NCT02003131	2013-12-31	Withdrawn	2017-08-10	2019-06-30	0	0	0	0	0	0	1	0	0	0	0	0	0	0	0	0	0
Study not started, investigator left the institution	Phase 2	NCT02002780	2011-01-31	Withdrawn	2013-12-06	2011-11-30	0	0	0	0	0	0	0	0	0	0	0	0	0	0	0	1	0
Low enrollment	Phase 2	NCT02002689	2014-02-28	Terminated	2016-05-02	2015-03-31	0	0	0	0	0	0	1	0	0	0	0	0	0	0	0	0	0
Sponsor election	nan	NCT02002637	2013-11-30	Terminated	2017-04-28	2017-04-30	0	1	0	0	0	0	0	0	0	0	0	0	0	0	0	0	0
We faced technical problem before conducting this study	nan	NCT02002507	2015-01-31	Withdrawn	2020-05-14	2019-12-31	0	0	0	0	0	0	0	0	0	1	0	0	0	0	0	0	0
Inadequate enrollment due to investigational product becoming newly available on the Canadian market soon after study start	Phase 4	NCT02002377	2014-04-17	Terminated	2018-04-24	2017-02-21	0	0	0	0	0	0	1	0	0	0	0	0	0	0	0	0	0
Recruitment for the study was terminated due to slow recruitment	nan	NCT02002234	2002-01-31	Terminated	2020-04-20	2009-12-31	0	0	0	0	0	0	1	0	0	0	0	0	0	0	0	0	0
Insufficient accrual	Phase 2	NCT02002052	2014-05-31	Terminated	2019-09-25	2017-01-31	0	0	0	0	0	0	1	0	0	0	0	0	0	0	0	0	0
Recuitment target non obtained	nan	NCT02001870	2014-05-31	Terminated	2019-07-15	2019-07-31	0	0	0	0	0	0	1	0	0	0	0	0	0	0	0	0	0
No patients were enrolled.	nan	NCT02001701	2013-11-30	Withdrawn	2016-02-02	2015-06-30	0	0	0	0	0	0	0	0	1	0	0	0	0	0	0	0	0
this pilot project is no longer funded	nan	NCT02001324	2013-03-31	Terminated	2021-08-24	2018-12-31	0	1	0	0	0	0	0	0	0	0	0	0	0	0	0	0	0
We were unable to recruit sufficient numbers of participants to complete the study.	nan	NCT02001246	2014-01-31	Terminated	2016-11-15	2016-11-30	0	0	0	0	0	0	1	0	0	0	0	0	0	0	0	0	0
Study was closed due to low accrual.	Phase 2	NCT02001051	2013-11-27	Terminated	2018-06-14	2018-02-26	0	0	0	0	0	0	1	0	0	0	0	0	0	0	0	0	0
Slow accrual	nan	NCT02000986	2012-08-31	Withdrawn	2015-11-20	2015-07-31	0	0	0	0	0	0	1	0	0	0	0	0	0	0	0	0	0
Lack of funding to complete the trial phase of the study.	Phase 2	NCT02000726	2013-07-31	Withdrawn	2016-11-21	2014-06-30	0	1	0	0	0	0	0	0	0	0	0	0	0	0	0	0	0
Principle Investigator was unable to fulfill responsibilities.	nan	NCT02000713	2013-10-31	Terminated	2018-06-04	2015-08-31	0	0	0	0	0	0	0	0	0	0	0	0	0	0	0	1	0
Stopped early by DSMB due to slow enrollment - obtained data to be analyzed	Phase 4	NCT02000661	2014-01-31	Terminated	2019-02-26	2017-02-28	0	0	0	0	0	0	1	0	0	0	0	0	0	0	0	0	0
funding withdrawn by sponsor	Phase 2	NCT02000596	2014-01-31	Terminated	2018-02-07	2016-01-31	0	1	0	0	0	0	0	0	0	0	0	0	0	0	0	0	0
GSK has merged all individual pregnancy registries, which are terminated, for its seasonal influenza vaccines into one combined registry, EPI-FLU-039 VS US PR.	nan	NCT02000466	2013-11-30	Withdrawn	2014-10-27	2018-05-31	0	1	0	0	0	0	0	0	0	1	0	0	0	0	1	0	0
GSK has elected to terminate development principally as a result of the statin drug-drug interaction (DDI) study.	Phase 1	NCT02000453	2013-12-20	Terminated	2020-10-09	2014-08-08	0	1	0	0	0	0	0	0	0	0	0	0	0	0	1	0	0
Due to slow recruitment and recent new published data	Phase 2	NCT02000375	2013-03-31	Terminated	2016-09-29	2016-02-29	1	0	0	0	0	0	1	0	0	0	0	0	0	0	0	0	0
technical problem	nan	NCT01999855	2013-12-31	Terminated	2018-08-27	2017-12-31	0	0	0	0	0	0	0	0	0	1	0	0	0	0	0	0	0
Issues with development and supply of infusion system for delivery of IMP. Lack of favorable benefit risk ratio in sNN0029-003 study (review of interim data).	Phase 1	NCT01999803	2014-09-30	Terminated	2016-01-27	2015-10-31	0	0	0	0	0	0	0	0	0	0	1	0	0	0	0	0	0
PI did leave hospital (retired)	nan	NCT01999660	2013-11-30	Terminated	2021-07-27	2019-08-31	0	0	0	0	0	0	0	0	0	0	0	0	0	0	0	1	0
Recruitment problems	nan	NCT01999452	2015-10-31	Withdrawn	2018-08-16	2022-12-31	0	0	0	0	0	0	1	0	0	0	0	0	0	0	0	0	0
A program evaluation identified that the safety profile and pharmacokinetic (PK) characteristics of the formulation used in all oprozomib studies required further optimization and thus enrollment in OPZ007 was halted during dose-expansion.	Phase 1	NCT01999335	2014-07-30	Terminated	2021-04-27	2019-04-25	0	0	0	0	0	0	0	0	0	0	0	0	0	0	1	0	0
Lack of efficacy	Phase 2	NCT01999192	2013-10-31	Terminated	2017-08-24	2015-07-31	0	0	0	0	0	0	0	0	0	0	1	0	0	0	0	0	0
Investigational device changes	nan	NCT01998854	2013-02-28	Terminated	2015-03-11	2015-01-31	0	0	0	0	0	0	0	0	0	1	0	0	0	0	0	0	0
poor enrollment, unable to meet recruitment goals	Phase 2	NCT01998399	2014-08-31	Terminated	2017-12-11	2015-12-31	0	0	0	0	0	0	1	0	0	0	0	0	0	0	0	0	0
slow enrollment	Phase 3	NCT01998347	2013-11-30	Withdrawn	2015-11-20	nan	0	0	0	0	0	0	1	0	0	0	0	0	0	0	0	0	0
PI left institution	Phase 1/Phase 2	NCT01998035	2013-11-30	Terminated	2021-01-08	2020-01-06	0	0	0	0	0	0	0	0	0	0	0	0	0	0	0	1	0
Re-evaluate inclusion/exclusion criteria	nan	NCT01997866	2015-01-31	Withdrawn	2017-05-17	2017-04-30	0	0	0	0	0	0	1	0	0	0	0	0	0	0	1	0	0
Lack of Participants	nan	NCT01997827	2013-10-31	Withdrawn	2015-12-03	2025-10-31	0	0	0	0	0	0	1	0	0	0	0	0	0	0	0	0	0
Difficult enrollment	Phase 2	NCT01997775	2013-08-31	Terminated	2016-09-30	2016-06-30	0	0	0	0	0	0	1	0	0	0	0	0	0	0	0	0	0
Subject recruitment is too difficult and we foresee that this will not improve	nan	NCT01997567	2013-07-31	Terminated	2018-10-03	2014-03-31	0	0	0	0	0	0	1	0	0	0	0	0	0	0	0	0	0
Study recruitment has been suspended.	nan	NCT01997450	2013-12-02	Suspended	2021-10-11	2023-03-30	0	0	0	0	0	0	0	0	1	0	0	0	0	0	0	0	0
Study never initiated. IND placed on Hold	Phase 3	NCT01997268	nan	Withdrawn	2016-11-25	nan	0	0	0	0	0	0	0	0	1	0	0	0	0	0	0	0	0
Site did not want to pursue study	Phase 2	NCT01997255	2014-04-30	Withdrawn	2016-05-05	2016-04-30	0	1	0	0	0	0	0	0	0	0	0	0	0	0	0	0	0
complete patients samples required	Phase 3	NCT01997203	2012-04-30	Terminated	2013-11-28	2013-04-30	0	0	0	0	0	0	0	0	1	0	0	0	0	0	0	0	0
Too few recruitable patients	Phase 4	NCT01997138	2016-03-31	Withdrawn	2021-06-11	2018-09-30	0	0	0	0	0	0	1	0	0	0	0	0	0	0	0	0	0
The Prinicipal Investigator left the organization and decided to close the trial	nan	NCT01996982	2014-03-31	Terminated	2019-07-29	2015-07-31	0	0	0	0	0	0	0	0	0	0	0	0	0	0	0	1	0
Unable to recruit adequate number of participants and high attrition rate	nan	NCT01996891	2014-01-31	Terminated	2016-08-04	2016-05-31	0	0	0	0	0	0	1	0	0	0	0	0	0	0	0	0	0
Premature terminated at institution request	nan	NCT01996852	2013-07-31	Terminated	2019-05-10	2016-08-31	0	0	0	0	0	0	0	0	0	0	0	0	0	0	0	1	0
Insufficient faculty and staff.	Phase 1	NCT01996800	2013-08-31	Terminated	2016-10-04	2014-08-31	0	0	0	0	0	0	1	0	0	1	0	0	0	0	0	0	0
PI left institution	Early Phase 1	NCT01996527	2012-05-31	Terminated	2017-04-17	2016-01-01	0	0	0	0	0	0	0	0	0	0	0	0	0	0	0	1	0
Low enrollment.	nan	NCT01996410	2013-11-30	Terminated	2016-11-21	2015-05-31	0	0	0	0	0	0	1	0	0	0	0	0	0	0	0	0	0
Study was terminated early do to a business decision by sponsor and lack of ability to recruit the needed number of participants.	nan	NCT01996345	2016-10-31	Terminated	2018-09-27	2018-09-05	0	1	0	0	0	0	1	0	0	0	0	0	0	0	0	0	0
Change in Regulatory Status	nan	NCT01996111	2013-09-30	Terminated	2014-06-13	2014-04-30	0	0	0	0	0	0	0	0	0	0	0	0	1	0	1	0	0
Poor recruitment, PI leaving university	nan	NCT01995877	2010-10-31	Terminated	2017-05-04	2012-04-30	0	0	0	0	0	0	1	0	0	0	0	0	0	0	0	1	0
biostatistician determined 20 subjects would be adequate to perform statistics	nan	NCT01995461	2013-05-31	Terminated	2015-11-24	2014-06-30	0	0	0	0	0	0	0	0	0	1	0	0	0	0	0	0	0
Study site change to Thailand	Phase 1/Phase 2	NCT01995227	2013-12-31	Withdrawn	2020-01-22	2018-07-31	0	0	0	0	0	0	0	0	0	0	0	0	0	0	1	0	0
Study stopped after results of cabozantinib Phase 3 CRPC study XL184-307.	Phase 2	NCT01995058	2013-12-31	Terminated	2015-02-20	2014-11-30	1	0	0	0	0	0	0	0	0	0	0	0	0	0	0	0	0
Pending IRB continuing review approval.	nan	NCT01994980	2013-12-31	Suspended	2020-08-27	2025-01-31	0	0	0	0	0	0	0	0	0	0	0	0	1	0	0	0	0
Another regulatory way was defined.	Phase 3	NCT01994967	2016-11-30	Withdrawn	2017-07-21	2017-01-31	0	0	0	0	0	0	0	0	0	0	0	0	0	0	1	0	0
Problems with product performance	Phase 2	NCT01994863	2012-09-30	Terminated	2015-03-11	2012-11-30	0	0	0	0	0	0	0	0	0	1	1	0	0	0	0	0	0
FDA's draft guidance (revised March 2015) provided two options for determining bioequivalence: 1) in-vitro or 2) in-vivo studies	Phase 3	NCT01994642	2013-11-30	Terminated	2017-09-26	2015-03-31	0	0	0	0	0	0	0	0	0	0	0	0	1	0	1	0	0
Sponsor stopped supplying study drug	Phase 2	NCT01994590	2014-05-19	Terminated	2019-03-19	2017-06-05	0	1	0	0	0	0	0	0	0	1	0	0	0	0	0	0	0
Change in study consent process at study site so that study had to be terminated	nan	NCT01994447	2013-11-30	Terminated	2016-10-26	2014-12-31	0	0	0	0	0	0	0	0	0	0	0	0	0	0	1	0	0
slow enrollment	Phase 1/Phase 2	NCT01994408	2013-11-30	Terminated	2017-02-01	2015-12-31	0	0	0	0	0	0	1	0	0	0	0	0	0	0	0	0	0
The applicant decided to close the study	Phase 2	NCT01994213	2011-10-31	Terminated	2019-01-22	2016-05-31	0	0	0	0	0	0	0	0	1	0	0	0	0	0	0	0	0
The study has been terminated because of recruitment difficulties and lack of further funding	nan	NCT01994122	2014-08-31	Terminated	2016-06-17	2016-01-31	0	1	0	0	0	0	1	0	0	0	0	0	0	0	0	0	0
Study never officially opened	nan	NCT01993901	2018-04-01	Withdrawn	2019-11-19	2018-04-01	0	0	0	0	0	0	0	0	1	0	0	0	0	0	0	0	0
Study was terminated due to low recruitment.	nan	NCT01993654	2011-09-30	Terminated	2016-08-15	2015-07-31	0	0	0	0	0	0	1	0	0	0	0	0	0	0	0	0	0
low accrual rate	Phase 2	NCT01993472	2013-11-30	Terminated	2020-01-14	2016-12-31	0	0	0	0	0	0	1	0	0	0	0	0	0	0	0	0	0
Not enough patient enrolled in the study	nan	NCT01993368	2013-11-30	Terminated	2018-02-07	2017-12-31	0	0	0	0	0	0	1	0	0	0	0	0	0	0	0	0	0
Behavioral manipulation failed so the trial did not occur	nan	NCT01993147	2014-09-12	Terminated	2019-12-02	2015-06-08	0	0	0	0	0	0	0	0	0	0	0	0	0	0	1	0	0
COVID19 Suspension	nan	NCT01992861	2014-02-14	Suspended	2021-09-22	2022-09-01	0	0	1	0	0	0	0	0	0	0	0	0	0	0	0	0	0
Organisational changes at primary care units.	nan	NCT01992770	2013-09-30	Terminated	2019-12-19	2017-01-31	0	1	0	0	0	0	0	0	0	0	0	0	0	0	1	0	0
Logistical issues with study process and recruitment	Phase 4	NCT01992562	2014-01-31	Withdrawn	2018-09-18	2015-12-31	0	0	0	0	0	0	0	0	0	1	0	0	0	0	0	0	0
Low enrollment	nan	NCT01992354	2013-11-30	Terminated	2019-03-19	2015-01-31	0	0	0	0	0	0	1	0	0	0	0	0	0	0	0	0	0
Due to preliminary efficacy results from an influenza challenge trial	Phase 2	NCT01992276	2013-12-31	Withdrawn	2014-03-04	2015-02-28	1	0	0	0	0	0	0	0	0	0	1	0	0	0	0	0	0
Key Personnel left institution	nan	NCT01992120	2013-11-30	Terminated	2015-12-08	2014-07-31	0	0	0	0	0	0	0	0	0	0	0	0	0	0	0	1	0
Closure due to low accrual	nan	NCT01992068	2013-09-30	Terminated	2017-04-06	2016-12-12	0	0	0	0	0	0	1	0	0	0	0	0	0	0	0	0	0
Interim analysis indicated accuracy unchanged from previous versions	nan	NCT01992003	2014-01-31	Terminated	2015-04-09	2014-12-31	0	0	0	0	0	0	0	0	0	0	1	0	0	0	0	0	0
Lack of recruitment and the company's decision to de-prioritize 5584 development	Phase 1	NCT01991938	2013-11-30	Terminated	2017-01-27	2016-12-31	0	1	0	0	0	0	1	0	0	0	0	0	0	0	0	0	0
lack of funding	nan	NCT01991366	2013-10-31	Withdrawn	2021-07-02	2021-06-30	0	1	0	0	0	0	0	0	0	0	0	0	0	0	0	0	0
Lack of funding	nan	NCT01991353	2015-07-31	Withdrawn	2016-04-19	2018-01-31	0	1	0	0	0	0	0	0	0	0	0	0	0	0	0	0	0
the support group need to have some change	nan	NCT01991262	2015-04-30	Withdrawn	2018-07-24	2016-05-31	0	1	0	0	0	0	0	0	0	0	0	0	0	0	1	0	0
The primary objective of PFS did not meet pre-specified criteria.	Phase 2	NCT01991210	2014-02-06	Terminated	2017-08-21	2016-08-17	0	1	0	0	0	0	0	0	0	0	0	0	0	0	0	0	0
inadequate recruitment	Phase 2/Phase 3	NCT01990404	2013-07-31	Terminated	2018-02-05	2016-06-30	0	0	0	0	0	0	1	0	0	0	0	0	0	0	0	0	0
Feasibility cohorts competed. Efficacy cohort not initiated for business reasons	Phase 2	NCT01990326	2013-11-30	Suspended	2016-02-29	nan	0	1	0	0	0	0	0	0	0	1	0	0	0	0	0	0	0
Sponsor decision	nan	NCT01990287	2013-11-30	Terminated	2016-04-13	2016-02-29	0	1	0	0	0	0	0	0	0	0	0	0	0	0	0	0	0
Difficulty recruiting adequate enrollment	nan	NCT01990066	2014-03-31	Terminated	2014-12-24	2014-11-30	0	0	0	0	0	0	1	0	0	0	0	0	0	0	0	0	0
lack of clinical cases	Phase 3	NCT01989858	2010-11-30	Terminated	2015-01-29	2013-12-31	0	0	0	0	0	0	1	0	0	0	0	0	0	0	0	0	0
Did not meet predetermined primary endpoint	Phase 3	NCT01989091	2012-07-31	Terminated	2017-02-27	2014-10-31	0	0	0	0	0	0	0	0	0	0	1	0	0	0	0	0	0
This study was terminated early due to funding issues prior to completion of phase I	Phase 1	NCT01989052	2014-05-31	Terminated	2016-08-04	2016-02-29	0	1	0	0	0	0	0	0	0	0	0	0	0	0	0	0	0
Major structural and organizational changes at the NICU	Phase 4	NCT01989026	2013-10-31	Terminated	2018-06-19	2017-10-01	0	1	0	0	0	0	0	0	0	0	0	0	0	0	0	0	0
We must delay the study for some financial reasons	Phase 2	NCT01988831	2016-06-30	Suspended	2019-05-10	2022-03-31	0	1	0	0	0	0	0	0	0	0	0	0	0	0	0	0	0
Decision made by the PI to withdraw study	nan	NCT01988701	2015-02-28	Withdrawn	2015-03-02	nan	0	1	0	0	0	0	0	0	0	0	0	0	0	0	0	0	0
Duplicate Study	nan	NCT01988649	2015-04-30	Withdrawn	2017-02-08	2015-07-31	1	0	0	0	0	0	0	0	0	0	0	0	0	0	0	0	0
Slower than expected tooth decay in placebo group and insufficient recruitment.	nan	NCT01988337	2015-01-31	Terminated	2018-11-16	2018-07-31	0	0	0	0	0	0	1	0	0	0	0	0	0	0	0	0	0
An interim analysis demonstrated no benefit of high dose vitamin D when compared to standard dose vitamin D in the reduction or prevention of arthralgia	Phase 2	NCT01988090	2013-12-31	Terminated	2021-08-09	2018-12-10	0	0	0	0	0	0	0	0	0	0	1	0	0	0	0	0	0
due to toxicity of cyclophosphamide	Phase 2	NCT01988077	2013-10-31	Terminated	2019-04-05	2018-10-25	0	0	0	0	0	0	0	0	0	0	0	0	0	1	0	0	0
No participants were enrolled.	nan	NCT01988038	2013-11-30	Withdrawn	2017-03-29	2016-06-30	0	0	0	0	0	0	1	0	0	0	0	0	0	0	0	0	0
The study was terminated due to challenges with patient eligibility; the decision to terminate was not based on any safety concerns	Phase 3	NCT01987960	2013-12-31	Terminated	2017-03-13	2015-10-31	0	0	0	0	0	0	1	0	0	0	0	0	0	0	0	0	0
Study was terminated early by the Sponsor due to unblinding between study drug and placebo groups at the subject, site and Sponsor levels.	Phase 2	NCT01987908	2013-12-03	Terminated	2021-05-25	2015-03-16	0	1	0	0	0	0	0	0	0	0	0	0	1	0	0	0	0
loss of funding	nan	NCT01987856	2014-01-31	Withdrawn	2016-05-26	2017-09-30	0	1	0	0	0	0	0	0	0	0	0	0	0	0	0	0	0
Lack of funding	nan	NCT01987687	2016-11-30	Suspended	2014-08-29	2017-04-30	0	1	0	0	0	0	0	0	0	0	0	0	0	0	0	0	0
Test products expired.	Phase 1/Phase 2	NCT01987674	2014-01-31	Terminated	2016-05-12	2015-07-31	0	0	0	0	0	0	0	0	0	1	0	0	0	0	0	0	0
logistics	Phase 1	NCT01987375	2015-11-30	Terminated	2019-06-24	2017-04-19	0	0	0	0	0	0	0	0	0	1	0	0	0	0	0	0	0
the study was stopped because of lack of interest	nan	NCT01987310	2015-12-31	Withdrawn	2017-04-27	2015-12-31	0	1	0	0	0	0	0	0	0	0	0	0	0	0	0	0	0
Slow accrual; funding stopped	nan	NCT01987193	2012-07-31	Terminated	2018-05-29	2018-05-31	0	1	0	0	0	0	1	0	0	0	0	0	0	0	0	0	0
Lack of recruitment.	Phase 3	NCT01986946	2013-10-31	Terminated	2017-02-23	2015-09-30	0	0	0	0	0	0	1	0	0	0	0	0	0	0	0	0	0
Slow accrual	Phase 2	NCT01986829	2014-02-03	Terminated	2018-09-19	2017-08-08	0	0	0	0	0	0	1	0	0	0	0	0	0	0	0	0	0
Investigaotr no longer at LU.	nan	NCT01986816	2014-04-30	Withdrawn	2019-02-15	2016-12-31	0	1	0	0	0	0	0	0	0	0	0	0	0	0	0	0	0
Funding not obtained	nan	NCT01986777	2013-07-31	Withdrawn	2017-09-18	2013-12-31	0	1	0	0	0	0	0	0	0	0	0	0	0	0	0	0	0
Funding was not obtained for this study and no participants were enrolled.	nan	NCT01986764	2013-07-01	Withdrawn	2017-03-24	2013-07-01	0	1	0	0	0	0	0	0	0	0	0	0	0	0	0	0	0
failure to enroll	Phase 1/Phase 2	NCT01986751	2014-01-31	Terminated	2016-11-04	2015-12-31	0	0	0	0	0	0	1	0	0	0	0	0	0	0	0	0	0
Study was terminated due to Sponsor decision (all except 1 patient were off-treatment and 2 patients were in survival follow-up)	Phase 2	NCT01986348	2014-03-03	Terminated	2021-08-02	2020-01-23	0	1	0	0	0	0	0	0	0	0	0	0	0	0	0	0	0
(Non-safety reason, business objectives have changed)	Phase 1	NCT01986218	2013-11-30	Terminated	2016-09-15	2016-03-31	0	1	0	0	0	0	0	0	0	0	0	0	0	0	0	0	0
slow recruitment	Phase 3	NCT01986127	2014-02-14	Terminated	2018-12-13	2018-06-30	0	0	0	0	0	0	1	0	0	0	0	0	0	0	0	0	0
We never collected data or started to recruit participants	Phase 3	NCT01986049	2013-02-28	Withdrawn	2021-10-14	2013-08-31	0	0	0	0	0	0	0	0	1	0	0	0	0	0	0	0	0
Due to missing patient recruitment, the financial support was stopped.	Phase 2	NCT01985893	2013-09-30	Withdrawn	2016-01-14	2015-03-31	0	1	0	0	0	0	1	0	0	0	0	0	0	0	0	0	0
Due to poor accrual	Phase 2	NCT01985841	2011-10-31	Terminated	2015-10-08	2015-04-30	0	0	0	0	0	0	1	0	0	0	0	0	0	0	0	0	0
Terminated Phase I due to slow accrual without progression to Phase II.	Phase 1	NCT01985477	2013-12-31	Terminated	2016-09-14	2015-09-30	0	0	0	0	0	0	1	0	0	0	0	0	0	0	0	0	0
Unable to recruit any patients that fulfilled the narrow enrollment requirements	nan	NCT01985100	2013-11-21	Withdrawn	2017-10-27	2014-09-27	0	0	0	0	0	0	1	0	0	0	0	0	0	0	0	0	0
Company was dissolved.	nan	NCT01984996	2013-12-31	Terminated	2016-06-09	nan	0	1	0	0	0	0	0	0	0	0	0	0	0	0	0	0	0
PI discretion, low enrollment	Phase 2	NCT01984892	2013-11-30	Terminated	2018-01-23	2014-08-31	0	0	0	0	0	0	1	0	0	0	0	0	0	0	0	0	0
Recruitment was very low.	nan	NCT01984866	2013-07-31	Terminated	2020-08-11	2018-08-31	0	0	0	0	0	0	1	0	0	0	0	0	0	0	0	0	0
Increased incidence of respiratory depression in the morphine group	nan	NCT01984463	2014-02-28	Terminated	2014-05-12	2014-05-31	0	0	0	0	0	0	0	0	0	0	0	0	0	1	0	0	0
standard of care improved combination treatment of ipilimumab plus nivolumab.	Phase 1	NCT01984255	2014-04-30	Terminated	2016-12-29	2016-04-30	1	0	0	0	0	0	0	0	0	0	0	0	0	0	1	0	0
No participants were enrolled	nan	NCT01983943	2013-08-31	Withdrawn	2015-06-03	2014-07-31	0	0	0	0	0	0	1	0	0	0	0	0	0	0	0	0	0
Closed by sponsor of the study; PI has left the institution and Columbia is now the sponsor of the record	Phase 2	NCT01983774	2008-02-29	Terminated	2015-04-14	2011-08-31	0	1	0	0	0	0	0	0	0	0	0	0	0	0	0	1	0
Study was Terminated by PI due to low accrual	Phase 1	NCT01983709	2013-10-31	Terminated	2018-07-16	2017-06-30	0	0	0	0	0	0	1	0	0	0	0	0	0	0	0	0	0
Funding expired	Phase 2	NCT01983462	2013-10-31	Terminated	2021-05-05	2020-06-30	0	1	0	0	0	0	0	0	0	0	0	0	0	0	0	0	0
Suboptimal subject recruitment	nan	NCT01983423	2013-01-31	Terminated	2017-11-28	2016-04-30	0	0	0	0	0	0	1	0	0	0	0	0	0	0	0	0	0
Principal investigator (Dr. Sporn) left the sponsoring institution.	Phase 2	NCT01983189	2008-11-30	Terminated	2017-03-24	2010-11-30	0	0	0	0	0	0	0	0	0	0	0	0	0	0	0	1	0
The study was paused initially pending a review of the study design. The decision was then taken not to resume the study.	Phase 2	NCT01983085	2013-09-30	Terminated	2021-04-15	2014-05-31	0	0	0	0	0	0	0	0	0	0	0	0	0	0	1	0	0
Not enough patients	Phase 4	NCT01982864	2013-10-31	Terminated	2020-07-17	2016-01-31	0	0	0	0	0	0	1	0	0	0	0	0	0	0	0	0	0
low qualified candidate enrollment	nan	NCT01982851	2010-07-31	Terminated	2014-03-11	2014-03-31	0	0	0	0	0	0	1	0	0	0	0	0	0	0	0	0	0
Low qualified candidate enrollment	nan	NCT01982838	2010-07-31	Terminated	2014-03-11	2014-03-31	0	0	0	0	0	0	1	0	0	0	0	0	0	0	0	0	0
Not enough funding	nan	NCT01982799	2014-02-28	Withdrawn	2016-11-03	2015-09-30	0	1	0	0	0	0	0	0	0	0	0	0	0	0	0	0	0
lack of enrollment	nan	NCT01982383	2012-11-30	Terminated	2018-03-27	2015-11-30	0	0	0	0	0	0	1	0	0	0	0	0	0	0	0	0	0
Study discontinued. Superseded by NCT02973893 VF00102.	Phase 2/Phase 3	NCT01982318	2017-01-31	Withdrawn	2017-05-30	2019-06-30	1	0	0	0	0	0	0	0	0	0	0	0	0	0	0	0	0
Device failure	nan	NCT01982266	2013-11-30	Terminated	2016-05-18	2014-08-31	0	0	0	0	0	0	0	0	0	1	0	0	0	0	0	0	0
Due to potential concerns about liver safety (See Detailed Description)	Phase 2	NCT01982253	2013-10-31	Terminated	2016-10-07	2014-01-31	0	0	0	0	0	0	0	0	0	0	0	1	0	1	0	0	0
Lack of funding	nan	NCT01982149	2014-06-30	Terminated	2020-07-24	2019-05-31	0	1	0	0	0	0	0	0	0	0	0	0	0	0	0	0	0
Due to administrative reasons	Phase 4	NCT01982071	2013-09-26	Terminated	2018-12-20	2015-08-28	0	1	0	0	0	0	0	0	0	0	0	0	0	0	0	0	0
slow enrollment, study device unavailable ( CoreValve)	nan	NCT01982032	2013-11-30	Terminated	2018-11-08	2017-05-31	0	0	0	0	0	0	1	0	0	1	0	0	0	0	0	0	0
Not a clinical trial study	nan	NCT01981902	2013-08-31	Withdrawn	2017-08-25	2018-08-31	0	0	0	0	0	0	0	0	1	0	0	0	0	0	0	0	0
The trial was terminated because it was determined that the usability of the MIND1 System in the intended population was necessary before conducting this trial.	Phase 2	NCT01981811	2014-03-31	Withdrawn	2015-04-28	2014-12-31	0	0	0	0	0	0	0	0	0	1	0	0	0	0	0	0	0
enrollment default	Phase 2/Phase 3	NCT01981707	2013-12-31	Terminated	2016-04-28	2016-03-31	0	0	0	0	0	0	1	0	0	0	0	0	0	0	0	0	0
no Canadian centre interested in conducting study in a reasonable timeframe	Phase 1	NCT01981668	nan	Withdrawn	2014-03-19	nan	0	1	0	0	0	0	0	0	0	1	0	0	0	0	0	0	0
The trial was prematurely terminated on 01April2014 due to safety concerns.	Phase 1	NCT01981499	2014-01-31	Terminated	2014-05-08	2014-04-30	0	0	0	0	0	0	0	0	0	0	0	0	0	1	0	0	0
Lack of efficacy.	nan	NCT01981252	2013-10-31	Terminated	2017-11-24	2014-08-31	0	0	0	0	0	0	0	0	0	0	1	0	0	0	0	0	0
no participation over the long period	nan	NCT01981239	2013-11-30	Withdrawn	2014-12-03	2014-12-31	0	0	0	0	0	0	1	0	0	0	0	0	0	0	0	0	0
Due to slow enrollment and lack of response observed during the enrollment period, the Sponsor decided to close study enrollment early on 28 January 2015	Phase 2	NCT01981187	2014-01-14	Terminated	2021-03-26	2015-10-13	0	0	0	0	0	0	1	0	0	0	0	0	0	0	0	0	0
Administrative reasons	nan	NCT01981109	2012-01-31	Terminated	2019-08-28	2017-07-31	0	1	0	0	0	0	0	0	0	0	0	0	0	0	0	0	0
Difficulty accruing patients; business decision	nan	NCT01981044	2013-09-25	Terminated	2021-06-02	2016-02-24	0	1	0	0	0	0	1	0	0	0	0	0	0	0	0	0	0
slow enrollment	nan	NCT01980979	2013-11-30	Withdrawn	2017-09-21	2015-12-31	0	0	0	0	0	0	1	0	0	0	0	0	0	0	0	0	0
recruit too slowly	Phase 2	NCT01980810	2013-09-30	Terminated	2016-06-14	2016-02-29	0	0	0	0	0	0	1	0	0	0	0	0	0	0	0	0	0
Lack of patients with the right criteria for inclusion	nan	NCT01980576	2012-12-31	Terminated	2015-04-10	2013-12-31	0	0	0	0	0	0	1	0	0	0	0	0	0	0	0	0	0
No participants enrolled-slow accrual	nan	NCT01980368	2013-08-31	Withdrawn	2018-03-12	2017-01-18	0	0	0	0	0	0	1	0	0	0	0	0	0	0	0	0	0
loss of funding	Phase 4	NCT01980342	2014-10-31	Terminated	2018-05-11	2018-04-04	0	1	0	0	0	0	0	0	0	0	0	0	0	0	0	0	0
Drug development stopped	Phase 1/Phase 2	NCT01980277	2014-01-31	Terminated	2019-01-23	2018-12-12	0	0	0	0	0	0	0	0	0	0	0	0	0	0	1	0	0
Lack of efficacy	Phase 2	NCT01980199	2013-11-30	Terminated	2015-10-30	2015-09-30	0	0	0	0	0	0	0	0	0	0	1	0	0	0	0	0	0
recruitment difficulties	nan	NCT01980173	2014-09-05	Terminated	2018-05-11	2017-03-30	0	0	0	0	0	0	1	0	0	0	0	0	0	0	0	0	0
Did not receive IRB approval from our institution therefore the study was closed.	nan	NCT01980160	2013-11-30	Withdrawn	2015-10-02	2016-01-31	0	1	0	0	0	0	0	0	0	0	0	0	1	0	0	0	0
closure due to failure to recruit any patients that met study criteria	Phase 2	NCT01980004	2013-11-30	Withdrawn	2015-10-12	2015-08-31	0	0	0	0	0	0	1	0	0	0	0	0	0	0	0	0	0
Lack of patients	nan	NCT01979432	2013-12-31	Terminated	2019-01-11	2015-12-12	0	0	0	0	0	0	1	0	0	0	0	0	0	0	0	0	0
treatment strategy changed	nan	NCT01979341	2013-10-31	Withdrawn	2016-05-26	2016-09-30	0	0	0	0	0	0	0	0	0	0	0	0	0	0	1	0	0
this study was terminated due to losing financial support, and enrollment challenges	Phase 1/Phase 2	NCT01979276	2013-11-30	Terminated	2018-06-06	2016-10-31	0	1	0	0	0	0	1	0	0	0	0	0	0	0	0	0	0
Insufficient recruitment/data collection	nan	NCT01979263	2013-10-31	Terminated	2019-07-30	2017-01-17	0	0	0	0	0	0	1	0	0	0	0	0	0	0	0	0	0
financial issues	nan	NCT01978990	2018-01-31	Withdrawn	2018-03-09	2019-10-31	0	1	0	0	0	0	0	0	0	0	0	0	0	0	0	0	0
Dosing stopped	Phase 2	NCT01978366	2013-10-31	Terminated	2020-09-03	2016-04-30	0	0	0	0	0	0	0	0	0	0	0	0	0	0	1	0	0
Difficulty in recruiting subjects.	Phase 1/Phase 2	NCT01978535	2014-12-17	Terminated	2017-11-17	2017-09-08	0	0	0	0	0	0	1	0	0	0	0	0	0	0	0	0	0
Lack of enrollment	nan	NCT01978509	2013-09-30	Terminated	2020-07-17	2019-03-31	0	0	0	0	0	0	1	0	0	0	0	0	0	0	0	0	0
Not funded	Phase 1	NCT01978457	2012-10-31	Terminated	2020-03-02	2019-12-31	0	1	0	0	0	0	0	0	0	0	0	0	0	0	0	0	0
Given the strength of CYP3A4 inhibition observed in Cohort 1, there is no rationale to investigate higher doses of GSK2647544 in the following two cohorts	Phase 1	NCT01978327	2013-11-22	Terminated	2017-06-08	2014-03-03	0	0	0	0	0	0	0	0	0	0	1	0	0	0	0	0	0
Temporary hold on recruitment during staff changes at the site	Phase 1	NCT01978301	2014-04-15	Terminated	2017-05-15	2015-02-05	0	0	0	0	0	0	0	0	0	1	0	0	0	0	0	0	0
Because of the difficulties of participant enrollment.	nan	NCT01978249	2013-09-30	Terminated	2018-08-14	2015-11-30	0	0	0	0	0	0	1	0	0	0	0	0	0	0	0	0	0
This study was terminated due to the limited enrollment.	Phase 2	NCT01978236	2014-04-08	Terminated	2018-08-17	2017-04-26	0	0	0	0	0	0	1	0	0	0	0	0	0	0	0	0	0
As vaccine coverage rates have drastically improved in Venezuela, the study lost its objective to show positive impact of the vaccine to stimulate higher usage	nan	NCT01978223	2014-12-31	Withdrawn	2015-03-09	2015-12-31	0	0	0	0	0	0	0	0	0	0	0	0	0	0	1	0	0
Slow recruitment	Phase 4	NCT01978028	2013-10-31	Terminated	2018-10-31	2017-12-31	0	0	0	0	0	0	1	0	0	0	0	0	0	0	0	0	0
Withdrawal of funding	Phase 1/Phase 2	NCT01977911	2018-04-30	Withdrawn	2018-06-06	2018-05-25	0	1	0	0	0	0	0	0	0	0	0	0	0	0	0	0	0
Recruitment challenges	Phase 2	NCT01977820	2014-02-28	Terminated	2018-02-22	2014-11-30	0	0	0	0	0	0	1	0	0	0	0	0	0	0	0	0	0
funding	Phase 2	NCT01977729	2013-10-31	Terminated	2016-05-16	2014-09-30	0	1	0	0	0	0	0	0	0	0	0	0	0	0	0	0	0
Difficulty in recruiting suitable patients at centre	nan	NCT01977586	2014-04-30	Withdrawn	2015-11-23	2015-08-31	0	0	0	0	0	0	1	0	0	0	0	0	0	0	0	0	0
No funding	Phase 2	NCT01977417	2012-11-30	Terminated	2021-04-30	2021-04-30	0	1	0	0	0	0	0	0	0	0	0	0	0	0	0	0	0
New departmental administration, loss of key study faculty	Phase 4	NCT01977339	2015-05-31	Withdrawn	2017-04-20	2016-07-31	0	0	0	0	0	0	0	0	0	1	0	0	0	0	0	1	0
Protocol proved too cumbersome. Consequently, only one one patient enrolled, and completed.	nan	NCT01976598	2013-10-31	Terminated	2015-01-19	2015-01-31	0	0	0	0	0	0	1	0	0	0	0	0	0	0	0	0	0
Insufficient research manpower	nan	NCT01976351	2009-09-30	Terminated	2013-11-05	2010-10-31	0	0	0	0	0	0	0	0	0	1	0	0	0	0	0	0	0
Study withdrawn	nan	NCT01976221	2016-01-31	Withdrawn	2021-10-01	2018-10-10	0	0	0	0	0	0	0	0	1	0	0	0	0	0	0	0	0
No eligible patient was enrolled.	Phase 2	NCT01976195	2013-10-31	Withdrawn	2016-04-20	nan	0	0	0	0	0	0	1	0	0	0	0	0	0	0	0	0	0
Rare aneurysms. No patient enrolled at site.	nan	NCT01976026	2013-11-30	Withdrawn	2016-11-22	2016-10-31	0	0	0	0	0	0	1	0	0	0	0	0	0	1	0	0	0
Study has been terminated due to lack of financial support	Phase 4	NCT01975844	2013-07-31	Terminated	2014-03-26	nan	0	1	0	0	0	0	0	0	0	0	0	0	0	0	0	0	0
Poor accrual	nan	NCT01975766	2014-01-31	Terminated	2018-06-26	2017-07-11	0	0	0	0	0	0	1	0	0	0	0	0	0	0	0	0	0
Study was halted prematurely for futility after an intermediate analysis	Phase 2	NCT01975727	2012-09-03	Terminated	2019-12-10	2017-11-09	0	0	0	0	0	0	0	0	0	0	1	0	0	0	0	0	0
Slow recruitment	Phase 1	NCT01975688	2014-02-28	Terminated	2016-08-11	2015-06-30	0	0	0	0	0	0	1	0	0	0	0	0	0	0	0	0	0
slow accrual of participants	Phase 2	NCT01975662	2014-01-31	Terminated	2016-04-14	2015-12-31	0	0	0	0	0	0	1	0	0	0	0	0	0	0	0	0	0
temporarily on hold	nan	NCT01975597	2013-08-31	Suspended	2021-10-06	2022-06-30	0	0	0	0	0	0	0	0	1	0	0	0	0	0	0	0	0
Low Enrollment	nan	NCT01975467	2013-10-31	Terminated	2016-12-28	2014-06-30	0	0	0	0	0	0	1	0	0	0	0	0	0	0	0	0	0
See Detailed Description	Phase 3	NCT01975389	2013-10-29	Terminated	2019-05-01	2017-04-03	0	0	0	0	0	0	0	0	0	0	0	1	0	0	1	0	0
See Detailed Description	Phase 3	NCT01975376	2013-10-29	Terminated	2018-07-11	2017-03-22	0	0	0	0	0	0	0	0	0	0	0	1	0	0	1	0	0
Business Decision	Phase 3	NCT01975298	2014-01-31	Withdrawn	2014-03-04	2014-03-31	0	1	0	0	0	0	0	0	0	0	0	0	0	0	0	0	0
loss of research personnel	Phase 4	NCT01975194	2012-01-31	Terminated	2013-11-05	2013-08-31	0	0	0	0	0	0	0	0	0	1	0	0	0	0	0	0	0
No funding - program closure	nan	NCT01975181	2014-12-31	Terminated	2019-04-02	2017-08-24	0	1	0	0	0	0	0	0	0	0	0	0	0	0	0	0	0
Participant numbers too low. Could not ingest required fat.	nan	NCT01974778	2014-03-31	Terminated	2016-01-15	2015-08-31	0	0	0	0	0	0	1	0	0	0	0	0	0	0	0	0	0
End of funding	nan	NCT01974726	2013-10-31	Terminated	2020-10-08	2019-06-27	0	1	0	0	0	0	0	0	0	0	0	0	0	0	0	0	0
Lack of enrollment - since the start of the study in 2013, only 17 subjects have consented. Of those, only 8 completed the study.	Phase 4	NCT01974700	2013-07-31	Terminated	2016-03-11	2016-02-29	0	0	0	0	0	0	1	0	0	0	0	0	0	0	0	0	0
Device used for eye-blinks did not work as performed.	nan	NCT01974635	2013-10-31	Terminated	2019-06-13	2015-04-30	0	0	0	0	0	0	0	0	0	1	0	0	0	0	0	0	0
Suspended for an interim review of (CAR) CD19 research strategy for the treatment of CD19 positive ALL.	Phase 1	NCT01974479	2013-09-30	Suspended	2019-04-12	2020-02-29	0	0	0	0	0	0	0	0	0	0	0	0	1	0	0	0	0
Lack of patient enrollment	nan	NCT01974284	2014-03-31	Terminated	2019-11-25	2017-06-29	0	0	0	0	0	0	1	0	0	0	0	0	0	0	0	0	0
Closed by investigator	nan	NCT01974180	2013-12-03	Terminated	2017-12-26	2015-04-23	0	0	0	0	0	0	0	0	1	0	0	0	0	0	0	0	0
Lack of funding.	nan	NCT01974154	2013-12-31	Terminated	2020-07-30	2019-05-31	0	1	0	0	0	0	0	0	0	0	0	0	0	0	0	0	0
no participants enrolled	nan	NCT01974128	2014-10-31	Withdrawn	2017-07-21	2017-01-31	0	0	0	0	0	0	1	0	0	0	0	0	0	0	0	0	0
Grant Ended	nan	NCT01974063	2013-03-31	Terminated	2018-05-03	2017-05-31	0	1	0	0	0	0	0	0	0	0	0	0	0	0	0	0	0
Difficult to recruit to due to conflicting trials recruiting similar participants.	nan	NCT01973985	2014-08-01	Terminated	2018-01-10	2017-05-16	0	0	0	0	0	0	1	0	0	0	0	0	0	0	0	0	0
Study was stopped due to slow recruitment	nan	NCT01973764	2013-11-30	Terminated	2019-08-29	2019-05-31	0	0	0	0	0	0	1	0	0	0	0	0	0	0	0	0	0
The study is terminated prematurely as the sponsor decided to discontinue program of NHS-IL2 [MSB0010445]	Phase 2	NCT01973608	2014-01-31	Terminated	2016-10-31	2015-06-30	0	1	0	0	0	0	0	0	0	0	0	0	0	0	0	0	0
Logistical factors affecting recruitment	nan	NCT01973517	2014-04-30	Withdrawn	2018-09-10	2018-09-30	0	0	0	0	0	0	0	0	0	1	0	0	0	0	0	0	0
Sangart ceased operations	Phase 2	NCT01973504	2013-12-31	Withdrawn	2013-10-31	2016-03-31	0	1	0	0	0	0	0	0	0	0	0	0	0	0	0	0	0
funding and personnel are lack.	nan	NCT01973348	2013-11-30	Terminated	2017-08-25	2016-05-31	0	1	0	0	0	0	0	0	0	0	0	0	0	0	0	0	0
Funding Unavailable	Phase 2	NCT01973062	2014-03-31	Terminated	2020-07-24	2015-06-30	0	1	0	0	0	0	0	0	0	0	0	0	0	0	0	0	0
Recruitment problems	Phase 4	NCT01972932	2013-11-30	Terminated	2017-08-07	2017-08-31	0	0	0	0	0	0	1	0	0	0	0	0	0	0	0	0	0
Part 1 was completed. Part 2 was terminated for safety reasons.	Phase 2	NCT01972776	2013-11-30	Terminated	2016-03-24	2015-05-31	0	0	0	0	0	0	0	0	1	0	0	0	0	0	0	0	0
due to slow accrual	Phase 2	NCT01972516	2013-11-30	Terminated	2017-06-05	2016-01-31	0	0	0	0	0	0	1	0	0	0	0	0	0	0	0	0	0
Investigational product unavailable due to manufacturing issues	Phase 2	NCT01972438	2013-11-30	Terminated	2016-12-08	2016-01-31	0	0	0	0	0	0	0	0	0	1	0	0	0	0	0	0	0
Withdrawn from IRB at PI's request	Phase 3	NCT01972399	2016-01-31	Withdrawn	2015-04-03	nan	0	0	0	0	0	0	0	0	0	0	0	0	1	0	0	0	0
Manufacturer of the MFI QRS Fragmentation Systems used in the study, has filed for insolvency	nan	NCT01972126	2013-09-30	Terminated	2017-11-29	2014-08-31	0	1	0	0	0	0	0	0	0	1	0	0	0	0	0	0	0
Lack of continued funding	nan	NCT01972061	2014-03-31	Terminated	2020-02-26	2018-12-11	0	1	0	0	0	0	0	0	0	0	0	0	0	0	0	0	0
PI Left University	nan	NCT01972048	2014-01-31	Withdrawn	2018-01-26	2016-05-31	0	0	0	0	0	0	0	0	0	0	0	0	0	0	0	1	0
lack of recruitment	Phase 4	NCT01971918	2014-05-31	Terminated	2017-06-15	2017-04-30	0	0	0	0	0	0	1	0	0	0	0	0	0	0	0	0	0
Slow enrollment, feasibility issues	nan	NCT01971866	2013-10-31	Terminated	2016-01-27	2015-07-31	0	0	0	0	0	0	1	0	0	1	0	0	0	0	0	0	0
Insufficient number of participants recruited	nan	NCT01971853	2013-10-31	Terminated	2021-01-22	2016-12-31	0	0	0	0	0	0	1	0	0	0	0	0	0	0	0	0	0
Investigator left institution	Phase 4	NCT01971593	2013-08-31	Terminated	2018-05-04	2016-06-30	0	0	0	0	0	0	0	0	0	0	0	0	0	0	0	1	0
lack of recruitment	Phase 3	NCT01971320	2014-06-30	Terminated	2016-08-17	2016-05-31	0	0	0	0	0	0	1	0	0	0	0	0	0	0	0	0	0
Difficulty in financing the research	nan	NCT01971073	2015-01-31	Terminated	2018-04-27	2018-03-07	0	1	0	0	0	0	0	0	0	0	0	0	0	0	0	0	0
lack of funding	nan	NCT01971060	2013-08-31	Withdrawn	2017-01-25	2014-10-31	0	1	0	0	0	0	0	0	0	0	0	0	0	0	0	0	0
Nature of study was changed from ACT to retrospective chart review	nan	NCT01970800	2013-01-31	Withdrawn	2018-08-17	2014-12-31	0	0	0	0	0	0	0	0	0	0	0	0	1	0	1	0	0
organizational problems	Phase 3	NCT01970683	2014-08-31	Terminated	2017-07-25	2017-02-28	0	1	0	0	0	0	0	0	0	0	0	0	0	0	0	0	0
Poor accrual. Investigator decision.	nan	NCT01970644	2014-04-30	Terminated	2016-05-30	2015-09-30	0	0	0	0	0	0	1	0	0	0	0	0	0	0	0	0	0
The project was not announced to the field and it was not funded.	nan	NCT01970566	2013-11-30	Withdrawn	2014-01-15	2017-11-30	0	1	0	0	0	0	0	0	0	0	0	0	0	0	0	0	0
Change in standard of care	Phase 2	NCT01970527	2014-03-31	Terminated	2020-02-13	2019-06-21	0	0	0	0	0	0	0	0	0	0	0	0	0	0	1	0	0
Recruitment	Phase 4	NCT01970462	2014-01-31	Terminated	2018-06-18	2016-08-31	0	0	0	0	0	0	1	0	0	0	0	0	0	0	0	0	0
1. New data from a published trial requires substantial change in study protocol~ 2. no funding available to carry the study further	nan	NCT01970150	2014-02-28	Terminated	2016-09-07	2015-04-30	1	1	0	0	0	0	0	0	0	0	0	0	0	0	1	0	0
No subjects meeting study inclusion were enrolled.	Phase 1	NCT01969942	2013-04-30	Withdrawn	2017-05-09	2016-10-31	0	0	0	0	0	0	1	0	0	0	0	0	0	0	0	0	0
Upon DSMC suggestion due to a too low enrollment rate.	Phase 3	NCT01969890	2013-10-31	Terminated	2021-02-03	2018-05-31	0	0	0	0	0	0	1	0	0	0	0	0	0	0	0	0	0
This study will be conducted in healthy volunteer subjects.	Phase 1	NCT01969682	2014-04-30	Withdrawn	2014-05-26	2014-05-31	1	0	0	0	0	0	0	0	0	0	0	0	0	0	0	0	0
Logistical reasons	Phase 2	NCT01969565	2013-08-31	Terminated	2017-11-24	2014-10-31	0	0	0	0	0	0	0	0	0	1	0	0	0	0	0	0	0
Enrollment considerations and current status of the clinical study	nan	NCT01969396	2013-10-31	Terminated	2014-12-23	2014-09-30	0	0	0	0	0	0	0	0	1	0	0	0	0	0	1	0	0
Stage 1 Complete; Stage 2 and 3 not pursued	nan	NCT01969292	2013-09-30	Terminated	2016-08-19	2016-01-31	0	0	0	0	0	0	0	0	1	0	0	0	0	0	0	0	0
Study has been suspended due to clinical hold.	Phase 3	NCT01969136	2013-10-31	Terminated	2016-05-03	2017-01-31	0	0	0	0	0	0	0	0	1	0	0	0	0	0	0	0	0
Study has been suspended due to clinical hold.	Phase 3	NCT01969123	2013-10-31	Terminated	2016-05-03	2017-01-31	0	0	0	0	0	0	0	0	1	0	0	0	0	0	0	0	0
Another study has been planned, so we did not initiate this one.	Phase 2	NCT01969006	2014-01-31	Withdrawn	2014-12-17	nan	0	0	0	0	0	0	0	0	1	0	0	0	0	0	0	0	0
Study had a minor contingency that could not be resolved with the IRB.	Early Phase 1	NCT01968876	2013-10-30	Terminated	2017-11-20	2017-11-14	0	0	0	0	0	0	0	0	0	0	0	0	1	0	0	0	0
Investigator Non Compliance	nan	NCT01968863	2013-11-30	Terminated	2015-07-10	2015-07-31	0	0	0	0	0	0	0	0	0	0	0	0	0	0	1	0	0
No eligible subject enrolled	Early Phase 1	NCT01968629	2013-12-31	Withdrawn	2015-09-23	2015-07-31	0	0	0	0	0	0	1	0	0	0	0	0	0	0	0	0	0
Study discontinued due to data quality issues.	Phase 3	NCT01968356	2013-10-31	Terminated	2021-08-03	2014-01-31	0	0	0	0	0	0	0	0	0	1	0	0	0	0	0	0	0
Investigator left instititution	Phase 2	NCT01968226	2013-11-30	Terminated	2017-09-12	2016-06-30	0	0	0	0	0	0	0	0	0	0	0	0	0	0	0	1	0
Study has been open for 8 years with no enrollment. Procedures in 2013 protocol are outdated. Cannot make the radiopharmaceutical on campus anymore.	Early Phase 1	NCT01967927	2013-12-31	Withdrawn	2021-08-19	2021-08-17	0	0	0	0	0	0	1	0	0	1	0	0	0	0	1	0	0
slow enrollment	Phase 2	NCT01967875	2013-07-31	Terminated	2019-05-30	2016-05-31	0	0	0	0	0	0	1	0	0	0	0	0	0	0	0	0	0
Funding was denied.	Phase 4	NCT01967017	2014-06-30	Withdrawn	2017-06-12	2014-06-30	0	1	0	0	0	0	0	0	0	0	0	0	0	0	0	0	0
Simplicity HTN 3 trial did meet safety endpoint, but did not meet efficacy endpoint and withdrew support for their catheter in 2014.	nan	NCT01966952	2013-09-30	Terminated	2015-02-10	2015-02-28	0	0	0	0	0	0	0	0	0	0	1	0	0	0	0	0	0
Insufficient enrollment.	Phase 2	NCT01966809	2015-06-30	Terminated	2019-08-20	2017-12-19	0	0	0	0	0	0	1	0	0	0	0	0	0	0	0	0	0
Recent findings suggest that letrozole may be a superior Clomiphene Citrate.	Phase 4	NCT01966575	2013-10-31	Withdrawn	2014-11-06	2015-12-31	1	0	0	0	0	0	0	0	0	0	0	0	0	0	0	0	0
Due to fundamental changes in procedures design no patients have been enrolled	nan	NCT01966536	2013-11-30	Withdrawn	2014-09-12	2015-06-30	0	0	0	0	0	0	0	0	0	0	0	0	0	0	1	0	0
Recruiting or enrolling participants has halted prematurely and will not resume	nan	NCT01966341	2014-04-30	Withdrawn	2019-05-21	2016-04-30	0	0	0	0	0	0	0	0	1	0	0	0	0	0	0	0	0
The portable PSG machine can not be available any more.	nan	NCT01966315	2013-10-31	Terminated	2019-04-23	2016-12-31	0	0	0	0	0	0	0	0	0	1	0	0	0	0	0	0	0
Lack of adequate accrual.	Phase 2	NCT01965834	2012-11-19	Terminated	2017-06-14	2016-07-01	0	0	0	0	0	0	1	0	0	0	0	0	0	0	0	0	0
Due to safety results from another trial of LY3023703. No participants in this study received study drug.	Phase 1	NCT01965782	2013-10-31	Terminated	2018-08-28	2013-10-31	1	0	0	0	0	0	0	0	0	0	0	0	0	1	0	0	0
the study was suspended due to shortage of the study drug (amicar).	Early Phase 1	NCT01965730	2013-01-31	Terminated	2019-05-02	2014-06-30	0	0	0	0	0	0	0	0	0	1	0	0	0	0	0	0	0
1. The simulator lacked the fidelity required to meet training needs of the novices, 2. Recruitment of novice anesthetists more difficult than anticipated	nan	NCT01965314	2010-07-31	Terminated	2016-02-02	2010-11-30	0	0	0	0	0	0	1	0	0	1	0	0	0	0	0	0	0
Logistics unresolved at the IRB at Elmhurst Hospital	nan	NCT01965054	2012-12-31	Withdrawn	2013-10-18	2013-05-31	0	0	0	0	0	0	0	0	0	1	0	0	0	0	0	0	0
No patients enrolled.	nan	NCT01965041	2013-10-31	Withdrawn	2014-12-31	2014-11-30	0	0	0	0	0	0	1	0	1	0	0	0	0	0	0	0	0
Accrual factor	nan	NCT01965002	2014-05-31	Terminated	2018-05-23	2015-03-24	0	0	0	0	0	0	1	0	0	0	0	0	0	0	0	0	0
No significant results during interim analysis	Phase 3	NCT01964885	2013-10-31	Terminated	2016-02-12	2014-05-31	0	0	0	0	0	0	0	0	0	0	1	0	0	0	0	0	0
Investigator Decision	Phase 2	NCT01964755	2009-04-21	Terminated	2019-09-23	2018-06-07	0	0	0	0	0	0	0	0	1	0	0	0	0	0	0	0	0
Terminated due to lack of enrollment	nan	NCT01964625	2010-11-30	Terminated	2013-10-17	2013-08-31	0	0	0	0	0	0	1	0	0	0	0	0	0	0	0	0	0
low accrual made the study no longer feasible/decision not related to safety and efficacy	Phase 3	NCT01964378	2013-10-29	Terminated	2021-07-15	2015-10-16	0	0	0	0	0	0	1	0	0	0	0	0	0	0	0	0	0
This study was stopped due to low recruitment.	nan	NCT01964339	2013-10-09	Terminated	2018-12-11	2014-05-21	0	0	0	0	0	0	1	0	0	0	0	0	0	0	0	0	0
Lack of efficacy (stratum 2); slow accrual (stratum 1)	Phase 2	NCT01964300	2014-04-01	Terminated	2020-02-24	2019-01-01	0	0	0	0	0	0	1	0	0	0	1	0	0	0	0	0	0
Study was cancelled by Sponsor.	Phase 2	NCT01964235	2016-12-31	Withdrawn	2016-09-01	2019-07-31	0	1	0	0	0	0	0	0	0	0	0	0	0	0	0	0	0
not funded	Phase 2	NCT01963832	2016-11-30	Withdrawn	2015-01-12	2021-11-30	0	1	0	0	0	0	0	0	0	0	0	0	0	0	0	0	0
Difficult to enroll. The blood sugar status of the two enrolled subjects was not evaluable due to multiple hospital admissions.	Phase 4	NCT01963728	2014-05-31	Terminated	2015-03-24	2015-03-31	0	0	0	0	0	0	1	0	0	0	0	0	0	0	0	0	0
Enrollment issues	nan	NCT01963650	2015-11-02	Terminated	2021-03-17	2016-04-08	0	0	0	0	0	0	1	0	0	0	0	0	0	0	0	0	0
Study was terminated based on sponsor discretion.	Phase 2	NCT01963611	2013-10-31	Terminated	2016-05-11	2015-03-31	0	1	0	0	0	0	0	0	0	0	0	0	0	0	0	0	0
Futility of recruitment	Phase 4	NCT01963403	2013-12-31	Terminated	2017-05-12	2015-09-30	0	0	0	0	0	0	1	0	0	0	1	0	0	0	0	0	0
Poor accrual	nan	NCT01963117	2013-10-31	Terminated	2020-03-19	2015-04-30	0	0	0	0	0	0	1	0	0	0	0	0	0	0	0	0	0
Cancelled due to low enrollment	Phase 3	NCT01962974	2013-10-31	Terminated	2017-04-12	2014-12-31	0	0	0	0	0	0	1	0	0	0	0	0	0	0	0	0	0
Study drug is no longer supplied by grantor.	Phase 1/Phase 2	NCT01962948	2013-10-09	Terminated	2019-07-01	2016-05-09	0	1	0	0	0	0	0	0	0	1	0	0	0	0	0	0	0
From preliminary imaging data, the study was stopped due to futility.	Early Phase 1	NCT01962909	2013-11-30	Terminated	2016-03-18	2016-01-31	0	0	0	0	0	0	0	0	0	0	1	0	0	0	0	0	0
Low accrual	Phase 2	NCT01962896	2014-01-08	Terminated	2019-02-26	2018-01-27	0	0	0	0	0	0	1	0	0	0	0	0	0	0	0	0	0
No member of staff available for active recruitment at the moment	nan	NCT01962857	2013-10-31	Suspended	2016-06-03	2017-12-31	0	0	0	0	0	0	0	0	0	1	0	0	0	0	0	0	0
Lack of eligible patients	nan	NCT01962740	2013-09-30	Terminated	2016-06-29	2015-03-31	0	0	0	0	0	0	1	0	0	0	0	0	0	0	0	0	0
low enrollment	nan	NCT01962688	2013-08-31	Terminated	2018-06-06	2015-12-31	0	0	0	0	0	0	1	0	0	0	0	0	0	0	0	0	0
PI left study institution, declined to continue study at new institution	nan	NCT01962675	2013-07-31	Terminated	2015-11-16	2015-03-31	0	0	0	0	0	0	0	0	0	0	0	0	0	0	0	1	0
We have discontinued development of FPA008 in RA	Phase 1	NCT01962337	2013-10-31	Terminated	2018-02-13	2016-04-30	0	1	0	0	0	0	0	0	0	0	0	0	0	0	0	0	0
St. Jude Medical business decision	nan	NCT01962051	2013-10-31	Withdrawn	2019-02-04	2014-01-31	0	1	0	0	0	0	0	0	0	0	0	0	0	0	0	0	0
Awaiting funding	Phase 2/Phase 3	NCT01961934	2014-05-31	Withdrawn	2016-09-28	2018-05-31	0	1	0	0	0	0	0	0	0	0	0	0	0	0	0	0	0
Investigators were not able to continue recruiting and enrolling.	nan	NCT01961648	2013-08-31	Terminated	2015-06-29	2015-06-30	0	0	0	0	0	0	0	0	0	0	0	0	0	0	0	0	0
Termination of [18F]Fluciclatide production	Phase 2	NCT01961583	2013-09-30	Terminated	2016-03-01	2016-04-30	0	0	0	0	0	0	0	0	0	0	0	0	0	0	0	0	0
Problems in recruiting	nan	NCT01961492	2013-10-31	Withdrawn	2018-10-17	2018-12-31	0	0	0	0	0	0	1	0	0	0	0	0	0	0	0	0	0
Funding	Phase 2	NCT01961453	2013-08-31	Withdrawn	2016-08-11	2016-01-31	0	1	0	0	0	0	0	0	0	0	0	0	0	0	0	0	0
Due to recruitment problems	nan	NCT01961401	2013-01-31	Terminated	2018-04-09	2018-02-28	0	0	0	0	0	0	1	0	0	0	0	0	0	0	0	0	0
Sponsor company decision to terminate study	nan	NCT01961284	2013-10-31	Withdrawn	2017-09-25	2017-08-31	0	1	0	0	0	0	0	0	0	0	0	0	0	0	0	0	0
review the study concept	nan	NCT01961141	2014-11-30	Withdrawn	2015-08-13	2015-06-30	0	0	0	0	0	0	0	0	0	0	0	0	0	0	1	0	0
This sub-study was not done because main study results reached significance.	Phase 1	NCT01960764	2016-06-30	Withdrawn	2020-11-05	2022-12-31	0	0	0	0	0	0	0	0	0	0	1	0	0	0	0	0	0
Study has not been able to start due to difficulty in obtaining an intravenous formulation of cyclodextrin (intravenous 2HPBCD) suitable for man	Phase 4	NCT01960621	2016-08-31	Withdrawn	2019-05-23	2017-12-31	0	0	0	0	0	0	0	0	0	0	0	0	0	0	1	0	0
Sponsor decision not to proceed with study	Phase 2/Phase 3	NCT01960517	2014-01-31	Withdrawn	2015-01-26	2014-05-31	0	1	0	0	0	0	0	0	0	0	0	0	0	0	0	0	0
recruitment issues	Phase 4	NCT01960426	2014-04-30	Terminated	2016-05-13	2015-05-31	0	0	0	0	0	0	1	0	0	0	0	0	0	0	0	0	0
lack of accrual	Phase 2	NCT01960387	2013-10-31	Terminated	2016-08-02	2015-03-31	0	0	0	0	0	0	1	0	0	0	0	0	0	0	0	0	0
Award was ended by NIH for parent study	Phase 3	NCT01960153	2013-10-31	Withdrawn	2017-09-12	2018-05-31	0	0	0	0	0	0	0	0	1	0	0	0	1	0	0	0	0
no potential participants met the inclusion criteria	nan	NCT01960062	2011-10-31	Withdrawn	2014-03-19	2012-06-30	0	0	0	0	0	0	1	0	0	0	0	0	0	0	0	0	0
This registry was planned to report on the Phase II portion of the study. NSABP decided not to proceed with the Phase II portion of the study.	Phase 1/Phase 2	NCT01960023	2013-10-31	Withdrawn	2020-09-10	2016-07-13	0	0	0	0	0	0	0	0	0	0	0	0	1	0	0	0	0
FMT for study indication has been permitted by Israeli Ministry of Health	nan	NCT01959048	2014-04-30	Terminated	2019-08-21	2016-01-31	0	0	0	0	0	0	0	0	0	0	0	0	1	0	0	0	0
This pilot study was terminated early by sponsor due to insufficient rate of accrual and incomplete data collection.	Phase 2	NCT01958593	2013-09-30	Terminated	2021-08-10	2017-04-30	0	0	0	0	0	0	1	0	0	0	0	0	0	0	0	0	0
Low accrual and PI left the institution	nan	NCT01958580	2013-09-30	Terminated	2019-12-12	2017-02-28	0	0	0	0	0	0	1	0	0	0	0	0	0	0	0	1	0
Technical problems.	nan	NCT01958242	2014-01-31	Withdrawn	2015-11-24	2015-12-31	0	0	0	0	0	0	0	0	0	1	0	0	0	0	0	0	0
Drug supply	Phase 2	NCT01958112	2013-10-31	Terminated	2019-05-31	2017-11-30	0	0	0	0	0	0	0	0	0	1	0	0	0	0	0	0	0
Enough samples were collected for data analysis.	Early Phase 1	NCT01957709	2013-09-25	Terminated	2019-07-10	2018-06-01	0	0	0	0	0	0	0	0	1	0	0	0	0	0	0	0	0
insufficient funds	Phase 1	NCT01957683	2020-01-31	Withdrawn	2019-02-08	2022-01-31	0	1	0	0	0	0	0	0	0	0	0	0	0	0	0	0	0
Sponsor decision due to change the clinical indication to Chronic Insomnia	nan	NCT01957670	2014-02-28	Withdrawn	2016-03-08	2016-04-30	0	1	0	0	0	0	0	0	0	0	0	0	0	0	0	0	0
Lack of funding	Phase 2/Phase 3	NCT01957631	2013-06-30	Withdrawn	2019-08-16	2019-09-30	0	1	0	0	0	0	0	0	0	0	0	0	0	0	0	0	0
Terminated due to loss of funding.	nan	NCT01957514	2013-10-28	Terminated	2021-09-30	2018-06-30	0	1	0	0	0	0	0	0	0	0	0	0	0	0	0	0	0
Funding has been terminated for this study.	nan	NCT01957501	2013-07-31	Terminated	2017-04-10	2016-03-31	0	1	0	0	0	0	0	0	0	0	0	0	0	0	0	0	0
At the request of the study site, this study has been closed and access to study-related data is unavailable. We are unable to submit the results-data.	Phase 2/Phase 3	NCT01957449	2013-12-31	Terminated	2019-09-24	2019-04-23	0	0	0	0	0	0	0	0	1	0	0	0	0	0	0	0	0
Clinical Team decision to terminate the study after the results from Cohort 1 did not support conducting Cohort 2.	Phase 2	NCT01957410	2014-02-28	Terminated	2017-01-27	2015-09-30	0	0	0	0	0	0	1	0	1	0	0	0	0	0	0	0	0
Recruitment difficulty	nan	NCT01957371	2013-09-30	Withdrawn	2014-12-09	2015-11-30	0	0	0	0	0	0	1	0	0	0	0	0	0	0	0	0	0
The quality of Limulus Amebocyte Lysate (LAL) test was poor.	nan	NCT01957254	2013-01-31	Terminated	2014-12-03	2016-12-31	0	0	0	0	0	0	0	0	0	1	0	0	0	0	0	0	0
PI transferred from Georgetown to Johns Hopkins University. No participants enrolled at either site. Funding lapsed.	Phase 1	NCT01956864	2013-09-30	Withdrawn	2018-02-01	2016-02-11	0	1	0	0	0	0	0	0	0	0	0	0	0	0	0	0	0
The DSMB conducted an interim analysis on overall survival, which showed that the treatment arm did not demonstrate a sufficient improvement in OS vs. placebo.	Phase 3	NCT01956812	2013-12-31	Terminated	2021-08-16	2016-11-30	0	0	0	0	0	0	0	0	0	0	1	0	0	0	0	0	0
Difficulty of inclusion	nan	NCT01956721	2013-09-18	Terminated	2020-08-06	2020-06-30	0	0	0	0	0	0	1	0	0	0	0	0	0	0	0	0	0
The inclusion rate was too low, due to the exclusion criteria.	Phase 2	NCT01956604	2014-04-10	Terminated	2018-10-31	2017-09-12	0	0	0	0	0	0	1	0	0	0	0	0	0	0	0	0	0
We have finally no financial support and any patients have been included.	nan	NCT01956513	2012-03-31	Withdrawn	2013-10-08	2013-10-31	0	1	0	0	0	0	0	0	0	0	0	0	0	0	0	0	0
Lack of recruitment	nan	NCT01956214	2012-12-31	Terminated	2017-09-20	2016-11-30	0	0	0	0	0	0	1	0	0	0	0	0	0	0	0	0	0
IP Change Hospital	nan	NCT01955798	2015-01-31	Withdrawn	2020-02-12	2017-10-31	0	0	0	0	0	0	0	0	0	1	0	0	0	0	0	1	0
Substance discontinued	Phase 3	NCT01955733	2013-05-31	Terminated	2018-01-18	2016-11-07	0	0	0	0	0	0	0	0	0	0	0	0	0	0	0	0	0
The study enrollment was prematurely halted due to safety reasons.	Phase 1/Phase 2	NCT01955629	2013-12-31	Terminated	2016-04-18	2015-03-31	0	0	0	0	0	0	0	0	0	0	0	0	0	1	0	0	0
Poor enrollment	nan	NCT01955226	2014-02-28	Terminated	2016-05-13	2016-05-31	0	0	0	0	0	0	1	0	0	0	0	0	0	0	0	0	0
Failure to enroll subjects due to change in referral policy.	nan	NCT01954901	2013-10-31	Terminated	2020-04-17	2015-08-31	0	0	0	0	0	0	1	0	0	0	0	0	0	0	1	0	0
Study no longer funded	nan	NCT01954875	2009-12-02	Withdrawn	2019-12-27	2019-07-02	0	1	0	0	0	0	0	0	0	0	0	0	0	0	0	0	0
Funding unavailable	Phase 1	NCT01954784	2013-10-07	Terminated	2017-02-17	2017-01-30	0	1	0	0	0	0	0	0	0	0	0	0	0	0	0	0	0
Slow accrual	Phase 1	NCT01954732	2014-01-31	Withdrawn	2015-07-15	2015-03-31	0	0	0	0	0	0	1	0	0	0	0	0	0	0	0	0	0
The study was stopped due to recruitment difficulties	nan	NCT01954706	2013-11-30	Terminated	2015-11-26	2015-09-30	0	0	0	0	0	0	1	0	0	0	0	0	0	0	0	0	0
The study is closed due to lack of funding to support the study.	Phase 1	NCT01954524	2014-05-31	Terminated	2021-05-11	2015-10-31	0	1	0	0	0	0	0	0	0	0	0	0	0	0	0	0	0
Project was suspended for personal issues	nan	NCT01954511	2012-07-31	Withdrawn	2019-09-27	2012-12-31	0	0	0	0	0	0	0	0	0	1	0	0	0	0	0	0	0
This study was combined with another CIHR funded study (NCT02078635). Both studies involve the same dietary portfolio and the same study population.	nan	NCT01954472	nan	Withdrawn	2017-04-26	2014-10-07	1	0	0	0	0	0	0	0	0	0	0	0	0	0	0	0	0
unable to complete due to lack of funding	Early Phase 1	NCT01954459	2013-09-30	Terminated	2020-03-09	2016-06-30	0	1	0	0	0	0	0	0	0	0	0	0	0	0	0	0	0
The investigational devices need alterations before validation	nan	NCT01954446	2013-04-30	Withdrawn	2013-10-01	2013-12-31	0	0	0	0	0	0	0	0	0	1	0	0	0	0	1	0	0
Investigator is leaving the institution.	Phase 2	NCT01954290	2015-09-30	Withdrawn	2016-12-14	2015-09-30	0	0	0	0	0	0	0	0	0	0	0	0	0	0	0	1	0
DSMB decision based upon noted lack of efficacy in manufacturers pivotal trials.	Phase 2	NCT01954160	2013-12-31	Terminated	2016-02-02	2014-12-31	0	1	0	0	0	0	0	0	0	0	1	0	0	0	0	0	0
Study terminated due to safety concerns; participant follow up will continue until March 2018	Phase 3	NCT01954082	2014-04-17	Terminated	2019-03-22	2016-12-31	0	0	0	0	0	0	0	0	0	0	0	0	0	1	0	0	0
Study terminated early due to funding reasons prior to completing Phase 1	Phase 1	NCT01954030	2013-10-31	Terminated	2016-02-19	2015-07-31	0	1	0	0	0	0	0	0	0	0	0	0	0	0	0	0	0
Slow accrual	Phase 2	NCT01953952	2013-12-31	Withdrawn	2015-03-20	2015-02-28	0	0	0	0	0	0	1	0	0	0	0	0	0	0	0	0	0
SERVE-HF results showed ASV increased CV mortality in patients with reduced LVEF	nan	NCT01953874	2013-12-31	Terminated	2018-02-28	2015-12-31	1	0	0	0	0	0	0	0	0	0	1	0	0	1	0	0	0
Emerging GSK1322322 pre-clinical data ID'd potentially reactive metabolites previously not seen that changed the risk: benefit profile and led to a termination	Phase 1	NCT01953809	2014-08-31	Withdrawn	2015-01-28	2015-03-31	0	0	0	0	0	0	0	0	0	0	0	0	0	1	0	0	0
Low cure rate in the study (fluconazole) group	Phase 3	NCT01953744	2014-02-28	Terminated	2015-12-02	2015-11-30	0	0	0	0	0	0	0	0	0	1	0	0	0	0	1	0	0
This protocol was closed and will be redesigned and submitted as a new protocol.	nan	NCT01953562	2013-10-31	Withdrawn	2016-08-09	2014-07-31	0	0	0	0	0	0	0	0	0	0	0	0	0	0	1	0	0
The study sponsor found the trial to be not viable.	Phase 2	NCT01953445	2014-08-31	Withdrawn	2014-12-08	2015-07-31	0	1	0	0	0	0	0	0	0	0	0	0	0	0	0	0	0
No participants were enrolled. Therefore, we stop this study, prematurely.	Phase 2	NCT01953406	2015-11-30	Withdrawn	2016-04-27	2015-11-30	0	0	0	0	0	0	0	0	1	0	0	0	0	0	0	0	0
MFR's business decision to d/c TSO production -unrelated to any safety concern.	Phase 2	NCT01953354	2013-11-30	Terminated	2017-03-17	2015-11-30	0	1	0	0	0	0	0	0	0	0	0	0	0	0	0	0	0
Sub investigator is working no longer in the hospital. No participants were enrolled.	nan	NCT01953289	2012-07-31	Withdrawn	2015-07-07	2014-12-31	0	0	0	0	0	0	0	0	0	0	0	0	0	0	0	1	0
Recruitment problems	nan	NCT01953172	2013-10-31	Terminated	2015-03-11	2014-09-30	0	0	0	0	0	0	1	0	0	0	0	0	0	0	0	0	0
Lack of dedicated resources at this time.	nan	NCT01953042	2013-09-30	Withdrawn	2018-09-06	2014-03-31	0	1	0	0	0	0	0	0	0	1	0	0	0	0	0	0	0
unable to obtain IRB approval	nan	NCT01952925	2019-03-31	Withdrawn	2019-02-19	2019-03-31	0	1	0	0	0	0	0	0	0	0	0	0	1	0	0	0	0
Lack of approval and funding from company	Phase 2	NCT01952886	nan	Withdrawn	2014-09-22	nan	0	1	0	0	0	0	0	0	0	0	0	0	0	0	0	0	0
Requested by PI during yearly Continuing Review	nan	NCT01952860	2013-09-23	Terminated	2020-01-03	2019-09-17	0	0	0	0	0	0	0	0	0	0	0	0	1	0	0	0	0
Per PI	Phase 3	NCT01952847	2014-07-10	Terminated	2021-03-08	2021-03-03	0	0	0	0	0	0	0	0	1	0	0	0	0	0	0	0	0
Lack of efficacy with renal denervation in multicenter trials	nan	NCT01952743	2013-09-30	Terminated	2017-03-22	2015-10-31	0	0	0	0	0	0	0	0	0	0	1	0	0	0	0	0	0
Phase 2 portion not initiated, no longer pursuing ovarian cancer indication	Phase 1	NCT01952249	2013-08-05	Terminated	2020-09-09	2016-07-12	0	1	0	0	0	0	0	0	0	0	0	0	0	0	1	0	0
Poor patient recruitment. Vast majority of the patients have exclusions criteria	Phase 3	NCT01951911	2013-09-30	Withdrawn	2017-07-11	2016-10-31	0	0	0	0	0	0	1	0	0	0	0	0	0	0	0	0	0
No data are available for this study as the PI has left the institution.	Phase 4	NCT01951378	2013-09-30	Terminated	2021-04-08	2016-07-31	0	0	0	0	0	0	0	0	0	0	0	0	0	0	0	1	0
Inadequate enrollment prior to expiration date of unreplaceable blinded investigational product	nan	NCT01951209	2016-11-17	Terminated	2021-03-11	2017-06-12	0	0	0	0	0	0	1	0	0	1	0	0	0	0	0	0	0
Cancelled due to Sponsor's decision	Phase 2	NCT01951183	2013-12-31	Withdrawn	2016-11-02	2013-12-31	0	1	0	0	0	0	0	0	0	0	0	0	0	0	0	0	0
Measures are being taken to recruit a research scientist	nan	NCT01950910	2004-03-29	Suspended	2019-12-27	2030-12-31	0	0	0	0	0	0	0	0	0	0	0	0	0	0	0	1	0
Sponsor is bankrupt	Phase 4	NCT01950871	2013-10-31	Terminated	2015-01-05	2014-07-31	0	1	0	0	0	0	0	0	0	0	0	0	0	0	0	0	0
insufficient subjects recruited in allotted time	nan	NCT01950559	2013-09-30	Terminated	2018-07-13	2018-05-15	0	0	0	0	0	0	1	0	0	0	0	0	0	0	0	0	0
Slow/Insufficient accrual	Phase 1	NCT01950507	2014-02-20	Terminated	2021-03-12	2020-02-26	0	0	0	0	0	0	1	0	0	0	0	0	0	0	0	0	0
The entire drug development program for this molecule was sold to another company.	Phase 3	NCT01950468	2017-04-30	Withdrawn	2017-09-13	2018-03-31	0	1	0	0	0	0	0	0	0	0	0	0	0	0	0	0	0
The entire drug development program for this molecule was sold to another company.	Phase 3	NCT01950455	2013-11-30	Terminated	2018-10-05	2018-01-31	0	1	0	0	0	0	0	0	0	0	0	0	0	0	0	0	0
Local IRB required us to submit amendment as a separate study.	Phase 1	NCT01950195	2013-09-30	Terminated	2016-11-15	nan	0	0	0	0	0	0	0	0	0	0	0	0	1	0	0	0	0
No started, lack of funding	nan	NCT01950104	2015-08-31	Withdrawn	2020-03-06	2015-08-31	0	1	0	0	0	0	0	0	0	0	0	0	0	0	0	0	0
Dificulties in the recruitment of patients.	Phase 4	NCT01949974	2013-06-30	Withdrawn	2014-05-28	2016-06-30	0	0	0	0	0	0	1	0	0	0	0	0	0	0	0	0	0
Lack of funding for researchers	nan	NCT01949961	2016-01-31	Terminated	2020-04-15	2019-12-31	0	1	0	0	0	0	0	0	0	0	0	0	0	0	0	0	0
Study is being closed due to insufficient patient population for enrollment.	nan	NCT01949896	2013-09-30	Terminated	2016-03-11	2016-01-31	0	0	0	0	0	0	1	0	0	0	0	0	0	0	0	0	0
change in the development strategy	Phase 1	NCT01949870	2013-10-31	Terminated	2016-05-13	2014-08-31	0	1	0	0	0	0	0	0	0	0	0	0	0	0	0	0	0
Due to inclusion problems (not recruting enough participants) recruiting participants has halted prematurely and will not resume.	nan	NCT01949831	2013-10-31	Terminated	2014-03-03	nan	0	0	0	0	0	0	1	0	0	0	0	0	0	0	0	0	0
Poor accrual	nan	NCT01949740	2013-06-30	Terminated	2015-09-02	2015-08-31	0	0	0	0	0	0	1	0	0	0	0	0	0	0	0	0	0
IP change Hospital	nan	NCT01949597	2016-04-30	Withdrawn	2020-02-12	2019-12-31	0	0	0	0	0	0	0	0	0	1	0	0	0	0	0	1	0
Missing ressources. The study official has left and will not be replaced	nan	NCT01948999	2013-12-31	Terminated	2016-12-20	2016-12-31	0	0	0	0	0	0	0	0	0	1	0	0	0	0	0	0	0
the study was terminated due to the primary end point being met.	nan	NCT01948427	2013-09-25	Terminated	2021-02-18	2020-02-24	0	0	0	0	0	0	0	0	0	0	1	0	0	0	0	0	0
lack of efficacy	Phase 1	NCT01948271	2013-07-31	Terminated	2016-09-15	2014-09-30	0	0	0	0	0	0	0	0	0	0	1	0	0	0	0	0	0
no participants enrolled	Phase 2	NCT01948232	2013-09-30	Withdrawn	2015-10-06	2015-07-31	0	0	0	0	0	0	1	0	0	0	0	0	0	0	0	0	0
Lack of recruitment	nan	NCT01948219	2014-10-31	Terminated	2018-04-05	2016-06-30	0	0	0	0	0	0	1	0	0	0	0	0	0	0	0	0	0
Ran out of funds	nan	NCT01948206	2013-10-31	Terminated	2016-12-13	2016-10-31	0	1	0	0	0	0	0	0	0	0	0	0	0	0	0	0	0
Insufficient enrollment rate	Phase 2	NCT01948180	2014-09-30	Terminated	2019-03-13	2018-09-07	0	0	0	0	0	0	1	0	0	0	0	0	0	0	0	0	0
Study terminated due to sponsor decision	Phase 3	NCT01947946	2013-11-30	Terminated	2015-11-24	2014-07-31	0	1	0	0	0	0	0	0	0	0	0	0	0	0	0	0	0
PI decided to withdrawal study before recruitment started	Phase 4	NCT01947699	2013-09-30	Withdrawn	2016-05-11	2014-09-30	0	0	0	0	0	0	0	0	1	0	0	0	0	0	0	0	0
Business Decision	nan	NCT01947309	2013-11-30	Terminated	2017-01-12	2016-09-30	0	1	0	0	0	0	0	0	0	0	0	0	0	0	0	0	0
The data that was critical to the study was not able to be obtained.	nan	NCT01947400	2013-12-31	Terminated	2015-04-13	2014-07-31	0	0	0	0	0	0	0	0	0	1	0	0	0	0	0	0	0
Principal Investigator left facility	nan	NCT01947088	2013-09-30	Withdrawn	2015-01-08	2014-09-30	0	0	0	0	0	0	0	0	0	0	0	0	0	0	0	1	0
Lack of enrollment.	nan	NCT01947036	2014-01-31	Terminated	2016-10-26	2015-10-31	0	0	0	0	0	0	1	0	0	0	0	0	0	0	0	0	0
Slow enrollment.	Phase 2	NCT01946880	2013-11-20	Terminated	2020-08-17	2019-07-03	0	0	0	0	0	0	1	0	0	0	0	0	0	0	0	0	0
No Patient recruitment	Phase 2	NCT01946841	2013-08-31	Withdrawn	2015-04-17	2014-07-31	0	0	0	0	0	0	1	0	0	0	0	0	0	0	0	0	0
slow recruitment	Phase 1	NCT01946646	2013-10-31	Terminated	2017-01-18	2017-01-31	0	0	0	0	0	0	1	0	0	0	0	0	0	0	0	0	0
Low enrollment	Phase 1/Phase 2	NCT01946542	2014-02-28	Terminated	2015-12-14	2014-09-30	0	0	0	0	0	0	1	0	0	0	0	0	0	0	0	0	0
Not subsidized, will not start in the near future	nan	NCT01946490	2015-12-31	Withdrawn	2015-09-30	2016-09-30	0	1	0	0	0	0	0	0	1	0	0	0	0	0	0	0	0
enrollment not met	nan	NCT01946399	2013-09-30	Terminated	2017-12-02	2017-09-01	0	0	0	0	0	0	1	0	0	0	0	0	0	0	0	0	0
Per PI at time of CR	Phase 1/Phase 2	NCT01946152	2014-03-05	Terminated	2021-07-30	2020-03-18	0	0	0	0	0	0	0	0	0	0	0	0	0	0	0	0	0
This study was stopped because of difficulties of supplying the drug.	Phase 2	NCT01946061	2015-05-31	Terminated	2016-08-19	2016-03-31	0	0	0	0	0	0	0	0	0	1	0	0	0	0	0	0	0
Operational feasibility with low recruitment due to changing epidemiology of disease	Phase 2	NCT01945281	2014-01-15	Terminated	2019-11-25	2018-02-28	0	0	0	0	0	0	1	0	0	0	0	0	0	0	0	0	0
Preliminary analyses of data indicated study should be terminated for futility	nan	NCT01945229	2014-02-28	Terminated	2020-09-04	2020-08-31	0	0	0	0	0	0	0	0	0	0	1	0	0	0	0	0	0
The low recruitment rate makes it very difficult to complete the study within a reasonable period of time.	Phase 1/Phase 2	NCT01944982	2013-07-31	Terminated	2016-12-20	2016-09-30	0	0	0	0	0	0	1	0	0	0	0	0	0	0	0	0	0
The study was terminated because the lead-in study (14571A) in elderly was terminated; see Detailed Description.	Phase 3	NCT01944969	2013-10-31	Terminated	2018-10-17	2014-05-31	0	0	0	0	0	0	0	0	0	0	0	1	0	0	0	0	0
lack of efficacy	Phase 2	NCT01944943	2013-02-28	Terminated	2017-03-13	2014-10-31	0	0	0	0	0	0	0	0	0	0	1	0	0	0	0	0	0
Progressive Disease	Phase 1/Phase 2	NCT01944709	2006-08-31	Terminated	2013-09-18	2010-12-31	0	0	0	0	0	0	0	0	0	0	0	0	0	1	0	0	0
unable to enroll subjects	nan	NCT01944657	2013-09-30	Withdrawn	2017-04-25	2015-12-31	0	0	0	0	0	0	1	0	0	0	0	0	0	0	0	0	0
Participant Data obtained to 30Sep2015:~ Baseline data: 447 6 month data: 253 Program terminated: recruitment target not met. No analysis will be provided.	nan	NCT01944618	2013-10-31	Terminated	2016-09-13	2015-10-31	0	0	0	0	0	0	1	0	1	0	0	0	0	0	0	0	0
Due to lack of funds, the study has been terminated upon recruiting less than desired number of subjects	nan	NCT01944306	2013-08-31	Terminated	2019-12-13	2015-04-30	0	1	0	0	0	0	1	0	0	0	0	0	0	0	0	0	0
Funding Discontinued	Phase 4	NCT01944059	2013-11-30	Terminated	2016-05-05	2015-10-31	0	1	0	0	0	0	0	0	0	0	0	0	0	0	0	0	0
Research question answered by another group of researchers (Sviggum et al)	Phase 4	NCT01943565	2014-12-31	Terminated	2017-06-19	2016-08-31	1	0	0	0	0	0	0	0	0	0	0	0	0	0	0	0	0
Insufficient population of eligible patients; none enrolled	Phase 4	NCT01943240	2014-03-31	Withdrawn	2016-10-27	2015-03-31	0	0	0	0	0	0	1	0	0	0	0	0	0	0	0	0	0
Lack of funding	Phase 2	NCT01943058	2014-03-31	Withdrawn	2014-09-10	2017-10-31	0	1	0	0	0	0	0	0	0	0	0	0	0	0	0	0	0
Inability to obtain patients	Phase 1	NCT01943019	2013-08-31	Terminated	2018-08-16	2018-08-31	0	0	0	0	0	0	1	0	0	0	0	0	0	0	0	0	0
standard of care has changed	Phase 2	NCT01942993	2013-09-30	Terminated	2020-09-30	2015-11-30	0	0	0	0	0	0	0	0	0	0	0	0	0	0	1	0	0
study diet is no longer available to match with the previous participants.	nan	NCT01942395	2012-09-18	Terminated	2018-06-06	2016-02-16	0	0	0	0	0	0	0	0	0	0	0	0	0	0	1	0	0
No participants enrolled.	Phase 4	NCT01942187	2013-08-31	Withdrawn	2019-04-18	2015-12-31	0	0	0	0	0	0	1	0	0	0	0	0	0	0	0	0	0
Company decision	Phase 1	NCT01942083	2013-05-29	Terminated	2017-05-09	2016-07-11	0	1	0	0	0	0	0	0	0	0	0	0	0	0	0	0	0
Poor patient accrual	Phase 1	NCT01941849	2014-10-31	Withdrawn	2015-12-21	2015-12-31	0	0	0	0	0	0	1	0	0	0	0	0	0	0	0	0	0
Analysis of 99 subjects showed no significant benefits of the novel diabetic foot education.	nan	NCT01941719	2009-09-30	Suspended	2013-09-13	nan	0	0	0	0	0	0	0	0	0	0	1	0	0	0	0	0	0
Investigator left the site. Site closed.	Phase 2	NCT01941550	2013-07-31	Terminated	2016-09-13	2016-01-31	0	0	0	0	0	0	0	0	0	0	0	0	0	0	0	1	0
funding withdrawn	nan	NCT01941277	2014-08-31	Terminated	2016-07-18	2015-03-31	0	1	0	0	0	0	0	0	0	0	0	0	0	0	0	0	0
Lack of accrual	nan	NCT01941173	2014-01-31	Withdrawn	2014-07-21	nan	0	0	0	0	0	0	1	0	0	0	0	0	0	0	0	0	0
Recruitment trouble	Phase 4	NCT01941134	2013-04-30	Withdrawn	2018-03-21	2017-12-06	0	0	0	0	0	0	1	0	0	0	0	0	0	0	0	0	0
Toxicity	Phase 1	NCT01940796	2013-10-31	Terminated	2018-07-26	2016-12-31	0	0	0	0	0	0	0	0	0	0	0	0	0	1	0	0	0
Funding could not be secured	Early Phase 1	NCT01940718	2014-03-31	Withdrawn	2017-01-19	2016-01-31	0	1	0	0	0	0	0	0	0	0	0	0	0	0	0	0	0
Possible change in study protocol	Phase 4	NCT01940536	2015-12-31	Withdrawn	2017-03-28	2019-12-31	0	0	0	0	0	0	0	0	0	0	0	0	0	0	1	0	0
Internal desicions	nan	NCT01940406	2013-10-31	Withdrawn	2018-02-23	2013-12-31	0	0	0	0	0	0	0	0	0	0	0	0	0	0	0	0	0
Sponsor decision due to product manufacturing and redesign of clinical trial.	Phase 3	NCT01940315	2017-10-31	Withdrawn	2018-12-04	2019-09-30	0	1	0	0	0	0	0	0	0	0	0	0	0	0	1	0	0
Low recruitment	nan	NCT01940237	2012-04-30	Terminated	2017-05-19	2015-05-31	0	0	0	0	0	0	1	0	0	0	0	0	0	0	0	0	0
Funding was discontinued.	Phase 2/Phase 3	NCT01939990	2012-01-31	Withdrawn	2016-01-12	2013-03-31	0	1	0	0	0	0	0	0	0	0	0	0	0	0	0	0	0
Subjects preferred the 5 night overnight system in terms of ease of use.	nan	NCT01939834	2013-12-31	Terminated	2015-04-01	2014-01-31	0	0	0	0	0	0	0	0	0	0	0	0	0	0	1	0	0
study never started	nan	NCT01939808	2013-08-15	Withdrawn	2019-04-19	2016-06-24	0	0	0	0	0	0	0	0	1	0	0	0	0	0	0	0	0
Difficulty enrolling	Phase 4	NCT01939691	2018-09-12	Terminated	2021-01-13	2020-03-31	0	0	0	0	0	0	1	0	0	0	0	0	0	0	0	0	0
Enrollment lower than expected	nan	NCT01939678	2013-09-30	Terminated	2019-09-11	2019-09-30	0	0	0	0	0	0	1	0	0	0	0	0	0	0	0	0	0
A pre-planned interim analysis indicated the trial was unlikely to meet the pre-specified efficacy criteria. The decision was not based on any safety concerns.	Phase 2	NCT01939548	2013-10-31	Terminated	2016-08-22	2014-10-31	0	0	0	0	0	0	0	0	0	0	1	0	0	0	0	0	0
Slow accrual	nan	NCT01939483	2012-12-31	Withdrawn	2014-10-08	2018-08-31	0	0	0	0	0	0	1	0	0	0	0	0	0	0	0	0	0
Slow/Insufficient accrual	nan	NCT01939431	2013-08-20	Terminated	2021-01-14	2019-12-30	0	0	0	0	0	0	1	0	0	0	0	0	0	0	0	0	0
slow recruitment	Phase 1/Phase 2	NCT01939418	2013-08-31	Terminated	2017-10-03	2017-07-30	0	0	0	0	0	0	1	0	0	0	0	0	0	0	0	0	0
PI left institution. Efforts made to contact PI unsuccessful. No study data available.	nan	NCT01939379	2013-09-30	Withdrawn	2021-04-20	2017-07-25	0	0	0	0	0	0	0	0	0	0	0	0	0	0	0	1	0
lack of funding to hire a dedicated study interventionist	nan	NCT01939210	2010-02-28	Terminated	2018-05-18	2015-12-02	0	1	0	0	0	0	0	0	0	0	0	0	0	0	0	0	0
Application for regulatory approval withdrawn	Phase 1	NCT01939067	2014-03-31	Withdrawn	2015-09-15	2014-03-31	0	0	0	0	0	0	0	0	0	0	0	0	1	0	0	0	0
Difficult to recruit participant	nan	NCT01939041	2013-08-01	Withdrawn	2017-05-19	2017-02-20	0	0	0	0	0	0	1	0	0	0	0	0	0	0	0	0	0
Slow Accrual	nan	NCT01939028	2013-07-31	Terminated	2020-08-27	2016-10-31	0	0	0	0	0	0	1	0	0	0	0	0	0	0	0	0	0
PI is leaving the institution	nan	NCT01938950	2013-10-31	Terminated	2017-06-28	2017-06-21	0	0	0	0	0	0	0	0	0	0	0	0	0	0	0	1	0
No funding	nan	NCT01938924	2013-09-30	Withdrawn	2019-07-15	2014-12-31	0	1	0	0	0	0	0	0	0	0	0	0	0	0	0	0	0
PI moved away from Bern; lack of personnel in Bern to conduct the study within a reasonable time frame.	nan	NCT01938911	2014-11-30	Terminated	2019-01-16	2016-06-30	0	0	0	0	0	0	0	0	0	1	0	0	0	0	0	1	0
Closed by Sponsor	Phase 1/Phase 2	NCT01938833	2014-04-30	Terminated	2017-12-28	2016-12-08	0	1	0	0	0	0	0	0	0	0	0	0	0	0	0	0	0
Early termination due to low accrual	nan	NCT01938716	2012-03-31	Terminated	2020-11-05	2019-06-03	0	0	0	0	0	0	1	0	0	0	0	0	0	0	0	0	0
Results of interim efficacy analysis showed results were not promising.	Phase 2	NCT01938664	2013-01-31	Terminated	2019-09-04	2016-07-31	0	0	0	0	0	0	0	0	0	0	1	0	0	0	0	0	0
funding ceased	nan	NCT01938651	2013-01-31	Terminated	2016-08-03	2015-06-30	0	1	0	0	0	0	0	0	0	0	0	0	0	0	0	0	0
This study was Cancelled Before Active	Phase 1	NCT01938456	2013-10-31	Withdrawn	2014-07-28	2014-07-31	0	0	0	0	0	0	0	0	1	0	0	0	0	0	0	0	0
FDA released from conducting	nan	NCT01938404	2017-06-06	Terminated	2019-10-14	2017-08-02	0	0	0	0	0	0	0	0	0	0	0	0	1	0	0	0	0
Enrollment never started	nan	NCT01938274	2018-01-01	Withdrawn	2019-07-24	2019-07-22	0	0	0	0	0	0	1	0	0	0	0	0	0	0	0	0	0
Unable to enroll patients	Phase 2	NCT01937884	2013-08-31	Terminated	2021-03-03	2018-08-31	0	0	0	0	0	0	1	0	0	0	0	0	0	0	0	0	0
B2151007 was prematurely discontinued due to Pfizer's change in prioritization for the portfolio and is not due to any safety concerns or regulatory interaction	Phase 1/Phase 2	NCT01937715	2014-02-28	Terminated	2016-08-18	2015-08-31	0	1	0	0	0	0	0	0	0	0	0	0	0	0	0	0	0
An interim analysis found the study would not be able to reach significance without a large increase in subjects which was not feasible.	nan	NCT01937572	2011-11-30	Terminated	2018-07-05	2017-02-28	0	0	0	0	0	0	0	0	0	0	1	0	0	0	0	0	0
PI Decision	Phase 2	NCT01937507	2012-12-31	Terminated	2018-02-07	2014-07-31	0	0	0	0	0	0	0	0	1	0	0	0	0	0	0	0	0
The enrollment in the study was too limited for meaningful data analysis.	Phase 2	NCT01937364	2013-11-30	Terminated	2017-05-05	2015-06-30	0	0	0	0	0	0	1	0	0	0	0	0	0	0	0	0	0
Data needs met	Phase 2	NCT01937130	2013-09-30	Terminated	2016-04-11	2015-02-28	0	0	0	0	0	0	0	0	1	0	0	0	0	0	0	0	0
PI Decision	Phase 2	NCT01936974	2013-09-30	Terminated	2018-02-20	2015-08-31	0	0	0	0	0	0	0	0	1	0	0	0	0	0	0	0	0
No patients enrolled	nan	NCT01936961	2013-06-30	Withdrawn	2017-06-27	2014-04-30	0	0	0	0	0	0	1	0	1	0	0	0	0	0	0	0	0
Investigators don't want to conduct this study as time is limited.	nan	NCT01936194	2013-09-30	Withdrawn	2016-09-16	2014-11-30	0	0	0	0	0	0	0	0	0	0	0	0	0	0	1	0	0
No suitable patient found	nan	NCT01936142	2013-09-30	Withdrawn	2016-07-07	2014-09-30	0	0	0	0	0	0	1	0	0	0	0	0	0	0	0	0	0
Due to bankruptcy of the CRO company	Phase 2	NCT01935986	2013-08-31	Terminated	2015-12-03	2014-12-31	0	1	0	0	0	0	0	0	0	0	0	0	0	0	0	0	0
no funding	Phase 4	NCT01935908	2013-05-31	Withdrawn	2017-11-01	2013-05-31	0	1	0	0	0	0	0	0	0	0	0	0	0	0	0	0	0
End of funding	Phase 2	NCT01935622	2012-07-31	Terminated	2014-08-20	2014-06-30	0	1	0	0	0	0	0	0	0	0	0	0	0	0	0	0	0
Institution not able to carry out research as of 2015	nan	NCT01935232	2013-08-31	Terminated	2017-05-17	2014-12-31	0	1	0	0	0	0	0	0	0	1	0	0	0	0	0	1	0
Staffing difficulties to run project.	nan	NCT01935141	2016-01-31	Withdrawn	2016-11-08	2018-12-31	0	0	0	0	0	0	0	0	0	1	0	0	0	0	0	0	0
Study was terminated due to lack of significant signal of efficacy	Phase 2	NCT01934894	2014-05-31	Terminated	2017-07-02	2017-04-30	0	0	0	0	0	0	0	0	0	0	1	0	0	0	0	0	0
Technical Issues with intervention	nan	NCT01934816	2013-06-30	Terminated	2017-02-17	2015-10-31	0	0	0	0	0	0	0	0	0	1	0	0	0	0	0	0	0
Slow accrual	nan	NCT01934504	2013-12-31	Terminated	2016-05-20	2015-02-28	0	0	0	0	0	0	1	0	0	0	0	0	0	0	0	0	0
No Her-2 changes was found in Her-2 negative human breast cancer after radiotherapy	nan	NCT01934478	2013-08-31	Suspended	2018-02-14	2019-12-30	0	0	0	0	0	0	0	0	0	0	0	0	0	0	1	0	0
Loss of funding; could not complete building the testing device.	Phase 1	NCT01934439	2013-08-31	Withdrawn	2019-03-29	2016-03-31	0	1	0	0	0	0	0	0	0	0	0	0	0	0	0	0	0
Drugs unavailable	Phase 2	NCT01934335	2013-10-31	Terminated	2019-01-25	2018-12-21	0	0	0	0	0	0	0	0	0	1	0	0	0	0	0	0	0
Low Accrual Rate	nan	NCT01934179	2013-10-31	Terminated	2018-02-07	2015-09-11	0	0	0	0	0	0	1	0	0	0	0	0	0	0	0	0	0
Following the emergence of an unexpected pharmacodynamic effect, the sponsor has decided to conclude the study early without fully achieving its objective	Phase 1	NCT01934101	2013-08-12	Terminated	2017-05-15	2014-05-28	0	1	0	0	0	0	0	0	0	0	0	0	0	0	0	0	0
Business reasons	Phase 1/Phase 2	NCT01933815	2013-08-31	Suspended	2020-11-13	2023-05-31	0	1	0	0	0	0	0	0	0	0	0	0	0	0	0	0	0
The collected data was finished	nan	NCT01933737	2012-01-31	Terminated	2013-09-02	2013-01-31	0	0	0	0	0	0	0	0	1	0	0	0	0	0	0	0	0
Enrollment proceeded to slowly	nan	NCT01933633	2013-09-30	Terminated	2018-08-15	2017-12-31	0	0	0	0	0	0	1	0	0	0	0	0	0	0	0	0	0
The grant for this study was not allowed.	nan	NCT01933451	2013-03-31	Terminated	2013-09-02	2013-08-31	0	1	0	0	0	0	0	0	0	0	0	0	0	0	0	0	0
The study ended early after encountering logistics challenges and difficulties with site recruitment.	nan	NCT01933438	2013-06-30	Terminated	2017-11-17	2014-05-31	0	0	0	0	0	0	1	0	0	1	0	0	0	0	0	0	0
Lack of funding	nan	NCT01933308	2008-11-30	Terminated	2019-02-22	2012-07-31	0	1	0	0	0	0	0	0	0	0	0	0	0	0	0	0	0
Change in Principal Investigator and protocol revisions delayed study start and ultimately the decision was made to cancel the study.	Early Phase 1	NCT01933269	2015-05-31	Withdrawn	2018-02-05	2018-02-01	0	0	0	0	0	0	0	0	0	0	0	0	0	0	1	0	0
Closed due to issues encountered with meeting enrollment goals at our site.	Phase 1	NCT01933230	2013-06-30	Terminated	2017-02-23	2014-09-30	0	0	0	0	0	0	1	0	0	0	0	0	0	0	0	0	0
Strategic decision not to proceed with the opening of this study. There are no concerns over the safety or quality of the investigational products involved.	Phase 2	NCT01933061	2014-01-31	Withdrawn	2014-02-04	2014-01-31	0	1	0	0	0	0	0	0	0	0	0	0	0	0	0	0	0
Termination due to high current screen rate failure and unreliable PSA mRNA assay.	Phase 4	NCT01933022	2014-08-31	Terminated	2017-03-09	2015-08-31	0	0	0	0	0	0	0	0	0	1	0	0	0	0	0	0	0
patients insurance would not cover the cost of the study procedures	Early Phase 1	NCT01932658	2014-02-28	Withdrawn	2016-04-15	2017-03-31	0	0	0	0	0	0	0	0	0	1	0	0	0	0	0	0	0
unable to recruit	nan	NCT01932632	2013-09-30	Withdrawn	2017-05-09	2016-11-30	0	0	0	0	0	0	1	0	0	0	0	0	0	0	0	0	0
Insufficient recruitment	Phase 2	NCT01932554	2013-11-30	Withdrawn	2015-03-26	2015-03-31	0	0	0	0	0	0	1	0	0	0	0	0	0	0	0	0	0
On hold due to competing departmental studies	Phase 4	NCT01932541	2017-01-31	Withdrawn	2018-07-20	2018-07-31	1	0	0	0	0	0	0	0	0	0	0	0	0	0	0	0	0
inadequate data	nan	NCT01932255	2013-10-31	Withdrawn	2015-05-13	2014-12-31	0	0	0	0	0	1	0	0	0	0	0	0	0	0	0	0	0
lost the recruiting source- no recruitment for the past 18months, PI moving	Phase 2	NCT01931865	2012-09-30	Terminated	2015-12-31	2015-07-31	0	0	0	0	0	0	1	0	0	0	0	0	0	0	0	1	0
not able to find enough participants for this study	nan	NCT01931722	2016-01-31	Suspended	2016-01-12	2016-12-31	0	0	0	0	0	0	1	0	0	0	0	0	0	0	0	0	0
Erroneously duplicated study	nan	NCT01931631	2014-01-31	Suspended	2021-03-11	2022-04-30	1	0	0	0	0	0	0	0	0	0	0	0	0	0	0	0	0
Enrolling participants has halted prematurely and will not resume due to the Departure of the principal investigator	Phase 3	NCT01931605	2014-05-31	Terminated	2015-07-30	2015-03-31	0	0	0	0	0	0	0	0	0	0	0	0	0	0	0	1	0
One of the study drugs was no longer available on a worldwide level.	Phase 2/Phase 3	NCT01931592	2014-01-31	Terminated	2017-05-08	2016-12-31	0	0	0	0	0	0	0	0	0	1	0	0	0	0	0	0	0
Lack of efficacy of the drug; no safety concern	Phase 3	NCT01931566	2013-08-01	Terminated	2019-09-16	2018-09-06	0	0	0	0	0	0	0	0	0	0	1	0	0	0	0	0	0
Slow enrollment	nan	NCT01931462	2014-08-31	Terminated	2018-02-26	2016-12-31	0	0	0	0	0	0	1	0	0	0	0	0	0	0	0	0	0
inconclusive results, large inter-individual variation, insufficient statistical power	nan	NCT01931072	2012-08-31	Terminated	2019-05-20	2013-12-31	0	0	0	0	0	0	0	0	0	0	1	0	0	0	0	0	0
Insufficient numbers of Sino-implant users available for study participation.	nan	NCT01930994	2013-09-30	Withdrawn	2013-10-14	2013-12-31	0	0	0	0	0	0	1	0	0	0	0	0	0	0	0	0	0
Results from pre-specified criteria in study NCT01499355 (211LE201) did not demonstrate sufficient efficacy to warrant continuation of the study	Phase 2	NCT01930890	2013-11-30	Terminated	2017-01-18	2016-01-31	0	0	0	0	0	0	0	0	0	0	1	0	0	0	0	0	0
Withdrawn by PI	Phase 2	NCT01930877	2013-08-31	Withdrawn	2015-10-01	nan	0	0	0	0	0	0	0	0	1	0	0	0	0	0	0	0	0
slow recruitment and change of faculty	nan	NCT01930643	2013-08-21	Terminated	2019-07-08	2015-06-30	0	0	0	0	0	0	1	0	0	0	0	0	0	0	1	0	0
PI relocated to another Institution	nan	NCT01930448	2008-09-30	Withdrawn	2015-09-11	2014-09-30	0	0	0	0	0	0	0	0	0	0	0	0	0	0	0	1	0
Part B was cancelled based on business decision	Phase 1	NCT01930292	2013-04-30	Terminated	2016-03-24	2016-03-31	0	1	0	0	0	0	0	0	0	0	0	0	0	0	0	0	0
The study recruitment was terminated in Dec-2015 for strategic reasons related to the development of the compound.	Phase 2	NCT01930175	2013-12-18	Terminated	2021-10-08	2019-09-25	0	1	0	0	0	0	0	0	0	0	0	0	0	0	0	0	0
Changes in corporate business environment	Phase 1/Phase 2	NCT01929954	2013-07-31	Terminated	2015-09-24	2015-03-31	0	1	0	0	0	0	0	0	0	0	0	0	0	0	0	0	0
Business decision.	Phase 1	NCT01929941	2013-09-30	Terminated	2018-01-17	2014-08-31	0	1	0	0	0	0	0	0	0	0	0	0	0	0	0	0	0
Low recruitment	Phase 4	NCT01929889	2012-04-30	Terminated	2015-07-10	2014-10-31	0	0	0	0	0	0	1	0	0	0	0	0	0	0	0	0	0
Scientific/feasibility approval required prior to IRB review	Phase 4	NCT01929850	nan	Withdrawn	2015-05-08	nan	0	0	0	0	0	0	0	0	0	0	0	0	1	0	0	0	0
Funding	Phase 1/Phase 2	NCT01929239	2006-03-31	Suspended	2016-06-17	2018-12-31	0	1	0	0	0	0	0	0	0	0	0	0	0	0	0	0	0
Advisor left the university and student moved to a clinical track	nan	NCT01928966	2013-08-31	Withdrawn	2017-05-30	2014-11-30	0	0	0	0	0	0	0	0	0	0	0	0	0	0	0	1	0
study terminated due to slow accrual	Phase 2	NCT01928693	2013-07-31	Terminated	2015-08-13	2014-05-31	0	0	0	0	0	0	1	0	0	0	0	0	0	0	0	0	0
Main investigator changed affiliation.	nan	NCT01928641	2013-08-31	Withdrawn	2019-01-16	2014-08-31	0	0	0	0	0	0	0	0	0	0	0	0	0	0	0	1	0
Problems with drug supply	Phase 2	NCT01928615	2013-09-30	Terminated	2014-09-29	2013-10-31	0	0	0	0	0	0	0	0	0	1	0	0	0	0	0	0	0
Slow Accrual	Phase 2	NCT01928485	2013-08-30	Terminated	2020-10-22	2016-11-07	0	0	0	0	0	0	1	0	0	0	0	0	0	0	0	0	0
terminated early due to non-safety related DMC recommendations	Phase 2/Phase 3	NCT01928446	2015-07-08	Terminated	2021-06-24	2019-12-19	0	0	0	0	0	0	0	0	0	0	0	0	1	1	0	0	0
Lack of participants	nan	NCT01928173	2013-02-28	Terminated	2019-04-30	2016-11-30	0	0	0	0	0	0	1	0	0	0	0	0	0	0	0	0	0
study not accruing	Phase 2	NCT01928160	2014-06-30	Withdrawn	2015-07-13	2015-03-31	0	0	0	0	0	0	1	0	0	0	0	0	0	0	0	0	0
The fellow conducting the recruitment and screening left the institution	Phase 2	NCT01928082	2013-08-01	Terminated	2018-12-10	2014-08-01	0	0	0	0	0	0	0	0	0	0	0	0	0	0	0	1	0
insufficient recruitment	Phase 2	NCT01928043	2013-09-30	Terminated	2018-07-24	2017-03-03	0	0	0	0	0	0	1	0	0	0	0	0	0	0	0	0	0
Low accrual	Phase 1/Phase 2	NCT01928030	2013-12-31	Terminated	2017-03-21	2015-11-30	0	0	0	0	0	0	1	0	0	0	0	0	0	0	0	0	0
Study withdrawn from IRB approval process by PI	Phase 4	NCT01927952	2013-09-30	Withdrawn	2013-12-04	2016-12-31	0	0	0	0	0	0	0	0	0	0	0	0	1	0	0	0	0
This study was withdrawn until the evaluation of the nonclinical rat findings is complete.	Phase 2	NCT01927913	2014-11-20	Withdrawn	2021-06-02	2015-10-30	0	0	0	0	0	0	0	0	1	0	0	0	0	0	0	0	0
Finalizing recruitment strategies.	nan	NCT01927770	2021-12-12	Suspended	2021-03-12	2024-03-01	0	0	0	0	0	0	1	0	0	0	0	0	0	0	1	0	0
Business decision due to slow enrollment	Phase 4	NCT01927757	2013-05-06	Terminated	2018-01-30	2015-06-11	0	1	0	0	0	0	1	0	0	0	0	0	0	0	0	0	0
Poor Response Rate	nan	NCT01927718	2014-01-31	Terminated	2019-04-29	2016-11-30	0	0	0	0	0	0	1	0	0	0	0	0	0	0	0	0	0
Lack of funding	nan	NCT01927601	2013-08-31	Withdrawn	2016-10-26	2017-02-28	0	1	0	0	0	0	0	0	0	0	0	0	0	0	0	0	0
Sponsor decision to close trial	nan	NCT01927575	2013-09-30	Terminated	2020-06-04	2014-04-30	0	1	0	0	0	0	0	0	0	0	0	0	0	0	0	0	0
due to COVID-19 Pandemic	nan	NCT01927484	2020-03-07	Terminated	2020-08-12	2020-03-11	0	0	1	0	0	0	0	0	0	0	0	0	0	0	0	0	0
Funding source unavailable	Phase 4	NCT01927406	2014-06-30	Withdrawn	2018-05-15	2016-12-31	0	1	0	0	0	0	0	0	0	0	0	0	0	0	0	0	0
Study was not funded	nan	NCT01927393	2014-12-31	Withdrawn	2014-12-23	nan	0	1	0	0	0	0	0	0	0	0	0	0	0	0	0	0	0
Due to potential competition with a post-marketing study requested by FDA	Phase 3	NCT01927055	2013-11-30	Terminated	2016-01-08	2015-02-28	0	0	0	0	0	0	0	0	0	0	0	0	1	0	0	0	0
Slow accrual rate	Phase 2	NCT01926769	2012-02-29	Terminated	2018-05-15	2014-12-31	0	0	0	0	0	0	1	0	0	0	0	0	0	0	0	0	0
Lack of recruitment	Phase 4	NCT01926054	2013-07-31	Withdrawn	2018-05-11	2018-02-28	0	0	0	0	0	0	1	0	0	0	0	0	0	0	0	0	0
The study was stopped due to patient enrollment challenges.	Phase 2	NCT01925950	2013-12-31	Terminated	2018-11-01	2015-05-31	0	0	0	0	0	0	1	0	0	0	0	0	0	0	0	0	0
‚Ä¢Terminated: recruiting or enrolling participants has halted prematurely and will not resume; participants are no longer being examined or treated	nan	NCT01925885	2013-09-30	Terminated	2017-04-05	2015-12-23	0	0	0	0	0	0	0	0	1	0	0	0	0	0	0	0	0
IND required	Phase 4	NCT01925781	2013-08-31	Terminated	2016-01-14	2013-11-30	0	0	0	0	0	0	0	0	0	0	0	0	1	0	0	0	0
Sponsor decision based on portfolio prioritization and changing treatment landscape in frontline DLBCL	Phase 2	NCT01925612	2013-08-31	Terminated	2018-06-21	2017-05-01	0	1	0	0	0	0	0	0	0	0	0	0	0	0	0	0	0
Poor accrual	nan	NCT01925573	2014-05-31	Terminated	2020-11-04	2019-08-31	0	0	0	0	0	0	1	0	0	0	0	0	0	0	0	0	0
slow recruitment and adverse events	Early Phase 1	NCT01925495	2016-12-02	Terminated	2019-05-17	2019-01-17	0	0	0	0	0	0	1	0	0	0	0	0	0	0	0	0	0
technical problems with equipment from the main outcome	nan	NCT01925443	2015-12-31	Suspended	2015-12-03	2017-06-30	0	0	0	0	0	0	0	0	0	1	0	0	0	0	0	0	0
The study is going to open in a new site	Phase 2	NCT01925378	2018-11-07	Withdrawn	2020-11-12	2022-12-31	0	0	0	0	0	0	0	0	0	0	0	0	0	0	0	1	0
Enrollment to the study was terminated on 11Nvo2014 due to slow recruitment. There were no safety or efficacy issues that contributed to this decision.	Phase 2	NCT01925274	2013-11-15	Terminated	2019-01-08	2016-04-06	0	0	0	0	0	0	1	0	0	0	0	0	0	0	0	0	0
Ineffectiveness	Phase 2	NCT01925118	2013-08-31	Terminated	2016-04-26	2015-05-31	0	0	0	0	0	0	0	0	0	0	1	0	0	0	0	0	0
Lack of enrollment	Phase 3	NCT01925092	2013-08-31	Withdrawn	2014-08-04	nan	0	0	0	0	0	0	1	0	0	0	0	0	0	0	0	0	0
Sangart ceased operations	Phase 2	NCT01925001	2013-10-31	Withdrawn	2013-10-28	2015-10-31	0	1	0	0	0	0	0	0	0	0	0	0	0	0	0	0	0
Study objectives met so study concluded earlier than planned hence we terminated the study.	Phase 1	NCT01924858	2013-08-19	Terminated	2020-10-09	2014-03-03	0	0	0	0	0	0	0	0	0	0	0	0	0	0	1	0	0
Sponsor decision	Phase 3	NCT01924845	2014-04-30	Terminated	2018-06-14	2016-09-12	0	1	0	0	0	0	0	0	0	0	0	0	0	0	0	0	0
Lower than expected accrual rate and desire to reassess overall study strategy.	nan	NCT01924806	2014-03-04	Terminated	2020-02-28	2015-02-09	0	0	0	0	0	0	1	0	0	0	0	0	0	0	0	0	0
PI changed work place	nan	NCT01924377	2013-05-28	Withdrawn	2018-07-27	2018-07-25	0	0	0	0	0	0	0	0	0	0	0	0	0	0	0	1	0
Amendment changes were significant enough to warrant a new study.	nan	NCT01924182	2013-10-31	Terminated	2018-03-29	2015-07-31	0	0	0	0	0	0	0	0	0	0	0	0	0	0	1	0	0
Slow Accrual	Phase 2	NCT01924169	2014-11-24	Terminated	2018-09-20	2017-02-21	0	0	0	0	0	0	1	0	0	0	0	0	0	0	0	0	0
Not enough study participants	nan	NCT01924039	2013-06-30	Terminated	2014-12-17	2014-12-31	0	0	0	0	0	0	1	0	0	0	0	0	0	0	0	0	0
No participants enrolled	Phase 4	NCT01923909	2013-04-30	Withdrawn	2019-10-23	2019-12-31	0	0	0	0	0	0	1	0	0	0	0	0	0	0	0	0	0
Difficulty enrolling patients	nan	NCT01923805	2013-04-30	Terminated	2017-06-07	2014-03-31	0	0	0	0	0	0	1	0	0	0	0	0	0	0	0	0	0
Unable to recruit sufficient patients within reasonable timeframe	Phase 2	NCT01923753	2013-09-30	Terminated	2016-06-03	2015-11-30	0	0	0	0	0	0	1	0	0	0	0	0	0	0	0	0	0
no funding	nan	NCT01923675	2013-11-30	Withdrawn	2019-08-14	2017-12-31	0	1	0	0	0	0	0	0	0	0	0	0	0	0	0	0	0
Study was redesigned and taken over by a ph.D-student	Phase 4	NCT01923623	2013-07-01	Withdrawn	2017-04-04	2013-07-31	0	0	0	0	0	0	0	0	0	0	0	0	0	0	1	0	0
The study was terminated on December 19th, 2013 due to a business decision by the Sponsor. No safety concerns have been observed in this study.	Phase 1	NCT01923389	2013-09-30	Terminated	2014-09-17	2013-12-31	0	1	0	0	0	0	0	0	0	0	0	0	0	0	0	0	0
Not enough staff to collect data	nan	NCT01923376	2013-02-28	Withdrawn	2015-05-12	2014-02-28	0	0	0	0	0	0	0	0	0	1	0	0	0	0	0	0	0
Similar study being conducted, Sponsor decided to not duplicate study	nan	NCT01923272	2012-10-31	Withdrawn	2013-08-15	2012-10-31	1	1	0	0	0	0	0	0	0	0	0	0	0	0	0	0	0
interventional radiologist suffered stroke and unable to perform RFA procedure	Phase 1/Phase 2	NCT01923233	2014-11-30	Withdrawn	2020-01-22	2015-06-30	0	0	0	0	0	0	0	0	0	1	0	0	0	0	1	0	0
investigators decided not to move forward with project	nan	NCT01922960	2012-04-07	Withdrawn	2017-11-29	2014-02-28	0	1	0	0	0	0	0	0	0	0	0	0	0	0	0	0	0
Plan to change the trial design	Phase 1/Phase 2	NCT01922908	2016-12-31	Withdrawn	2018-04-18	2018-12-31	0	0	0	0	0	0	0	0	0	0	0	0	0	0	1	0	0
Lack of funding	nan	NCT01922895	2013-08-31	Suspended	2020-11-04	2023-08-31	0	1	0	0	0	0	0	0	0	0	0	0	0	0	0	0	0
Trial has been suspended due to lack of resource and staff	nan	NCT01921998	2013-10-31	Suspended	2015-02-04	nan	0	0	0	0	0	0	0	0	0	1	0	0	0	0	0	0	0
Interim analysis revealed that no statistical difference will be identified after inclusion of the patient cohort as foreseen in the sample size calculation	Phase 2	NCT01921985	2013-11-30	Terminated	2018-03-29	2018-03-31	0	0	0	0	0	0	0	0	0	0	1	0	0	0	0	0	0
Due to futility due to lower than expected recruitment	Phase 4	NCT01921829	2013-11-30	Terminated	2017-08-21	2015-11-30	0	0	0	0	0	0	1	0	0	0	1	0	0	0	0	0	0
Trial would not be completed in a reasonable timeframe per CTEP guidelines	Phase 2	NCT01921751	2013-08-31	Terminated	2018-07-13	2016-06-30	0	0	0	0	0	0	0	0	0	0	0	0	0	0	1	0	0
It ended early because it would not be possible to meet the target number.	nan	NCT01921595	2013-08-31	Terminated	2019-03-29	2015-01-31	0	0	0	0	0	0	1	0	0	0	0	0	0	0	0	0	0
Study closed by sponsor	nan	NCT01921569	2013-06-30	Terminated	2015-09-24	2014-03-31	0	1	0	0	0	0	0	0	0	0	0	0	0	0	0	0	0
Patient inclusion was very tedious and slower than expected. (7 patients in 5 years)	Phase 1/Phase 2	NCT01921543	2005-01-31	Terminated	2015-07-16	2013-10-31	0	0	0	0	0	0	1	0	0	0	0	0	0	0	0	0	0
Target enrollment not met within specific time period.	nan	NCT01921348	2013-08-31	Terminated	2017-06-27	2014-08-31	0	0	0	0	0	0	1	0	0	0	0	0	0	0	0	0	0
Accrual terminated early because of poor accrual	Phase 2	NCT01921296	2013-08-31	Terminated	2016-04-20	2015-04-30	0	0	0	0	0	0	1	0	0	0	0	0	0	0	0	0	0
Low enrollment	nan	NCT01921114	2013-10-31	Terminated	2019-05-17	2014-08-31	0	0	0	0	0	0	1	0	0	0	0	0	0	0	0	0	0
greater mortality in intervention group	nan	NCT01921101	2009-07-31	Terminated	2014-08-06	2013-06-30	0	0	0	0	0	0	0	0	0	0	0	0	0	1	0	0	0
Severe difficulties with recruiting participants	nan	NCT01921062	2011-07-31	Terminated	2021-03-30	2020-12-15	0	0	0	0	0	0	1	0	0	0	0	0	0	0	0	0	0
Difficult enrollment	Phase 2	NCT01920945	2014-09-30	Terminated	2016-10-26	2016-10-31	0	0	0	0	0	0	1	0	0	0	0	0	0	0	0	0	0
Study Design changed and will be resubmitted as a new study	nan	NCT01920841	2013-06-30	Withdrawn	2015-12-18	2014-03-31	0	0	0	0	0	0	0	0	0	0	0	0	0	0	1	0	0
Lack of recruitment.	nan	NCT01920763	2013-07-31	Withdrawn	2014-04-04	2014-10-31	0	0	0	0	0	0	1	0	0	0	0	0	0	0	0	0	0
recruitment difficulties	nan	NCT01920607	2013-11-30	Suspended	2017-06-26	2017-08-31	0	0	0	0	0	0	1	0	0	0	0	0	0	0	0	0	0
Novartis has acquired the rights to ofatumumab and terminated the OPV116910 and OPV117059 studies. This decision is not linked to any safety consideration.	Phase 3	NCT01920477	2013-08-13	Terminated	2019-06-06	2018-01-11	0	1	0	0	0	0	0	0	0	0	0	0	0	0	0	0	0
PI started new position.	nan	NCT01920451	2013-08-31	Terminated	2014-08-06	2014-08-31	0	0	0	0	0	0	0	0	0	0	0	0	0	0	0	1	0
The study was cancelled.	Phase 1	NCT01920373	2013-11-30	Withdrawn	2015-03-11	nan	0	0	0	0	0	0	0	0	1	0	0	0	0	0	0	0	0
Financial support of the Study withdrawn by Nuvolase, Inc ( PinPointe FootLaser) due to delayed start of the Study and inadequate subjects enrolled	nan	NCT01920178	2013-04-30	Terminated	2017-05-30	2015-05-31	0	1	0	0	0	0	1	0	0	0	0	0	0	0	0	0	0
Study stopped due to study enrollment challenges that impacted the feasibility of conducting the study.	Phase 4	NCT01920074	2013-06-30	Withdrawn	2015-05-04	2015-04-30	0	0	0	0	0	0	1	0	0	1	0	0	0	0	0	0	0
See Termination Statement in the Detailed Description below	Phase 2	NCT01919996	2013-12-31	Terminated	2016-08-05	2015-11-30	0	0	0	0	0	0	0	0	0	0	0	1	0	0	0	0	0
Low recruitment after the expected time to finish the study	Phase 4	NCT01919840	2010-02-28	Terminated	2013-08-09	2011-09-30	0	0	0	0	0	0	1	0	0	0	0	0	0	0	0	0	0
Difficulty enrolling, aim already examined in literature.	nan	NCT01919658	2013-07-31	Terminated	2019-06-21	2019-06-10	0	0	0	0	0	0	1	0	0	0	0	0	0	0	0	0	0
Lack of enrollment	Phase 4	NCT01919606	2012-08-31	Terminated	2021-03-02	2012-10-31	0	0	0	0	0	0	1	0	0	0	0	0	0	0	0	0	0
difficulty in recruiting patients	nan	NCT01919541	2016-12-31	Withdrawn	2018-03-22	2016-12-31	0	0	0	0	0	0	1	0	0	0	0	0	0	0	0	0	0
Based on results from Alexion PROTECT DGF study	Phase 2	NCT01919346	2013-08-31	Terminated	2018-02-27	2017-12-31	1	0	0	0	0	0	0	0	0	0	0	0	0	0	0	0	0
Due to low recruitment, it was decided to terminate the study.	Phase 2	NCT01919229	2013-10-31	Terminated	2016-01-01	2014-09-30	0	0	0	0	0	0	1	0	0	0	0	0	0	0	0	0	0
Due to reasons unrelated to safety; primary endpoint signal seen during pre-specified interim analysis.	Phase 4	NCT01919190	2013-08-31	Terminated	2021-07-02	2014-02-28	0	0	0	0	0	0	0	0	0	0	1	0	0	0	0	0	0
Unable to accrue as planned for optional biopsies	Phase 1	NCT01918930	2013-07-31	Terminated	2016-12-23	2016-10-31	0	0	0	0	0	0	1	0	0	0	0	0	0	0	0	0	0
PI decided not to proceed with this project. No participants were enrolled.	Phase 2	NCT01918904	2013-09-30	Withdrawn	2016-11-17	2013-09-30	0	0	0	0	0	0	0	0	1	0	0	0	0	0	0	0	0
poor accrual	Phase 1	NCT01918761	2013-07-30	Terminated	2019-12-30	2016-09-15	0	0	0	0	0	0	1	0	0	0	0	0	0	0	0	0	0
Unable to get an IND from the FDA for the walnut powder	nan	NCT01918657	2014-02-28	Withdrawn	2014-09-10	2016-02-29	0	0	0	0	0	0	0	0	0	0	0	0	1	0	0	0	0
Interim analysis	Phase 1	NCT01918644	2014-04-08	Suspended	2020-09-03	2024-12-31	0	0	0	0	0	0	0	1	0	0	0	0	0	0	0	0	0
Insufficient enrollment.	nan	NCT01918605	2013-06-30	Terminated	2017-10-27	2017-10-31	0	0	0	0	0	0	1	0	0	0	0	0	0	0	0	0	0
company stopped production of study drug due to excessive toxicities, lack of efficacy	Phase 1/Phase 2	NCT01918306	2013-09-30	Terminated	2017-06-27	2015-04-30	0	0	0	0	0	0	0	0	0	0	1	0	0	1	0	0	0
The study terminated early due to the difficulty of recruiting candidates.	Phase 4	NCT01918111	2013-08-31	Terminated	2019-03-28	2016-05-27	0	0	0	0	0	0	1	0	0	0	0	0	0	0	0	0	0
Recruitment difficulties	Phase 4	NCT01918059	2013-08-31	Terminated	2014-12-03	2014-11-30	0	0	0	0	0	0	1	0	0	0	0	0	0	0	0	0	0
Failure to recruit.	Phase 3	NCT01917981	2013-09-30	Withdrawn	2017-04-26	2015-10-31	0	0	0	0	0	0	1	0	0	0	0	0	0	0	0	0	0
Funding was never available to conduct the proposed series of experiments.	nan	NCT01917669	2013-10-31	Withdrawn	2016-10-25	2016-09-30	0	1	0	0	0	0	0	0	0	0	0	0	0	0	0	0	0
Trouble enrolling patients	nan	NCT01917539	2013-06-30	Withdrawn	2018-06-28	2015-05-31	0	0	0	0	0	0	1	0	0	0	0	0	0	0	0	0	0
Enrollment challenges - Single participant discontinued after placebo, no relevant outcome measure data was recorded.	Phase 2	NCT01917318	2013-07-31	Terminated	2020-02-11	2014-02-28	0	0	0	0	0	0	1	0	0	0	1	0	0	0	0	0	0
Unfortunately we did not receive funding and therefore were not able to begin the trial.	Phase 2	NCT01917058	2013-08-31	Withdrawn	2014-07-24	2016-08-31	0	1	0	0	0	0	0	0	0	0	0	0	0	0	0	0	0
Strategic business decision was made to terminate the program. There were no safety concerns.	Phase 2	NCT01917006	2013-08-07	Terminated	2018-10-18	2017-08-15	0	1	0	0	0	0	0	0	0	0	0	0	0	0	0	0	0
Despite a large number of patients screened, very few met eligibility guidelines.	Phase 4	NCT01916902	2014-02-28	Withdrawn	2014-05-26	nan	0	0	0	0	0	0	1	0	0	0	0	0	0	0	0	0	0
Funding shortage	nan	NCT01916876	2015-03-31	Withdrawn	2014-12-03	2016-05-31	0	1	0	0	0	0	0	0	0	0	0	0	0	0	0	0	0
Not able to recruit the number required and due to financial difficulty to pay for intralipids	Phase 3	NCT01916798	2013-05-31	Terminated	2020-04-01	2015-02-28	0	1	0	0	0	0	1	0	0	0	0	0	0	0	0	0	0
lack of patients	nan	NCT01916590	2011-07-31	Terminated	2016-08-01	2014-05-31	0	0	0	0	0	0	1	0	0	0	0	0	0	0	0	0	0
This study was Cancelled Before Active	Phase 4	NCT01916200	2014-01-31	Withdrawn	2014-07-16	2014-09-30	0	0	0	0	0	0	0	0	1	0	0	0	0	0	0	0	0
drug company withdrew support following re-examination of benefit-risk assessment for the investigational use of imetelstat in this population	Phase 1	NCT01916187	2013-07-30	Withdrawn	2020-09-21	2014-01-16	0	0	0	0	0	0	0	0	0	0	0	0	0	1	0	0	0
Lack of accrual	Phase 2	NCT01916109	2013-08-31	Terminated	2016-02-12	nan	0	0	0	0	0	0	1	0	0	0	0	0	0	0	0	0	0
Retrospective study from December 2007 to May 2010	nan	NCT01915654	2013-01-31	Terminated	2016-07-22	2013-12-31	1	0	0	0	0	0	0	0	0	0	0	0	0	0	0	0	0
Slow recruitment in stratum 3: enrolled only 2 instead of 8 pts. within predicted time	Phase 1	NCT01915524	2013-04-30	Terminated	2016-08-05	2016-07-31	0	0	0	0	0	0	1	0	0	0	0	0	0	0	0	0	0
No participants enrolled	Phase 2	NCT01915472	2013-09-30	Withdrawn	2021-08-19	2015-08-31	0	0	0	0	0	0	1	0	0	0	0	0	0	0	0	0	0
Poor accrual of eligible patients	Phase 2	NCT01914718	2013-02-28	Terminated	2014-08-20	2017-12-31	0	0	0	0	0	0	1	0	0	0	0	0	0	0	0	0	0
Too few patients who met enrollment criteria.	nan	NCT01914705	2012-02-29	Terminated	2015-08-10	2014-10-31	0	0	0	0	0	0	1	0	0	0	0	0	0	0	0	0	0
Sponsor terminated the study	nan	NCT01914679	2013-07-31	Terminated	2017-04-19	2015-02-28	0	1	0	0	0	0	0	0	0	0	0	0	0	0	0	0	0
Site never got up and running due to institutional issues	nan	NCT01914575	2014-01-22	Withdrawn	2019-01-31	2016-05-16	0	0	0	0	0	0	0	0	0	1	0	0	0	0	0	0	0
Study was changed to Insulin, hypotension and sarcopenia	nan	NCT01914146	2015-04-30	Withdrawn	2018-01-10	2018-01-02	0	0	0	0	0	0	0	0	0	0	0	0	0	1	1	0	0
Company turnover	nan	NCT01913704	2012-10-31	Withdrawn	2020-03-18	2014-10-31	0	1	0	0	0	0	0	0	0	0	0	0	0	0	0	0	0
slow enrollment	Phase 2	NCT01913535	2013-09-12	Terminated	2017-07-02	2016-01-22	0	0	0	0	0	0	1	0	0	0	0	0	0	0	0	0	0
Unable to enroll patients into study.	Phase 4	NCT01913444	2013-07-31	Withdrawn	2015-01-13	2014-10-31	0	0	0	0	0	0	1	0	0	0	0	0	0	0	0	0	0
Unable to get MRI of patients within reasonable time on a local hospital.	nan	NCT01913249	2013-09-30	Withdrawn	2018-04-19	2018-04-17	0	0	0	0	0	0	0	0	0	1	0	0	0	0	1	0	0
Insufficient Funds and Inadequate Subject Recruitment	Phase 4	NCT01913327	2013-04-30	Terminated	2020-04-20	2017-01-31	0	1	0	0	0	0	1	0	0	0	0	0	0	0	0	0	0
Sponsor lost funding	Phase 2	NCT01913301	2007-12-31	Terminated	2013-08-01	2009-05-31	0	1	0	0	0	0	0	0	0	0	0	0	0	0	0	0	0
low enrollment	Phase 1/Phase 2	NCT01913197	2013-08-31	Terminated	2017-01-06	2016-11-30	0	0	0	0	0	0	1	0	0	0	0	0	0	0	0	0	0
Scientific rationale is deemed obsolete. Funders lost interest in the trial.	Phase 2	NCT01913067	2013-09-30	Withdrawn	2014-07-24	2016-09-30	0	1	0	0	0	0	0	0	0	0	0	0	0	0	0	0	0
After enrollment of the first 3 subjects, an interim assessment was conducted. Comparing DBS sampling to plasma PK levels yielded unconvincing results.	Phase 1	NCT01913015	2013-07-31	Terminated	2017-04-28	nan	0	0	0	0	0	0	0	0	0	0	1	0	0	0	0	0	0
The study terminated early due to weak accrual.	Phase 2	NCT01912963	2013-09-30	Terminated	2018-12-05	2016-12-31	0	0	0	0	0	0	1	0	0	0	0	0	0	0	0	0	0
Difficult enrollment, no subjects identified to enroll	nan	NCT01912924	2011-08-31	Withdrawn	2013-07-31	2013-05-31	0	0	0	0	0	0	1	0	0	0	0	0	0	0	0	0	0
Termination was due to identified errors in data management handling after an internal audit by the sponsor performed by third party.	Phase 4	NCT01912872	2013-11-11	Terminated	2019-07-02	2016-01-08	0	0	0	0	0	0	0	0	0	1	0	0	0	0	0	0	0
Due to concern for high systemic drug levels that could exceed levels in toxicology studies.	Phase 2	NCT01912404	2013-07-31	Terminated	2016-11-04	2015-08-31	0	0	0	0	0	0	0	0	0	0	0	0	0	1	0	0	0
unable to launch the study due to lack of participation with Autism Clinic	Phase 1	NCT01912378	2013-08-31	Withdrawn	2019-01-16	2015-05-31	0	1	0	0	0	0	1	0	0	0	0	0	0	0	0	0	0
The study was stopped due to time constraints and resources	Phase 3	NCT01912261	2014-12-16	Terminated	2019-07-26	2019-02-28	0	1	0	0	0	0	0	0	0	0	0	0	0	0	0	0	0
Not enough staff resource to complete study.	nan	NCT01911793	2013-07-31	Terminated	2018-03-07	2014-07-31	0	0	0	0	0	0	0	0	0	1	0	0	0	0	0	0	0
No accrual	nan	NCT01911416	2014-01-31	Withdrawn	2016-06-09	2014-10-31	0	0	0	0	0	0	1	0	0	0	0	0	0	0	0	0	0
Low enrollment rate.	nan	NCT01911403	2010-12-31	Terminated	2019-02-19	2014-09-30	0	0	0	0	0	0	1	0	0	0	0	0	0	0	0	0	0
12 SCI volunteers completed the study. As the data analysis was negative, the decision was made not to proceed with MS recruitment.	Phase 2	NCT01911377	2013-10-31	Terminated	2015-10-02	2015-08-31	0	0	0	0	0	0	1	0	1	0	0	0	0	0	0	0	0
Review of safety and preliminary efficacy data showed marginal anti-tumor activity.	Phase 1	NCT01911325	2013-10-31	Terminated	2018-08-14	2015-08-31	0	0	0	0	0	0	0	0	0	0	1	0	0	0	0	0	0
See termination reason in detailed description.	Phase 2	NCT01911273	2013-10-31	Terminated	2015-10-28	2014-07-31	0	0	0	0	0	0	0	0	0	0	0	1	0	0	0	0	0
Low recruitment rate	Phase 2/Phase 3	NCT01911182	2011-10-31	Terminated	2015-02-19	2014-07-31	0	0	0	0	0	0	1	0	0	0	0	0	0	0	0	0	0
No man power	nan	NCT01911117	2012-06-30	Withdrawn	2018-06-19	2012-12-31	0	0	0	0	0	0	0	0	0	1	0	0	0	0	0	0	0
Because of difficulties in recruiting	Phase 2	NCT01910870	2013-07-31	Terminated	2018-05-18	2016-09-30	0	0	0	0	0	0	1	0	0	0	0	0	0	0	0	0	0
Because of difficulties in recruting	Phase 2	NCT01910844	2013-07-31	Terminated	2016-10-11	2016-09-30	0	0	0	0	0	0	1	0	0	0	0	0	0	0	0	0	0
Not enough patients	nan	NCT01910753	2013-05-31	Terminated	2016-09-07	2015-06-30	0	0	0	0	0	0	1	0	0	0	0	0	0	0	0	0	0
Impossible to get a written informed consent beforehand	Phase 4	NCT01910675	2013-07-31	Withdrawn	2018-10-10	2018-10-31	0	0	0	0	0	0	0	0	0	0	0	0	0	0	1	0	0
Regulatory approval was not obtained for drisapersen, hence BioMarin is stopping the development of all exon skipping oligonucleotides in DMD.	Phase 2	NCT01910649	2008-03-31	Terminated	2016-11-06	2016-09-30	0	0	0	0	0	0	0	0	0	0	0	0	1	0	0	0	0
Cancelled by Sponsor	nan	NCT01910558	2013-10-31	Withdrawn	2016-04-27	2013-10-31	0	1	0	0	0	0	0	0	0	0	0	0	0	0	0	0	0
Sponsor discontinued the research	Phase 4	NCT01910532	2010-04-30	Withdrawn	2013-07-29	2012-11-30	0	1	0	0	0	0	0	0	0	0	0	0	0	0	0	0	0
The study was terminated due to the unavailability of Continuous Glucose Monitoring sensors (CGMS) which were required to assess the primary end-point.	Phase 4	NCT01910441	2013-07-31	Terminated	2015-10-28	2014-09-30	0	0	0	0	0	0	0	0	0	1	0	0	0	0	0	0	0
Sponsor decision based off site/PI feedback about	Phase 1	NCT01910428	2013-10-31	Terminated	2018-07-05	2018-03-31	0	1	0	0	0	0	0	0	0	0	0	0	0	0	0	0	0
terminated by funding agency	Phase 3	NCT01910389	2013-11-30	Terminated	2015-05-04	2014-02-28	0	1	0	0	0	0	0	0	0	0	0	0	0	0	0	0	0
The study is being terminated due to no enrollment in over one year in the control arm	nan	NCT01910298	2013-07-29	Terminated	2019-12-04	2017-10-23	0	0	0	0	0	0	1	0	0	0	0	0	0	0	0	0	0
No funding	Phase 4	NCT01910246	2015-04-30	Withdrawn	2018-12-11	2016-10-31	0	1	0	0	0	0	0	0	0	0	0	0	0	0	0	0	0
FDA's draft guidance (March 2015) provided option of in-vitro or in-vivo studies for bioequivalence. Small study size resulted in negative culture rates.	Phase 3	NCT01910155	2013-07-31	Terminated	2016-10-18	2015-03-31	0	0	0	0	0	0	0	0	0	0	0	0	1	0	1	0	0
Slow enrollment	nan	NCT01910129	2013-07-31	Terminated	2019-04-23	2014-10-31	0	0	0	0	0	0	1	0	0	0	0	0	0	0	0	0	0
Slow enrollment	nan	NCT01909908	2013-02-28	Terminated	2016-09-29	2016-09-30	0	0	0	0	0	0	1	0	0	0	0	0	0	0	0	0	0
Decision was made not to start the study before it was initiated.	nan	NCT01909635	2014-07-31	Withdrawn	2018-03-29	2014-07-31	0	1	0	0	0	0	0	0	0	0	0	0	0	0	0	0	0
Main Study was completed. LT-OLE was discontinued as sufficient safety data has been generated.	Phase 3	NCT01909479	2013-06-30	Terminated	2019-12-13	2018-08-31	0	0	0	0	0	0	0	0	1	0	0	0	0	0	0	0	0
Management decision	Phase 2	NCT01908803	2013-12-31	Terminated	2017-12-06	2014-08-31	0	1	0	0	0	0	0	0	0	0	0	0	0	0	0	0	0
Management Decision	Phase 1	NCT01908764	2014-11-30	Withdrawn	2016-03-08	2015-01-31	0	1	0	0	0	0	0	0	0	0	0	0	0	0	0	0	0
Continuing beyond the pilot phase of the trial was deemed unfeasible	Phase 3	NCT01908751	2014-09-30	Terminated	2020-11-30	2019-03-18	0	0	0	0	0	0	0	0	1	0	0	0	0	0	0	0	0
Low recruitment	nan	NCT01908569	2013-07-31	Terminated	2018-09-05	2016-11-30	0	0	0	0	0	0	1	0	0	0	0	0	0	0	0	0	0
Technical issues with availability of relevant personnel	nan	NCT01908543	2013-07-31	Terminated	2019-10-09	2015-07-31	0	0	0	0	0	0	0	0	0	1	0	0	0	0	0	0	0
Not funded	Phase 3	NCT01908452	2011-07-31	Withdrawn	2013-07-25	2011-07-31	0	1	0	0	0	0	0	0	0	0	0	0	0	0	0	0	0
Due to Slow Accrual study was terminated.	Phase 1	NCT01908387	2013-07-31	Terminated	2015-07-28	2015-07-31	0	0	0	0	0	0	1	0	0	0	0	0	0	0	0	0	0
Lack of efficacy.	Phase 2	NCT01907815	2013-10-31	Terminated	2018-04-06	2016-01-31	0	0	0	0	0	0	0	0	0	0	1	0	0	0	0	0	0
Ran out of funding	Phase 2	NCT01907594	2013-08-31	Withdrawn	2020-10-08	2016-09-30	0	1	0	0	0	0	0	0	0	0	0	0	0	0	0	0	0
Sponsor's decision to terminate the study	Phase 2	NCT01907308	2014-02-28	Withdrawn	2014-04-29	2014-04-30	0	1	0	0	0	0	0	0	0	0	0	0	0	0	0	0	0
Funding	nan	NCT01906437	2013-03-31	Withdrawn	2018-09-14	2018-08-25	0	1	0	0	0	0	0	0	0	0	0	0	0	0	0	0	0
Corporate decision	Phase 1	NCT01906307	2014-03-31	Terminated	2016-03-03	2015-12-31	0	1	0	0	0	0	0	0	0	0	0	0	0	0	0	0	0
Representativeness and results about treatment and health condition available	nan	NCT01906294	2013-08-31	Terminated	2016-04-11	2016-03-31	0	0	0	0	0	0	0	0	0	0	0	0	0	0	0	0	0
Slow enrollment and therefore not possible to reach the estimated enrollment	nan	NCT01906229	2013-07-31	Terminated	2018-12-11	2018-12-31	0	0	0	0	0	0	1	0	0	0	0	0	0	0	0	0	0
Low accrual and no further funding.	Phase 3	NCT01906112	2013-08-31	Withdrawn	2015-02-27	2019-08-31	0	1	0	0	0	0	1	0	0	0	0	0	0	0	0	0	0
Lack of funding	Early Phase 1	NCT01905696	2013-03-31	Terminated	2016-12-29	2013-08-31	0	1	0	0	0	0	0	0	0	0	0	0	0	0	0	0	0
Funding not secured. IRB approval has been withdrawn as of January 2017.	Phase 1/Phase 2	NCT01905605	2013-09-30	Withdrawn	2020-09-02	2017-01-31	0	1	0	0	0	0	0	0	0	0	0	0	0	0	0	0	0
The study was terminated as per the Sponsor's decision.	nan	NCT01905527	2013-07-31	Terminated	2015-02-02	2015-01-31	0	1	0	0	0	0	0	0	0	0	0	0	0	0	0	0	0
The company has decided not to conduct the study	Phase 2	NCT01905124	2019-01-31	Withdrawn	2018-02-01	2019-10-31	0	1	0	0	0	0	0	0	0	0	0	0	0	0	0	0	0
Lack of enrollment of suitable candidates	Phase 1	NCT01904786	2014-04-30	Withdrawn	2015-07-03	2018-11-30	0	0	0	0	0	0	1	0	0	0	0	0	0	0	0	0	0
Current design not able to measure the outcomes anticipated.	nan	NCT01904708	2013-05-31	Terminated	2014-10-16	2014-06-30	0	0	0	0	0	0	0	0	0	0	0	0	0	0	1	0	0
Accrual factor	Phase 1	NCT01904643	2014-02-28	Terminated	2018-10-29	2015-07-18	0	0	0	0	0	0	1	0	0	0	0	0	0	0	0	0	0
The preliminary data does not suggest any safety signal, but an ad hoc interim analysis showed an imbalance of PFS between the two arms	Phase 2	NCT01904253	2013-07-31	Terminated	2014-07-14	2014-06-30	0	0	0	0	0	0	0	0	0	0	1	0	0	0	0	0	0
Withdrawn for business reasons	Phase 4	NCT01903850	2013-07-31	Withdrawn	2016-02-02	2014-09-30	0	1	0	0	0	0	0	0	0	0	0	0	0	0	0	0	0
No subjects enrolled	nan	NCT01903317	2013-06-30	Withdrawn	2015-10-12	2015-07-31	0	0	0	0	0	0	1	0	0	0	0	0	0	0	0	0	0
There were no safety or effectiveness concerns. There were concerns about completing enrollment due to a competitive device's potential approval.	nan	NCT01903187	2013-10-31	Terminated	2019-02-15	2016-11-30	0	0	0	0	0	0	1	0	0	0	0	0	0	0	1	0	0
As of November 2013, the security situation in rural Northern Mozambique is no longer suitable for this clinical trial.	Phase 4	NCT01903057	2014-02-28	Withdrawn	2014-05-22	2014-07-31	0	0	0	0	0	0	0	0	0	1	0	0	0	0	0	0	0
low accrual and lack of funding	nan	NCT01902966	2013-09-11	Terminated	2021-10-12	2020-08-14	0	1	0	0	0	0	1	0	0	0	0	0	0	0	0	0	0
Closed due to internal and external factors.	nan	NCT01902888	2013-07-31	Terminated	2015-06-19	2014-04-30	0	0	0	0	0	0	0	0	1	0	0	0	0	0	0	0	0
Recruitment too slow	Phase 2	NCT01902862	2006-02-28	Terminated	2014-04-01	2007-08-31	0	0	0	0	0	0	1	0	0	0	0	0	0	0	0	0	0
Clinicians were not offering the study to eligible potential subjects.	Phase 2/Phase 3	NCT01902823	2011-11-30	Terminated	2019-12-13	2012-05-31	0	0	0	0	0	0	1	0	0	0	0	0	0	0	0	0	0
At the request of the study site, this study has been closed and access to study-related data is unavailable. We are unable to submit the results-data.	Phase 2/Phase 3	NCT01902810	2013-07-31	Terminated	2019-11-29	2019-07-12	0	0	0	0	0	0	0	0	1	0	0	0	0	0	0	0	0
Lack of Accrual	Phase 1	NCT01902771	2013-09-03	Terminated	2017-03-10	2017-01-26	0	0	0	0	0	0	1	0	0	0	0	0	0	0	0	0	0
Lack of compliance of the clinical site	nan	NCT01902602	2013-08-31	Terminated	2020-03-16	2016-06-30	0	0	0	0	0	0	0	0	0	0	0	0	1	0	1	0	0
Drug sponsor suspended study prematurely then study was terminated. Expected enrollment was not met.	Phase 2	NCT01902381	2013-08-31	Terminated	2021-07-02	2018-11-26	0	1	0	0	0	0	1	0	0	1	0	0	0	0	1	0	0
Trial was stopped because study not required for development.	Phase 1	NCT01902550	2013-07-31	Withdrawn	2016-11-01	2014-05-31	0	0	0	0	0	0	0	0	1	0	0	0	0	0	0	0	0
We were unable to recruit participants to the study	nan	NCT01902433	2013-08-31	Terminated	2017-01-24	2017-01-31	0	0	0	0	0	0	1	0	0	0	0	0	0	0	0	0	0
The decision to stop the study was due to a lack of observed efficacy in a pre-specified interim analysis. The decision was not related to safety concerns.	Phase 2	NCT01902290	2013-05-31	Terminated	2016-04-13	2015-05-31	0	0	0	0	0	0	0	0	0	0	1	0	0	0	0	0	0
Low enrollment	Phase 4	NCT01902186	2014-09-30	Terminated	2018-10-17	2016-12-31	0	0	0	0	0	0	1	0	0	0	0	0	0	0	0	0	0
not funded	nan	NCT01901939	2014-02-28	Withdrawn	2017-04-20	2015-08-31	0	1	0	0	0	0	0	0	0	0	0	0	0	0	0	0	0
low recruitment	Phase 1	NCT01901887	2014-03-01	Terminated	2018-06-12	2016-08-30	0	0	0	0	0	0	1	0	0	0	0	0	0	0	0	0	0
Enrollment was more challenging than anticipated.	nan	NCT01901718	2013-04-30	Terminated	2014-09-04	2014-01-31	0	0	0	0	0	0	1	0	0	0	0	0	0	0	0	0	0
Modifying procedure	nan	NCT01901614	2013-08-31	Terminated	2019-01-23	2017-08-31	0	0	0	0	0	0	0	0	0	0	0	0	0	0	1	0	0
Modifying procedure.	nan	NCT01901601	2013-07-31	Withdrawn	2018-04-06	2017-08-31	0	0	0	0	0	0	0	0	0	0	0	0	0	0	1	0	0
Lead Investigator no longer at Institution	nan	NCT01901354	2013-11-30	Terminated	2017-09-28	2014-10-31	0	0	0	0	0	0	0	0	0	0	0	0	0	0	0	1	0
Due to difficulties with enrollment, the study was terminated early.	Phase 3	NCT01901341	2013-07-02	Terminated	2018-11-15	2014-02-13	0	0	0	0	0	0	1	0	0	0	0	0	0	0	0	0	0
Sponsor decision due to lack of enrollment.	Phase 3	NCT01901328	2013-04-07	Terminated	2018-11-15	2014-02-13	0	0	0	0	0	0	1	0	0	0	0	0	0	0	0	0	0
Sponsor decision due to lack of enrollment.	Phase 3	NCT01901302	2013-05-20	Terminated	2018-11-15	2014-02-13	0	0	0	0	0	0	1	0	0	0	0	0	0	0	0	0	0
study was not funded	Phase 4	NCT01901224	2013-07-31	Terminated	2018-09-24	2015-06-30	0	1	0	0	0	0	0	0	0	0	0	0	0	0	0	0	0
The study did not reach 50% of the proposed sample size. Recruitment slow because persons not interested in being randomized to a sham-control CPAP device or not CPAP na√Øve.	nan	NCT01901055	2014-02-13	Terminated	2021-08-16	2019-05-08	0	0	0	0	0	0	1	0	0	0	0	0	0	0	0	0	0
Terminated early due to administrative reasons not related to safety.	Phase 2	NCT01900795	2013-07-31	Terminated	2013-12-05	2013-11-30	0	1	0	0	0	0	0	0	0	0	0	0	0	0	0	0	0
Due to low accrual	Phase 2	NCT01900730	2014-07-31	Terminated	2020-02-25	2018-06-01	0	0	0	0	0	0	1	0	0	0	0	0	0	0	0	0	0
Solanezumab did not meet the study's primary endpoint.	Phase 3	NCT01900665	2013-07-31	Terminated	2019-10-09	2017-02-28	0	0	0	0	0	0	0	0	0	0	1	0	0	0	0	0	0
Study was unable to meet patient enrollment goals. PI chose to terminate the study early.	nan	NCT01900626	2013-07-31	Terminated	2019-05-08	2014-12-31	0	0	0	0	0	0	1	0	0	0	0	0	0	0	0	0	0
Business Decision; No Safety or Efficacy Concerns	Phase 1	NCT01900522	2013-07-31	Terminated	2015-02-19	2014-12-31	0	1	0	0	0	0	0	0	0	0	0	0	0	0	0	0	0
Low accrual	Phase 1	NCT01900496	2014-06-30	Terminated	2018-10-17	2017-07-31	0	0	0	0	0	0	1	0	0	0	0	0	0	0	0	0	0
Recruitment failure	Phase 3	NCT01900327	2014-02-28	Terminated	2018-05-11	2017-07-31	0	0	0	0	0	0	1	0	0	0	0	0	0	0	0	0	0
The study was withdrawn prior to IRB approval.	Phase 4	NCT01899690	2016-06-30	Withdrawn	2017-02-24	2017-12-31	0	1	0	0	0	0	0	0	0	0	0	0	1	0	0	0	0
The study has been terminated, due to technically difficulties.	nan	NCT01899508	2015-01-31	Terminated	2020-07-01	2015-08-17	0	0	0	0	0	0	0	0	0	1	0	0	0	0	0	0	0
Recuritment Challenges	nan	NCT01899391	2009-08-31	Withdrawn	2013-07-15	2013-03-31	0	0	0	0	0	0	0	0	0	1	0	0	0	0	0	0	0
Slow recruitment	Phase 4	NCT01899235	2011-05-31	Terminated	2014-03-18	2014-03-31	0	0	0	0	0	0	1	0	0	0	0	0	0	0	0	0	0
Device for multi coil TMS no longer supported	Phase 2	NCT01899170	2014-04-01	Terminated	2021-09-14	2019-08-01	0	0	0	0	0	0	0	0	0	1	0	0	0	0	0	0	0
The investigators decided not to proceed this study because of some internal matters.	nan	NCT01898975	2013-06-30	Withdrawn	2016-05-27	2014-05-31	0	0	0	0	0	0	0	0	1	0	0	0	0	0	0	0	0
The PI left the Columbia University Medical Center. Study was not Completed.	Phase 4	NCT01898806	2011-09-30	Terminated	2019-06-06	2018-01-31	0	0	0	0	0	0	0	0	0	0	0	0	0	0	0	1	0
New treatment option introduced for patients with the study indication	Phase 2	NCT01898377	2013-08-31	Terminated	2020-10-23	2018-02-14	0	0	0	0	0	0	0	0	0	0	0	0	0	0	1	0	0
A corporate decision to suspend development of DiaPep277¬Æ	Phase 3	NCT01898286	2013-10-31	Terminated	2016-05-26	2014-12-31	0	1	0	0	0	0	0	0	0	0	0	0	0	0	0	0	0
lack of efficacy	Phase 1/Phase 2	NCT01898156	2013-07-31	Terminated	2016-12-15	2016-06-30	0	0	0	0	0	0	0	0	0	0	1	0	0	0	0	0	0
Non-compliance	nan	NCT01897948	2013-07-31	Terminated	2014-04-07	2014-03-31	0	0	0	0	0	0	0	0	0	0	0	0	0	0	1	0	0
Inability to recruit patients that meet inclusion criteria.	Phase 2	NCT01897792	2013-05-31	Terminated	2017-03-29	2015-02-28	0	0	0	0	0	0	1	0	0	0	0	0	0	0	0	0	0
The study was terminated at median 46-48 months long term follow-up and mature overall survival follow-up data.	Phase 1/Phase 2	NCT01897714	2013-07-31	Terminated	2020-10-23	2020-03-31	0	0	0	0	0	0	0	0	0	0	1	0	0	0	0	0	0
Topline results from study M13-796 showed an overall lack of efficacy. There were no safety concerns.	Phase 2	NCT01897519	2013-05-31	Terminated	2014-06-06	2014-05-31	0	0	0	0	0	0	0	0	0	0	1	0	0	0	0	0	0
Unable to recruit	nan	NCT01897090	2013-01-31	Withdrawn	2016-04-05	2014-01-31	0	0	0	0	0	0	1	0	0	0	0	0	0	0	0	0	0
Study product manufacturing suspended due to manufacturing problems, before initiation of study intervention.	Phase 1/Phase 2	NCT01897077	2012-11-30	Terminated	2018-07-03	2013-02-03	0	0	0	0	0	0	0	0	0	1	0	0	0	0	0	0	0
recruitment problems	nan	NCT01896986	2012-03-31	Terminated	2017-06-15	2012-03-31	0	0	0	0	0	0	1	0	0	0	0	0	0	0	0	0	0
Study stopped due to business decision	nan	NCT01896973	2013-07-31	Terminated	2018-06-08	2018-05-31	0	1	0	0	0	0	0	0	0	0	0	0	0	0	0	0	0
Cost	nan	NCT01896947	2013-09-30	Withdrawn	2018-02-22	2014-01-31	0	1	0	0	0	0	0	0	0	0	0	0	0	0	0	0	0
FDA did not approve	Phase 4	NCT01896440	2013-10-31	Withdrawn	2013-10-08	2013-10-31	0	0	0	0	0	0	0	0	0	0	0	0	1	0	0	0	0
Initiated a new study with improved device	nan	NCT01896401	2012-02-29	Terminated	2016-02-23	2015-08-31	0	0	0	0	0	0	0	0	0	0	0	0	0	0	1	0	0
Unable to Recruit Participants	Phase 2	NCT01895881	2013-04-30	Withdrawn	2021-01-05	2018-12-31	0	0	0	0	0	0	1	0	0	0	0	0	0	0	0	0	0
Study halted prematurely and will not resume	Early Phase 1	NCT01895829	2013-09-12	Terminated	2021-09-21	2021-09-07	0	0	0	0	0	0	0	0	1	0	0	0	0	0	0	0	0
We could not find any candidate eligible for recruitment	Phase 1/Phase 2	NCT01895790	2014-07-31	Withdrawn	2017-03-06	2016-05-31	0	0	0	0	0	0	1	0	0	0	0	0	0	0	0	0	0
slow recruitment and high drop-out rate	nan	NCT01895647	2013-06-30	Terminated	2019-07-08	2015-09-30	0	0	0	0	0	0	1	0	0	0	0	0	0	0	0	0	0
lack of recruitment of participants	nan	NCT01895582	2013-07-17	Terminated	2021-05-28	2019-03-17	0	0	0	0	0	0	1	0	0	0	0	0	0	0	0	0	0
Participant enrollment is much delayed. The whole design needs to be revised.	Phase 3	NCT01895400	2013-07-31	Terminated	2016-02-17	2015-12-31	0	0	0	0	0	0	1	0	0	0	0	0	0	0	1	0	0
Manufacturer updated device technology.	nan	NCT01895140	2013-10-31	Terminated	2014-10-13	2014-10-31	0	0	0	0	0	0	0	0	0	0	0	0	0	0	1	0	0
Lack of efficacy	Phase 2	NCT01895127	2013-11-30	Terminated	2017-09-21	2016-04-30	0	0	0	0	0	0	0	0	0	0	1	0	0	0	0	0	0
Insufficient funding	Phase 2	NCT01895075	2019-01-01	Withdrawn	2018-08-13	2020-09-01	0	1	0	0	0	0	0	0	0	0	0	0	0	0	0	0	0
The study was terminated because of high dropout rate.	nan	NCT01894984	2007-01-31	Terminated	2014-05-08	2009-12-31	0	0	0	0	0	0	1	0	0	0	0	0	0	0	0	0	0
We terminated the study due to lack of funding	nan	NCT01894646	2013-02-28	Terminated	2021-09-28	2021-06-30	0	1	0	0	0	0	0	0	0	0	0	0	0	0	0	0	0
terminated	Phase 2	NCT01894633	2011-05-31	Terminated	2017-03-06	2013-01-31	0	0	0	0	0	0	0	0	1	0	0	0	0	0	0	0	0
Poor recruitment	Phase 1	NCT01894594	2013-06-30	Terminated	2019-03-20	2019-03-31	0	0	0	0	0	0	1	0	0	0	0	0	0	0	0	0	0
The maximum of inclusions was reached	nan	NCT01894204	2013-06-27	Terminated	2018-07-20	2018-05-29	0	0	0	0	0	0	1	0	1	0	0	0	0	0	0	0	0
insufficient enrollment	nan	NCT01893879	2014-04-30	Terminated	2017-05-18	2015-04-30	0	0	0	0	0	0	1	0	0	0	0	0	0	0	0	0	0
Poor recruitment	Phase 2	NCT01893814	2013-04-30	Terminated	2016-09-22	nan	0	0	0	0	0	0	1	0	0	0	0	0	0	0	0	0	0
Changes of usual clinical practices	nan	NCT01893723	2012-06-30	Terminated	2015-11-04	2015-05-31	0	0	0	0	0	0	0	0	0	0	0	0	0	0	1	0	0
Lack of patients with a condition of interest that resulted in failure to recruit	Phase 2	NCT01893658	2018-06-01	Withdrawn	2018-12-06	2018-09-28	0	0	0	0	0	0	1	0	0	0	0	0	0	0	0	0	0
Insufficient recruitment, funding terminated from sponsor	Phase 2	NCT01893632	2013-07-31	Terminated	2019-04-24	2016-04-01	0	1	0	0	0	0	1	0	0	0	0	0	0	0	0	0	0
Due to low recruiment rate, the study design is chanced to a feasibility study	nan	NCT01893580	2012-05-31	Terminated	2015-05-07	2015-01-31	0	0	0	0	0	0	1	0	0	0	0	0	0	0	1	0	0
Efficacy demonstrated on a preliminary analysis	nan	NCT01893450	2008-06-30	Terminated	2013-07-09	2013-06-30	1	0	0	0	0	0	0	0	0	0	1	0	0	0	0	0	0
Sponsors Decision. The collected data are available in a significant proportion and sufficiently enough for an adequate analysis.	nan	NCT01892917	2012-09-30	Terminated	2017-10-12	2016-12-31	0	1	0	0	0	0	0	0	1	0	0	0	0	0	0	0	0
Failure to recruit patients with hemochromatosis to the Deferasirox arm	Phase 2	NCT01892644	2013-05-31	Terminated	2017-01-23	2017-01-31	0	0	0	0	0	0	1	0	0	0	0	0	0	0	0	0	0
Sponsor Decision	Phase 1/Phase 2	NCT01892293	2013-10-15	Terminated	2019-01-10	2018-04-09	0	1	0	0	0	0	0	0	0	0	0	0	0	0	0	0	0
Study was terminated prematurely as costs incurred were more than the available funds.	Phase 2	NCT01892267	2013-09-06	Terminated	2017-05-17	2014-12-31	0	1	0	0	0	0	0	0	0	0	0	0	0	0	0	0	0
Ph I Exempt as it did not proceed to the Phase II terminated early by the supporter	Phase 1	NCT01891981	2013-12-17	Terminated	2020-02-11	2017-04-12	0	1	0	0	0	0	0	0	0	0	0	0	1	0	0	0	0
Poor recruitment	Phase 3	NCT01891890	2013-08-31	Terminated	2017-09-19	2015-10-23	0	0	0	0	0	0	1	0	0	0	0	0	0	0	0	0	0
Internal protocol review	nan	NCT01891825	2014-09-30	Suspended	2014-06-26	2016-09-30	0	0	0	0	0	0	0	0	0	0	0	0	1	0	0	0	0
Enrollment issues.	Phase 2	NCT01891812	2013-11-12	Terminated	2021-07-13	2018-01-19	0	0	0	0	0	0	1	0	0	0	0	0	0	0	0	0	0
Difficult to identify subjects who meet enrollment criteria.	Phase 4	NCT01891500	2016-05-31	Withdrawn	2020-01-07	2019-09-19	0	0	0	0	0	0	1	0	0	0	0	0	0	0	0	0	0
The study was terminated on June 23, 2015 due to the company's change in prioritization for the portfolio and is not due to any safety concerns.	Phase 1	NCT01891669	2013-08-08	Terminated	2019-01-09	2015-06-29	0	1	0	0	0	0	0	0	0	0	0	0	0	0	0	0	0
Insufficient enrollment	Phase 3	NCT01891643	2013-09-30	Terminated	2021-07-01	2020-06-25	0	0	0	0	0	0	1	0	0	0	0	0	0	0	0	0	0
Study Never Initiated due to Impact approval from institution not being obtinaed	nan	NCT01891604	nan	Withdrawn	2017-05-12	nan	0	0	0	0	0	0	0	0	0	0	0	0	1	0	0	0	0
New data published showing EPO to be ineffective in TBI	nan	NCT01891383	2013-07-31	Withdrawn	2019-01-18	2016-08-31	1	0	0	0	0	0	0	0	0	0	1	0	0	0	0	0	0
Early termination due to significant lack of relevant patient data for evaluation of objectives.	Phase 2	NCT01891357	2013-09-30	Terminated	2019-09-17	2016-11-16	0	0	0	0	0	0	0	0	0	0	0	0	0	0	1	0	0
Recruitment challenges	nan	NCT01890811	2013-06-30	Withdrawn	2015-05-01	2016-12-31	0	0	0	0	0	0	1	0	0	0	0	0	0	0	0	0	0
Rights for the further development of drisapersen have been transferred to Prosensa. Therefore this study has been cancelled before enrollment.	Phase 3	NCT01890798	2014-01-31	Withdrawn	2014-03-24	2015-07-31	0	1	0	0	0	0	0	0	0	0	0	0	0	0	0	0	0
Very low recruitment rate	nan	NCT01890733	2012-09-30	Terminated	2020-06-04	2015-09-30	0	0	0	0	0	0	1	0	0	0	0	0	0	0	0	0	0
Change in procedure.	nan	NCT01890707	2012-10-19	Terminated	2020-01-02	2014-04-17	0	0	0	0	0	0	0	0	0	0	0	0	0	0	1	0	0
Study was terminated due to slow enrolment with no reasonable expectation of attaining a meaningful sample size	nan	NCT01890577	2013-04-30	Terminated	2016-07-12	2014-01-31	0	0	0	0	0	0	1	0	0	0	0	0	0	0	0	0	0
promoter decision	Phase 2	NCT01890408	2013-11-30	Terminated	2014-06-26	2014-02-28	0	1	0	0	0	0	0	0	0	0	0	0	0	0	0	0	0
Available MRI scan unable to collect required data elements.	nan	NCT01890304	2013-07-31	Terminated	2021-02-26	2018-06-20	0	0	0	0	0	0	0	0	0	1	0	0	0	0	0	0	0
Lack of eligible patients due to introduction of new drugs for Hepatitis C	Phase 2/Phase 3	NCT01890083	2013-06-30	Terminated	2016-12-29	2015-10-31	0	0	0	0	0	0	1	0	0	0	0	0	0	0	0	0	0
Never proceeded with trial. Failure initiate protocol among other centers.	nan	NCT01890044	2013-08-31	Withdrawn	2016-06-22	2016-10-31	0	0	0	0	0	0	1	0	0	0	0	0	0	0	0	0	0
PI left University and project not continued	Phase 1	NCT01889992	2013-04-30	Suspended	2019-12-11	2020-09-30	0	0	0	0	0	0	0	0	0	0	0	0	0	0	0	1	0
Closed due prolonged enrollment timelines	Phase 2	NCT01889797	2013-12-31	Terminated	2017-05-05	2016-08-31	0	0	0	0	0	0	1	0	0	0	0	0	0	0	0	0	0
recrutment difficulty	nan	NCT01889654	2014-02-28	Terminated	2017-09-11	2015-07-31	0	0	0	0	0	0	1	0	0	0	0	0	0	0	0	0	0
Inability to further include additional patients	nan	NCT01889472	2013-06-30	Terminated	2017-05-05	2017-01-18	0	0	0	0	0	0	1	0	0	0	0	0	0	0	0	0	0
Low accrual	Phase 1	NCT01889420	2014-07-31	Terminated	2015-07-31	2015-07-31	0	0	0	0	0	0	1	0	0	0	0	0	0	0	0	0	0
Due to technical problems	nan	NCT01889212	2013-04-30	Terminated	2016-10-28	2015-04-30	0	0	0	0	0	0	0	0	0	1	0	0	0	0	0	0	0
Adverse Event issues.	Phase 2	NCT01888965	2013-10-31	Terminated	2016-07-19	2014-10-31	0	0	0	0	0	0	0	0	0	0	0	0	0	1	0	0	0
bad recruitment of suitable participants, just 8 patients in one year	Phase 3	NCT01888796	2013-09-30	Terminated	2017-04-12	2014-12-31	0	0	0	0	0	0	1	0	0	0	0	0	0	0	0	0	0
Poor accural	nan	NCT01888692	2007-04-30	Terminated	2013-06-28	2010-12-31	0	0	0	0	0	0	1	0	0	0	0	0	0	0	0	0	0
Unable to secure equipment to proceed	nan	NCT01888614	2013-06-30	Withdrawn	2016-12-23	2016-12-31	0	0	0	0	0	0	0	0	0	1	0	0	0	0	0	0	0
Could not obtain an IDE on the FGFR2 assay	nan	NCT01888562	2016-01-31	Withdrawn	2015-12-18	2023-07-31	0	0	0	0	0	0	0	0	0	0	0	0	1	0	1	0	0
Lack of funding	nan	NCT01888133	2013-04-30	Terminated	2014-04-03	2014-04-30	0	1	0	0	0	0	0	0	0	0	0	0	0	0	0	0	0
Protocol replaced with combination therapy adding KEYTRUDA (pembrolizumab)	Phase 1/Phase 2	NCT01888081	2014-02-28	Terminated	2016-11-23	nan	1	0	0	0	0	0	0	0	0	0	0	0	0	0	1	0	0
Not funded	nan	NCT01888055	2013-05-31	Withdrawn	2021-05-14	2017-12-31	0	1	0	0	0	0	0	0	0	0	0	0	0	0	0	0	0
Not funded	nan	NCT01888029	2013-05-31	Withdrawn	2021-05-14	2017-12-31	0	1	0	0	0	0	0	0	0	0	0	0	0	0	0	0	0
The Independent Data Monitoring Committee (IDMC) concluded that the probability that the study will meet its primary objective is low.	Phase 3	NCT01887912	2013-07-30	Terminated	2019-07-05	2018-06-12	0	0	0	0	0	0	0	0	0	0	1	0	0	0	0	0	0
Not funded	nan	NCT01887899	2013-05-31	Withdrawn	2021-05-14	2017-12-31	0	1	0	0	0	0	0	0	0	0	0	0	0	0	0	0	0
Halted before intervention due to approval of service.	nan	NCT01887756	2013-04-30	Terminated	2021-01-06	2014-01-31	0	1	0	0	0	0	0	0	0	0	0	0	0	0	0	0	0
Organizational changes and lack of resources	nan	NCT01887730	2012-01-31	Suspended	2018-08-27	2020-12-31	0	1	0	0	0	0	0	0	0	1	0	0	0	0	0	0	0
Poor Accrual.	Phase 3	NCT01887717	2014-02-27	Terminated	2021-04-21	2017-05-23	0	0	0	0	0	0	1	0	0	0	0	0	0	0	0	0	0
SAE- risk of overall protocol treatment outweighs benefits	Phase 1	NCT01887587	2013-06-30	Terminated	2020-01-22	2016-02-29	0	0	0	0	0	0	0	0	0	0	1	0	0	1	0	0	0
Difficulties with patients recruitment, study acceptance and protocol implementation.	nan	NCT01887509	2013-11-07	Terminated	2018-05-15	2017-10-17	0	0	0	0	0	0	1	0	0	0	0	0	0	0	1	0	0
Slow recruitment, high drop-out	Phase 4	NCT01887483	2014-03-31	Terminated	2015-12-22	2015-12-31	0	0	0	0	0	0	1	0	0	0	0	0	0	0	0	0	0
Transfer of management of study	Phase 2	NCT01887457	2014-09-30	Suspended	2015-10-07	2016-12-31	0	1	0	0	0	0	0	0	0	0	0	0	0	0	0	0	0
Never started	nan	NCT01887444	2013-10-31	Withdrawn	2021-02-04	2014-09-30	0	0	0	0	0	0	0	0	1	0	0	0	0	0	0	0	0
Difficultly in enrolling	Phase 2	NCT01887353	2013-06-30	Terminated	2015-07-20	2014-02-28	0	0	0	0	0	0	1	0	0	0	0	0	0	0	0	0	0
PI Leaving Site	Phase 2	NCT01887288	2013-04-30	Terminated	2018-02-22	2015-11-30	0	0	0	0	0	0	0	0	0	0	0	0	0	0	0	1	0
Failure to recruit sufficient participants	Phase 4	NCT01887119	2013-10-31	Terminated	2018-11-05	2018-11-30	0	0	0	0	0	0	1	0	0	0	0	0	0	0	0	0	0
Recruiting problems	Phase 4	NCT01887041	2010-01-31	Terminated	2016-02-08	2015-12-31	0	0	0	0	0	0	1	0	0	0	0	0	0	0	0	0	0
The study was terminated due to slow accrual of subjects.	Phase 2	NCT01887002	2013-06-30	Terminated	2016-02-25	nan	0	0	0	0	0	0	1	0	0	0	0	0	0	0	0	0	0
New data was published in the literature	nan	NCT01878851	2013-09-30	Withdrawn	2019-08-06	2019-08-31	1	0	0	0	0	0	0	0	0	0	0	0	0	0	0	0	0
Lack of funding	Phase 4	NCT01886742	2017-09-01	Withdrawn	2017-12-06	2018-10-31	0	1	0	0	0	0	0	0	0	0	0	0	0	0	0	0	0
No local inclusions	nan	NCT01886625	2015-08-31	Withdrawn	2016-02-09	2017-02-28	0	0	0	0	0	0	1	0	0	0	0	0	0	0	0	0	0
Major changes in study required new IRB application and approval	nan	NCT01886391	2011-11-30	Withdrawn	2014-01-09	2012-06-30	0	1	0	0	0	0	0	0	0	0	0	0	1	0	0	0	0
Due to out-of-date design and non-compliance.	nan	NCT01886300	2012-09-30	Terminated	2016-06-22	2013-05-31	0	0	0	0	0	0	0	0	0	0	0	0	0	0	1	0	0
Slow accrual	Phase 2	NCT01886287	2013-12-31	Terminated	2015-01-12	2014-10-31	0	0	0	0	0	0	1	0	0	0	0	0	0	0	0	0	0
Recruitment	nan	NCT01886131	2013-06-30	Terminated	2017-02-23	2014-07-31	0	0	0	0	0	0	1	0	0	0	0	0	0	0	0	0	0
Low accrual and loss of funding	Phase 2	NCT01886105	2013-08-19	Terminated	2019-10-29	2017-06-11	0	1	0	0	0	0	1	0	0	0	0	0	0	0	0	0	0
per sponsor decision	Phase 1/Phase 2	NCT01885832	2013-06-30	Withdrawn	2017-08-10	2016-12-31	0	1	0	0	0	0	0	0	0	0	0	0	0	0	0	0	0
per sponsor decision	Phase 1/Phase 2	NCT01885819	2013-06-30	Withdrawn	2017-08-10	2016-12-31	0	1	0	0	0	0	0	0	0	0	0	0	0	0	0	0	0
Based upon results of interim data analysis	nan	NCT01885650	2013-07-31	Terminated	2017-08-02	2017-05-11	0	0	0	0	0	0	0	1	0	0	0	0	0	0	0	0	0
There was a problem with funding and with the acquisition of the lab assays	Phase 1/Phase 2	NCT01885611	2013-06-30	Withdrawn	2017-04-05	2018-06-30	0	1	0	0	0	0	0	0	0	0	0	0	0	0	0	0	0
Study was stoped according to preliminary analysis.	nan	NCT01884324	2013-06-30	Terminated	2017-07-13	2017-01-31	0	0	0	0	0	0	0	0	0	0	0	0	0	0	0	0	0
participants are no longer being examined or treated	nan	NCT01884129	2012-06-30	Terminated	2015-12-10	2015-05-31	0	0	0	0	0	0	0	0	1	0	0	0	0	0	0	0	0
slow recruitment and poor follow up	nan	NCT01884077	2012-11-30	Terminated	2018-12-05	2016-06-30	0	0	0	0	0	0	1	0	0	0	0	0	0	0	0	0	0
too long inclusion phase due to difficulties to find eligible participants.	nan	NCT01883947	2013-01-31	Terminated	2019-06-18	2018-06-30	0	0	0	0	0	0	1	0	0	0	0	0	0	0	0	0	0
Sponsor Decision	nan	NCT01883921	2013-06-30	Terminated	2019-08-07	2019-08-31	0	1	0	0	0	0	0	0	0	0	0	0	0	0	0	0	0
The project is terminated due to that fact that the PI has moved to another institution and there are no resources to keep the study open in either institution.	nan	NCT01883908	2012-12-31	Terminated	2019-11-07	2015-02-28	0	0	0	0	0	0	0	0	0	0	0	0	0	0	0	1	0
Dr. Sigal no longer with NYUMC	nan	NCT01882855	2012-12-31	Withdrawn	2016-03-11	2016-03-31	0	0	0	0	0	0	0	0	0	0	0	0	0	0	0	1	0
Funding limitations and enrollment was too low.	Phase 2/Phase 3	NCT01883648	2013-06-30	Terminated	2017-04-28	2017-02-01	0	1	0	0	0	0	1	0	0	0	0	0	0	0	0	0	0
Enrollment of the subject could not reach statistically required number.	nan	NCT01883492	2013-03-11	Terminated	2020-02-17	2019-03-15	0	0	0	0	0	0	1	0	0	0	0	0	0	0	0	0	0
Lack of resources to manage trial; lack of efficacy.	nan	NCT01883414	2013-06-30	Terminated	2017-11-24	2014-02-28	0	1	0	0	0	0	0	0	0	0	1	0	0	0	0	0	0
We decided to stopped the study because we have difficulties in recruiting subjects phase.	Phase 2	NCT01883245	2013-05-31	Terminated	2014-03-19	2014-02-28	0	0	0	0	0	0	1	0	0	0	0	0	0	0	0	0	0
Low Enrollment	nan	NCT01883063	2013-07-31	Terminated	2015-04-14	2014-12-31	0	0	0	0	0	0	1	0	0	0	0	0	0	0	0	0	0
This study was terminated after a pre-specified interim analysis. Please see Detailed Study Description for further information.	Phase 4	NCT01883011	1998-08-31	Terminated	2013-08-30	2001-07-31	0	0	0	0	0	0	0	0	0	0	0	1	0	0	1	0	0
investigator left Loyola	nan	NCT01882972	2013-06-30	Withdrawn	2015-04-15	2013-09-30	0	0	0	0	0	0	0	0	0	0	0	0	0	0	0	1	0
Futility interim analysis of the Induction Study HMPL-004-03.	Phase 3	NCT01882764	2013-06-30	Terminated	2020-01-13	2014-10-31	0	0	0	0	0	0	0	0	0	0	1	0	0	0	0	0	0
Inclusion of patients was slow. Could not reach the target within the studyperiod.	nan	NCT01882660	2013-07-31	Terminated	2018-07-02	2018-01-31	0	0	0	0	0	0	1	0	0	0	0	0	0	0	0	0	0
Practice on postoperative pain management changed	Phase 4	NCT01882530	2013-07-23	Terminated	2018-02-06	2016-01-16	0	0	0	0	0	0	0	0	0	0	0	0	0	0	1	0	0
Change in drug product development strategy	Phase 2	NCT01882387	2013-12-31	Withdrawn	2016-08-31	2013-12-31	0	1	0	0	0	0	0	0	0	0	0	0	0	0	0	0	0
Change in drug product development strategy	Phase 2	NCT01882374	2013-12-31	Withdrawn	2016-08-31	2013-12-31	0	1	0	0	0	0	0	0	0	0	0	0	0	0	0	0	0
Slow accrual and lack of funding	nan	NCT01882231	2013-03-31	Terminated	2017-05-08	2016-04-25	0	1	0	0	0	0	1	0	0	0	0	0	0	0	0	0	0
Not feasable at this site	Phase 4	NCT01882218	2012-09-30	Withdrawn	2017-05-05	2014-05-31	0	0	0	0	0	0	0	0	0	0	0	0	0	0	0	0	0
principal investigator left for another job, project leader retired	nan	NCT01882166	2013-10-31	Terminated	2018-09-14	2015-01-01	0	0	0	0	0	0	0	0	0	0	0	0	0	0	0	1	0
No eligible patient was enrolled.	Phase 3	NCT01882127	2013-02-28	Withdrawn	2016-04-20	nan	0	0	0	0	0	0	1	0	0	0	0	0	0	0	0	0	0
Too small included patients and, not enough cost for PTNS and biofeedback.	Phase 3	NCT01882101	2014-01-31	Withdrawn	2017-04-27	2014-12-31	0	1	0	0	0	0	1	0	0	1	0	0	0	0	0	0	0
Dysfonction of the device	Phase 4	NCT01882075	2013-06-30	Terminated	2016-10-31	2014-12-31	0	0	0	0	0	0	0	0	0	1	0	0	0	0	0	0	0
study never started due to funding issues	nan	NCT01882049	2016-05-31	Withdrawn	2016-05-16	2016-05-31	0	1	0	0	0	0	0	0	0	0	0	0	0	0	0	0	0
IRB modifications made study impractical.	Phase 4	NCT01881997	2011-06-30	Withdrawn	2013-06-20	2011-12-31	0	0	0	0	0	0	0	0	0	0	0	0	1	0	0	0	0
the manufacturer decided to halt manufacturing the vaccine	Phase 1/Phase 2	NCT01881958	2015-01-31	Withdrawn	2018-03-06	2017-01-31	0	1	0	0	0	0	0	0	0	1	0	0	0	0	0	0	0
The PI has moved to another institution, which resulted in significant changes in the study design and study title.	nan	NCT01881932	2013-02-28	Terminated	2019-11-07	2015-04-30	0	0	0	0	0	0	0	0	0	0	0	0	0	0	0	1	0
A program evaluation identified that the safety profile and pharmacokinetic (PK) characteristics of the formulation used in all oprozomib studies required further optimization and thus enrollment in OPZ003 was halted during dose-escalation.	Phase 1/Phase 2	NCT01881789	2013-10-28	Terminated	2021-03-25	2019-09-23	0	0	0	0	0	0	0	0	0	0	0	0	0	0	1	0	0
Funding complete	nan	NCT01881412	2012-08-31	Terminated	2020-05-18	2018-04-30	0	1	0	0	0	0	0	0	0	0	0	0	0	0	0	0	0
Sponsor declined funding	Phase 4	NCT01881165	2014-09-30	Withdrawn	2014-12-16	2016-03-31	0	1	0	0	0	0	0	0	0	0	0	0	0	0	0	0	0
Recruiting of the whole study population not possible.	nan	NCT01881035	2013-05-01	Terminated	2021-03-10	2016-12-31	0	0	0	0	0	0	1	0	0	0	0	0	0	0	0	0	0
The deparment failed to detect patients that were willing to participate in this study	Phase 1/Phase 2	NCT01880996	2014-08-31	Withdrawn	2015-06-11	2015-08-31	0	0	0	0	0	0	1	0	0	0	0	0	0	0	0	0	0
Low number of patients enrolled	nan	NCT01880372	2013-09-30	Terminated	2019-02-15	2016-04-30	0	0	0	0	0	0	1	0	0	0	0	0	0	0	0	0	0
Not enough study subjects	Phase 4	NCT01880307	2013-01-31	Terminated	2015-07-02	nan	0	0	0	0	0	0	1	0	0	0	0	0	0	0	0	0	0
There is no longer need for this study.	Phase 4	NCT01880112	2011-06-30	Withdrawn	2013-06-18	2013-06-30	0	0	0	0	0	0	0	0	1	0	0	0	0	0	0	0	0
Slow recruitment	nan	NCT01880073	2012-05-31	Terminated	2020-05-27	2019-05-24	0	0	0	0	0	0	1	0	0	0	0	0	0	0	0	0	0
Operational difficulties related to medical staff turnover (investigators departure and sickness leave).	nan	NCT01879943	2013-10-18	Terminated	2019-04-10	2016-06-08	0	0	0	0	0	0	0	0	0	1	0	0	0	0	0	0	0
Recruitment problems	Phase 4	NCT01879930	2012-11-30	Terminated	2015-03-05	2015-03-31	0	0	0	0	0	0	1	0	0	0	0	0	0	0	0	0	0
Withdrawal of CircuLite Synergy from clinical use	nan	NCT01879670	2013-06-30	Terminated	2015-10-28	2014-06-30	0	0	0	0	0	0	0	0	0	0	0	0	0	0	1	0	0
low enrollment	nan	NCT01879280	2010-05-31	Withdrawn	2013-06-17	2012-05-31	0	0	0	0	0	0	1	0	0	0	0	0	0	0	0	0	0
Too slow patient inclusion and superior effect of the injection	Phase 2	NCT01878864	2012-11-30	Terminated	2015-04-03	2013-06-30	0	0	0	0	0	0	1	0	0	0	1	0	0	0	0	0	0
Interim results suggested a concern for patient outcomes and safety	Phase 2/Phase 3	NCT01878786	2013-06-30	Terminated	2019-04-26	2017-12-31	0	0	0	0	0	0	0	0	0	0	1	0	0	1	0	0	0
Slow accrual	Early Phase 1	NCT01878708	2013-07-31	Terminated	2017-03-06	2017-02-28	0	0	0	0	0	0	1	0	0	0	0	0	0	0	0	0	0
prematurely terminated due to impossibility of recruiting the planned number of patients by the study centre.	Phase 1	NCT01878578	2002-11-30	Terminated	2014-02-27	2003-03-31	0	0	0	0	0	0	1	0	0	0	0	0	0	0	0	0	0
Time constraints	Phase 1/Phase 2	NCT01878136	2015-03-31	Withdrawn	2015-11-11	2016-09-30	0	1	0	0	0	0	0	0	0	0	0	0	0	0	0	0	0
Most OSA patients were not obese and/or admitted over night so the study was not feasible.	nan	NCT01877928	2013-06-30	Terminated	2018-03-20	2016-07-31	0	0	0	0	0	0	1	0	0	0	0	0	0	0	0	0	0
funding not available	nan	NCT01877486	2016-01-31	Withdrawn	2016-10-04	2016-12-31	0	1	0	0	0	0	0	0	0	0	0	0	0	0	0	0	0
No enrollment	Phase 4	NCT01877473	2013-05-31	Withdrawn	2014-06-17	2013-09-30	0	0	0	0	0	0	1	0	0	0	0	0	0	0	0	0	0
intermittent evaluation of results: high incendence of complications	nan	NCT01877356	2012-12-31	Terminated	2018-11-14	2014-08-31	0	0	0	0	0	0	0	0	0	0	0	0	0	1	0	0	0
Challenges associated with study enrollment due to stress test, study terminated	nan	NCT01877343	2013-06-30	Terminated	2016-02-10	2015-01-31	0	0	0	0	0	0	1	0	0	0	0	0	0	0	0	0	0
All investigators/co-investigators relocating to other institutions.	nan	NCT01876992	2012-01-31	Terminated	2017-09-26	2015-06-30	0	0	0	0	0	0	0	0	0	0	0	0	0	0	0	1	0
Extended study duration	nan	NCT01876979	2013-07-31	Terminated	2017-06-28	2015-04-30	0	0	0	0	0	0	0	0	1	0	0	0	0	0	0	0	0
Due to the budget issues, the study discontinued at Phase II.	Phase 1/Phase 2	NCT01876953	2013-09-13	Terminated	2021-09-16	2018-04-25	0	1	0	0	0	0	0	0	0	0	0	0	0	0	0	0	0
slow accrual in experiment arm	nan	NCT01876693	2013-05-31	Terminated	2016-03-31	2015-06-30	0	0	0	0	0	0	1	0	0	0	0	0	0	0	0	0	0
Loss of funding	Phase 1	NCT01876641	2013-10-31	Terminated	2018-09-19	2018-09-30	0	1	0	0	0	0	0	0	0	0	0	0	0	0	0	0	0
Study abandoned	nan	NCT01876264	2013-06-30	Withdrawn	2020-08-07	2013-06-30	0	0	0	0	0	0	0	0	1	0	0	0	0	0	0	0	0
The study was terminated on June 24th, 2015 due to change in strategy of PF-03084014 development. There were no safety/efficacy concerns behind the decision.	Phase 1	NCT01876251	2013-11-04	Terminated	2019-03-15	2015-12-24	0	1	0	0	0	0	0	0	0	0	0	0	0	0	0	0	0
Due to VTI-208 results, the ELAD clinical plan is being re-evaluated.	Phase 2	NCT01875874	2014-10-31	Terminated	2019-02-12	2018-09-30	1	0	0	0	0	0	0	0	0	0	0	0	0	0	0	0	0
Data safety monitoring board recommended due to low recruitment yield.	Phase 4	NCT01875848	2013-12-31	Terminated	2016-12-21	2015-06-30	0	0	0	0	0	0	1	0	0	0	1	0	0	0	0	0	0
The study was terminated as patients could not be followed-up during the COVID pandemic. Since this was a non-intervention study, as per Johns Hopkins University policy, we had to hold off the patient visits during the pandemic.	nan	NCT01875770	2013-01-31	Terminated	2021-10-12	2021-03-03	0	0	1	0	0	0	0	0	0	0	0	0	0	0	0	0	0
no enrollment	nan	NCT01875549	2013-05-31	Withdrawn	2016-04-26	2016-05-31	0	0	0	0	0	0	1	0	0	0	0	0	0	0	0	0	0
Not participants inclusion	Phase 3	NCT01875263	2013-05-31	Terminated	2015-08-07	2014-11-30	0	0	0	0	0	0	1	0	0	0	0	0	0	0	0	0	0
because of difficulties of enrolling appropriate participants	nan	NCT01875198	2013-04-30	Terminated	2016-11-22	2014-04-30	0	0	0	0	0	0	1	0	0	0	0	0	0	0	0	0	0
Lack of funds for specimen management and data analysis	Phase 4	NCT01875185	2012-12-31	Terminated	2018-05-07	2013-11-30	0	1	0	0	0	0	0	0	0	0	0	0	0	0	0	0	0
Time constraints of primary investigator.	Phase 4	NCT01875107	2013-08-31	Withdrawn	2014-09-12	2014-08-31	0	1	0	0	0	0	0	0	0	0	0	0	0	0	1	0	0
Unable to recruit adequate numbers for study	nan	NCT01875068	2013-07-31	Terminated	2019-10-03	2018-06-05	0	0	0	0	0	0	1	0	0	0	0	0	0	0	0	0	0
Unrelated to trial	nan	NCT01874821	2013-01-31	Terminated	2013-08-12	nan	1	0	0	0	0	0	0	0	0	0	0	0	0	0	1	0	0
Funding ended	Phase 2	NCT01874756	2013-06-30	Terminated	2019-07-02	2017-12-31	0	1	0	0	0	0	0	0	0	0	0	0	0	0	0	0	0
Very slow accrual because sites have few open colorectal surgery	nan	NCT01874730	2013-07-31	Terminated	2015-08-07	2015-06-30	0	0	0	0	0	0	1	0	0	0	0	0	0	0	0	0	0
Study terminated early based upon development of another anti-IL17 fully human monoclonal antibody with better potential for treating MS patients	Phase 2	NCT01874340	2013-06-30	Terminated	2015-06-01	2014-04-30	1	0	0	0	0	0	0	0	0	0	0	0	0	0	0	0	0
Clinical benefit was noted in the earlier portion of the trial; hence, participants were not enrolled in 2 expansion cohorts and the study was terminated early.	Phase 1/Phase 2	NCT01874288	2013-11-25	Terminated	2020-11-24	2016-11-16	0	0	0	0	0	0	0	0	0	0	1	0	0	0	0	0	0
Data could not be interpreted. Re-design efforts failed.	Phase 4	NCT01874236	2013-04-22	Terminated	2019-09-24	2014-09-30	0	0	0	0	0	0	0	0	0	0	0	0	0	0	1	0	0
Enrollment issues	Phase 2	NCT01874119	2013-09-30	Terminated	2018-06-07	2015-12-03	0	0	0	0	0	0	1	0	0	0	0	0	0	0	0	0	0
Insufficient accrual	Phase 2	NCT01873833	2013-07-29	Terminated	2021-08-26	2021-03-02	0	0	0	0	0	0	1	0	0	0	0	0	0	0	0	0	0
Due to the low recruitment rate and the large number lost to follow-up	Phase 3	NCT01873690	2013-11-30	Terminated	2016-02-08	2015-12-31	0	0	0	0	0	0	1	0	0	0	0	0	0	0	0	0	0
The study has been withdrawn due to too few patients	Phase 4	NCT01873651	2013-10-31	Withdrawn	2014-08-11	2014-03-31	0	0	0	0	0	0	1	0	0	0	0	0	0	0	0	0	0
Unable to recruit patients meeting the inclusion criteria	Phase 2	NCT01873534	2013-06-30	Terminated	2015-08-11	2014-03-31	0	0	0	0	0	0	1	0	0	0	0	0	0	0	0	0	0
Difficult in patient enrollment	Phase 3	NCT01872988	2012-09-30	Terminated	2014-09-04	2018-02-28	0	0	0	0	0	0	1	0	0	0	0	0	0	0	0	0	0
No longer recruiting patients to this study	nan	NCT01872377	2013-07-31	Terminated	2020-04-15	2018-05-16	0	0	0	0	0	0	1	0	1	0	0	0	0	0	0	0	0
PI left the institution	nan	NCT01872351	2011-11-30	Withdrawn	2016-10-14	2012-11-30	0	0	0	0	0	0	0	0	0	0	0	0	0	0	0	1	0
Project never funded. No subjects were recruited.	nan	NCT01872273	2013-02-28	Withdrawn	2016-07-01	2016-06-30	0	1	0	0	0	0	0	0	0	0	0	0	0	0	0	0	0
The study encountered significant difficulties in patient enrollment.	Phase 3	NCT01872234	2014-02-28	Terminated	2014-04-30	2014-04-30	0	0	0	0	0	0	1	0	0	0	0	0	0	0	0	0	0
Modifying the clinnicaltrials	Phase 2/Phase 3	NCT01872104	2013-08-31	Suspended	2013-06-07	2016-08-31	0	0	0	0	0	0	0	0	0	0	0	0	0	0	1	0	0
Difficulties with recruitment.	nan	NCT01872000	2013-04-30	Terminated	2019-06-13	2018-10-31	0	0	0	0	0	0	1	0	0	0	0	0	0	0	0	0	0
The sponsor and the PIs both agreed that the CSPPT-CKD should be a sub-study of the CSPPT insted of an independent randomized trial.	Phase 4	NCT01871740	2008-05-31	Withdrawn	2016-01-20	2014-08-31	1	0	0	0	0	0	0	0	0	0	0	0	0	0	0	0	0
Study was terminated because of delays in sourcing replacement Investigational Medicinal Product for the study due to manufacturing delays.	Phase 4	NCT01871532	2013-07-31	Terminated	2016-08-11	2014-11-30	0	0	0	0	0	0	0	0	0	1	0	0	0	0	0	0	0
Trial was closed due to poor accrual.	Phase 2	NCT01871441	2013-05-17	Terminated	2018-02-08	2016-10-20	0	0	0	0	0	0	1	0	0	0	0	0	0	0	0	0	0
technical issues	nan	NCT01871324	2013-09-30	Withdrawn	2018-03-02	2019-03-31	0	0	0	0	0	0	0	0	0	1	0	0	0	0	0	0	0
Primary investigator left the institution.	Phase 1	NCT01871311	2014-05-31	Terminated	2019-02-08	2016-12-31	0	0	0	0	0	0	0	0	0	0	0	0	0	0	0	1	0
Finished	nan	NCT01871259	2008-11-30	Terminated	2013-06-06	2009-11-30	0	0	0	0	0	0	0	0	1	0	0	0	0	0	0	0	0
The study was not funded and we ran out of resources to complete the data analysis. This was a qualitative study and requires substantial time and effort to conduct data analysis.	nan	NCT01871246	2013-02-28	Terminated	2021-08-10	2021-07-01	0	1	0	0	0	0	0	0	0	0	0	0	0	0	0	0	0
PI no longer at institution	nan	NCT01871181	2013-05-31	Terminated	2020-03-25	2017-11-30	0	0	0	0	0	0	0	0	0	0	0	0	0	0	0	1	0
PI no longer at institution	nan	NCT01871168	2013-05-31	Terminated	2020-03-25	2017-11-30	0	0	0	0	0	0	0	0	0	0	0	0	0	0	0	1	0
There was no indication that long-term follow-up would differ between any of the studies that have evaluated devices within the 410 Style Matrix.	nan	NCT01870869	2013-05-29	Terminated	2020-06-22	2015-11-30	0	0	0	0	0	0	0	0	0	0	0	0	0	0	1	0	0
Primary efficacy was not demonstrated in Stage 1	nan	NCT01870856	2013-07-31	Terminated	2014-10-29	2013-10-31	0	0	0	0	0	0	0	0	0	0	1	0	0	0	0	0	0
Interim analysis	Phase 2	NCT01870791	2012-05-31	Terminated	2016-05-26	2015-12-31	0	0	0	0	0	0	0	1	0	0	0	0	0	0	0	0	0
No participants enrolled	nan	NCT01870661	2013-05-31	Withdrawn	2014-06-25	2014-05-31	0	0	0	0	0	0	1	0	0	0	0	0	0	0	0	0	0
Interim analysis-DSMB stated good safety profile but lack of efficacy	Phase 2	NCT01870609	2013-09-30	Terminated	2017-01-30	2016-01-31	0	0	0	0	0	0	0	0	0	0	1	0	0	0	0	0	0
Lack of enrollment	nan	NCT01870518	2013-04-30	Terminated	2016-02-10	2016-02-29	0	0	0	0	0	0	1	0	0	0	0	0	0	0	0	0	0
Principle Investigator relocated to a new institution	nan	NCT01870492	2014-01-31	Terminated	2017-03-03	2015-09-29	0	0	0	0	0	0	0	0	0	0	0	0	0	0	0	1	0
Participants recruitment failure	nan	NCT01870453	2013-10-31	Withdrawn	2018-08-16	2018-12-31	0	0	0	0	0	0	1	0	0	0	0	0	0	0	0	0	0
Due to unexpected operational issues outside of Lilly's control the study has been closed	Phase 3	NCT01870284	2014-07-31	Withdrawn	2014-09-16	2018-04-30	0	0	0	0	0	0	0	0	0	1	0	0	0	0	0	0	0
Study halted prematurely but potentially will resume	nan	NCT01870141	2012-10-31	Suspended	2020-01-22	nan	0	0	0	0	0	0	0	0	1	0	0	0	0	0	0	0	0
Enough data to conclude	nan	NCT01870089	2013-05-31	Terminated	2017-05-08	2016-08-31	0	0	0	0	0	0	0	0	1	0	0	0	0	0	0	0	0
failure to recruit patients	nan	NCT01869751	2013-05-31	Withdrawn	2020-04-24	2018-12-31	0	0	0	0	0	0	1	0	0	0	0	0	0	0	0	0	0
low enrollment rate	nan	NCT01869738	2013-06-30	Terminated	2015-09-02	2015-08-31	0	0	0	0	0	0	1	0	0	0	0	0	0	0	0	0	0
Poor recruitment	Phase 2	NCT01869478	2013-01-31	Terminated	2016-10-05	2015-09-30	0	0	0	0	0	0	1	0	0	0	0	0	0	0	0	0	0
Study expired; PI failed to submit study to IRB for continuing review	nan	NCT01869153	2013-05-31	Terminated	2018-09-20	2018-07-10	0	1	0	0	0	0	0	0	0	0	0	0	1	0	0	0	0
No eligible patient was enrolled.	nan	NCT01869049	2012-11-30	Withdrawn	2016-04-20	nan	0	0	0	0	0	0	1	0	0	0	0	0	0	0	0	0	0
catheters no longer available - difficult to recruit subjects	Phase 2	NCT01868984	2013-05-31	Terminated	2020-08-12	2015-06-30	0	0	0	0	0	0	1	0	0	1	0	0	0	0	0	0	0
Funding declined. Study never initiated.	Phase 2	NCT01868932	2013-10-31	Withdrawn	2015-11-13	2013-11-30	0	1	0	0	0	0	0	0	0	0	0	0	0	0	0	0	0
Isotope (FMISO) production is no longer available in our country.	Phase 2	NCT01868906	2013-06-30	Terminated	2018-08-24	2017-09-17	0	0	0	0	0	0	0	0	0	1	0	0	0	0	0	0	0
difficulties in recruiting patients	Phase 4	NCT01868880	2016-02-29	Withdrawn	2020-03-13	2023-12-31	0	0	0	0	0	0	1	0	0	0	0	0	0	0	0	0	0
The investigator decided to stop the trial due to a lack of inclusion.	nan	NCT01868620	2013-05-31	Terminated	2019-07-16	2017-03-31	0	0	0	0	0	0	1	0	0	0	0	0	0	0	0	0	0
Protocol modification	Phase 2	NCT01868503	2013-07-31	Terminated	2017-06-26	2015-07-31	0	0	0	0	0	0	0	0	0	0	0	0	0	0	1	0	0
Lack of enrollment	Phase 1	NCT01868360	2013-06-30	Terminated	2015-10-07	2015-10-31	0	0	0	0	0	0	1	0	0	0	0	0	0	0	0	0	0
because a significant decrease of viable candidates for the study.	Phase 2/Phase 3	NCT01868243	2013-08-31	Terminated	2015-10-09	2014-10-31	0	0	0	0	0	0	1	0	0	0	0	0	0	0	0	0	0
insufficient accrual	nan	NCT01868139	2013-06-30	Terminated	2020-02-25	2014-12-31	0	0	0	0	0	0	1	0	0	0	0	0	0	0	0	0	0
Insuffisient recruitment	nan	NCT01867918	2013-05-31	Terminated	2017-01-09	2016-12-31	0	0	0	0	0	0	1	0	0	0	0	0	0	0	0	0	0
The trial was terminated early due to futility in reaching the primary endpoint.	Phase 1	NCT01867645	2004-12-31	Terminated	2013-06-04	2011-04-30	0	0	0	0	0	0	0	0	0	0	1	0	0	0	0	0	0
No patients enrolled	nan	NCT01867203	2017-08-01	Withdrawn	2021-03-18	2019-09-01	0	0	0	0	0	0	1	0	1	0	0	0	0	0	0	0	0
Following an interim analysis the study team felt that there was enough data that showed no significant difference.	nan	NCT01867047	2013-06-30	Terminated	2017-09-28	2016-06-24	0	0	0	0	0	0	0	0	0	0	1	0	0	0	0	0	0
Pharmacy stopped dispensing study medication	Phase 1/Phase 2	NCT01866917	2013-04-30	Terminated	2020-08-20	2016-04-30	0	0	0	0	0	0	0	0	0	0	0	0	0	0	0	0	0
Study was terminated in order to secure the data quality of the study in terms of follow-up rates and data completeness.	nan	NCT01866904	2013-06-19	Terminated	2018-09-04	2017-03-31	0	0	0	0	0	0	0	0	1	0	0	0	0	0	0	0	0
Primary Investigator (AJN) left institution	nan	NCT01866774	2013-05-31	Terminated	2015-10-23	2015-04-30	0	0	0	0	0	0	0	0	0	0	0	0	0	0	0	1	0
Results from trial in another population lead investigators to determine study outcome may not reach statistical significance.	nan	NCT01866735	2013-05-31	Terminated	2018-05-31	2015-03-01	1	0	0	0	0	0	0	0	0	0	1	0	0	0	0	0	0
Risk/benefit determination showed study revealed negative safety issues.	Phase 4	NCT01866709	2013-05-31	Terminated	2014-09-03	2013-08-31	0	0	0	0	0	0	0	0	0	0	0	0	0	1	0	0	0
insufficient enrollment	Phase 2	NCT01866553	2013-04-30	Terminated	2018-10-12	2016-05-01	0	0	0	0	0	0	1	0	0	0	0	0	0	0	0	0	0
Not progressing toward scientific goals	Phase 2	NCT01866423	2013-10-25	Terminated	2017-08-31	2016-07-26	0	0	0	0	0	0	0	0	0	0	0	0	0	0	1	0	0
Cannot find subjects to particpate	nan	NCT01866345	2013-08-31	Withdrawn	2019-11-01	2014-02-28	0	0	0	0	0	0	1	0	0	0	0	0	0	0	0	0	0
default recruitment	nan	NCT01866189	2016-09-30	Withdrawn	2016-05-09	2016-10-31	0	0	0	0	0	0	1	0	0	0	0	0	0	0	0	0	0
To Low recruitment and competing studies	nan	NCT01865903	2013-06-15	Terminated	2020-03-06	2020-02-04	0	0	0	0	0	0	1	0	0	0	0	0	0	0	0	0	0
Difficulty Recruiting subjects	nan	NCT01865864	2008-07-31	Terminated	2013-05-31	2008-11-30	0	0	0	0	0	0	1	0	0	0	0	0	0	0	0	0	0
safety issue	nan	NCT01865838	2013-05-31	Terminated	2017-04-12	2014-09-30	0	0	0	0	0	0	0	0	0	0	0	0	0	1	0	0	0
Lack of participant enrolment	Phase 4	NCT01865695	2013-05-31	Terminated	2019-09-23	2014-08-31	0	0	0	0	0	0	1	0	0	0	0	0	0	0	0	0	0
PI moved to another institution	Phase 1	NCT01865630	2021-01-31	Withdrawn	2020-11-02	2022-01-31	0	0	0	0	0	0	0	0	0	0	0	0	0	0	0	1	0
Difficulty with recruitment/funding	Phase 2/Phase 3	NCT01865539	2013-05-31	Terminated	2016-06-16	2016-06-30	0	1	0	0	0	0	1	0	0	0	0	0	0	0	0	0	0
No new participants enrolled. Protocol superseded.	Phase 4	NCT01865253	2012-05-31	Terminated	2018-11-05	2015-03-31	0	0	0	0	0	0	1	0	0	0	0	0	0	0	1	0	0
No new participants enrolled. Protocol has been superseded	Phase 4	NCT01865240	2012-02-29	Terminated	2018-11-05	2013-10-31	0	0	0	0	0	0	1	0	0	0	0	0	0	0	1	0	0
Institution required IND, although FDA did not, so institution did not allow enrollment	Phase 4	NCT01865175	2016-01-31	Withdrawn	2016-09-14	2016-05-31	0	0	0	0	0	0	0	0	0	0	0	0	1	0	0	0	0
The study is being terminated for lack of efficacy	Phase 3	NCT01865084	2013-09-30	Terminated	2019-10-09	2016-03-31	0	0	0	0	0	0	0	0	0	0	1	0	0	0	0	0	0
Poor recruitment	Phase 2	NCT01864798	2013-07-31	Terminated	2018-11-27	2017-01-31	0	0	0	0	0	0	1	0	0	0	0	0	0	0	0	0	0
We couldn't recruit the sample the we required	nan	NCT01864616	2013-07-31	Terminated	2018-05-14	2015-03-31	0	0	0	0	0	0	1	0	0	0	0	0	0	0	0	0	0
Lack of enrollment	Phase 2	NCT01864538	2013-05-31	Terminated	2021-03-26	2015-09-30	0	0	0	0	0	0	1	0	0	0	0	0	0	0	0	0	0
No eligible patient was enrolled.	nan	NCT01864512	2013-03-31	Withdrawn	2016-04-20	2014-04-30	0	0	0	0	0	0	1	0	0	0	0	0	0	0	0	0	0
New data in public domain suggested continuing study not ethical	nan	NCT01864421	2013-05-31	Terminated	2018-05-17	2018-05-31	1	0	0	0	0	0	0	0	0	0	0	0	0	0	0	0	0
Closed by IRB	nan	NCT01864291	2013-05-31	Terminated	2020-06-02	2019-04-25	0	0	0	0	0	0	0	0	0	0	0	0	1	0	0	0	0
Political unrest in study country	nan	NCT01863940	2013-08-31	Suspended	2015-10-09	2016-06-30	0	0	0	0	0	0	0	0	0	1	0	0	0	0	0	0	0
Completion of cohort 3, safety concerns	Phase 1	NCT01863719	2013-08-06	Terminated	2020-03-02	2017-05-04	0	0	0	0	0	0	0	0	0	0	0	0	0	1	0	0	0
Institution converted to an alternative strategy for pain control	nan	NCT01863498	2013-05-31	Terminated	2020-11-03	2019-08-31	0	0	0	0	0	0	0	0	0	0	0	0	0	0	1	0	0
Inadequate enrollment	nan	NCT01863381	2014-09-30	Terminated	2017-08-11	2015-10-31	0	0	0	0	0	0	1	0	0	0	0	0	0	0	0	0	0
The investigator resigned on February 28, 2014.	nan	NCT01863329	2013-03-31	Terminated	2019-03-27	2013-09-30	0	0	0	0	0	0	0	0	0	0	0	0	0	0	0	1	0
insufficient enrollment rate	Phase 1	NCT01863004	2012-12-31	Terminated	2017-09-21	2017-09-15	0	0	0	0	0	0	1	0	0	0	0	0	0	0	0	0	0
funding difficulty	Phase 3	NCT01862458	2016-01-31	Withdrawn	2016-01-28	2016-01-31	0	1	0	0	0	0	0	0	0	0	0	0	0	0	0	0	0
The study was stopped due to lack of efficacy in a study conducted in a similar population,38518168ARA2002-NCT01679951.	Phase 2	NCT01862224	2013-07-31	Terminated	2015-07-09	2014-07-31	1	0	0	0	0	0	0	0	0	0	1	0	0	0	0	0	0
Feasibility of the trial was proven to be absent.	Phase 1	NCT01861990	2013-05-31	Withdrawn	2015-05-22	2013-12-31	0	0	0	0	0	0	0	0	0	1	0	0	0	0	0	0	0
data was not collected accurately	nan	NCT01861743	2013-04-30	Terminated	2018-08-29	2017-12-31	0	0	0	0	0	0	0	0	0	0	0	0	0	0	0	0	0
Didn't enroll enough subjects	Phase 4	NCT01861717	2013-05-31	Terminated	2021-09-30	2016-01-31	0	0	0	0	0	0	1	0	0	0	0	0	0	0	0	0	0
Investigator no longer recruiting subjects.	nan	NCT01861665	2010-06-30	Terminated	2018-10-12	2017-01-31	0	0	0	0	0	0	0	0	0	0	0	0	0	0	0	1	0
sponsor withdrew support	nan	NCT01861652	2013-07-31	Withdrawn	2015-06-16	nan	0	1	0	0	0	0	0	0	0	0	0	0	0	0	0	0	0
Timeframe of the IMI project couldn't be expended	nan	NCT01861639	2013-05-31	Terminated	2016-04-19	2015-12-31	0	1	0	0	0	0	0	0	0	1	0	0	0	0	0	0	0
The duration of the study is longer than 5 years and we can not recruit the participants to the target number.	Phase 4	NCT01861561	2013-05-31	Terminated	2020-09-04	2019-05-31	0	0	0	0	0	0	1	0	0	0	0	0	0	0	0	0	0
Terminated due to financial reasons.	nan	NCT01861444	2011-03-31	Terminated	2016-11-02	2015-03-31	0	1	0	0	0	0	0	0	0	0	0	0	0	0	0	0	0
Recruitment was early terminated due to slow recruitment. Not linked to any safety concern.	Phase 2	NCT01861249	2013-07-31	Terminated	2016-07-13	2016-04-30	0	0	0	0	0	0	1	0	0	0	0	0	0	0	0	0	0
Unable to sufficiently enroll or collect follow-up	Phase 4	NCT01861145	2013-05-31	Withdrawn	2015-12-18	2016-06-30	0	0	0	0	0	0	1	0	0	0	0	0	0	0	0	0	0
Enrollment target not reached	Phase 2	NCT01861054	2013-02-28	Terminated	2021-05-14	2016-03-01	0	0	0	0	0	0	1	0	0	0	0	0	0	0	0	0	0
Not enough patient volume to continue the study.	nan	NCT01861028	2013-02-28	Terminated	2020-12-28	2015-12-31	0	0	0	0	0	0	1	0	0	0	0	0	0	0	0	0	0
The Sponsor has stopped responding to calls and emails	Phase 2	NCT01860664	2013-05-31	Terminated	2017-08-18	2017-01-01	0	1	0	0	0	0	0	0	0	0	0	0	0	0	0	0	0
Because there are enough data to present the conclusions	nan	NCT01860443	2013-06-30	Terminated	2016-05-17	2016-02-29	0	0	0	0	0	0	0	0	0	0	0	0	0	0	0	0	0
Poor accrual, no data to analyze	Phase 2	NCT01860040	2013-04-30	Terminated	2018-02-07	2016-04-30	0	0	0	0	0	0	1	0	0	0	0	0	0	0	0	0	0
Lack of enrollment	nan	NCT01860027	2013-12-31	Terminated	2015-05-20	2014-09-30	0	0	0	0	0	0	1	0	0	0	0	0	0	0	0	0	0
OMP-59R5 did not improve PFS.	Phase 1/Phase 2	NCT01859741	2012-01-07	Terminated	2020-09-09	2017-05-08	0	0	0	0	0	0	0	0	0	0	1	0	0	0	0	0	0
no participants enrolled	Phase 2	NCT01859689	2012-03-31	Withdrawn	2020-07-27	2013-09-30	0	0	0	0	0	0	1	0	0	0	0	0	0	0	0	0	0
Additional pharmacovigilance activity was considered as fulfilled by the EMA.	Phase 4	NCT01859637	2011-07-31	Terminated	2016-03-28	2015-09-30	0	0	0	0	0	0	0	0	0	0	0	0	1	0	0	0	0
Low Recruitment	Phase 1/Phase 2	NCT01859468	2013-06-30	Terminated	2016-08-04	2015-02-28	0	0	0	0	0	0	1	0	0	0	0	0	0	0	0	0	0
Study terminated for business reasons	Phase 1	NCT01859351	2013-07-31	Terminated	2014-05-16	2014-04-30	0	1	0	0	0	0	0	0	0	0	0	0	0	0	0	0	0
Slow accrual	nan	NCT01859338	2012-03-06	Terminated	2018-03-07	2017-01-24	0	0	0	0	0	0	1	0	0	0	0	0	0	0	0	0	0
No subjects enrolled	nan	NCT01859260	2013-05-30	Withdrawn	2019-04-29	2014-07-31	0	0	0	0	0	0	1	0	0	0	0	0	0	0	0	0	0
Modifying the clinnicaltrials	nan	NCT01859169	2013-06-30	Suspended	2013-05-21	2016-06-30	0	0	0	0	0	0	0	0	0	0	0	0	0	0	1	0	0
App to be used in study needs revision.	nan	NCT01859104	2015-09-30	Withdrawn	2018-03-22	2017-03-31	0	0	0	0	0	0	0	0	0	0	0	0	0	0	1	0	0
Study team was unable to effectively conduct the study.	nan	NCT01859052	2012-07-31	Terminated	2015-09-02	2015-05-31	0	0	0	0	0	0	0	0	0	1	0	0	0	0	0	0	0
unable to enroll	Phase 2	NCT01858753	2013-05-31	Terminated	2021-10-13	2016-07-31	0	0	0	0	0	0	1	0	0	0	0	0	0	0	0	0	0
due to poor recrutment	Phase 2	NCT01858662	2014-01-31	Terminated	2016-04-15	2015-11-30	0	0	0	0	0	0	1	0	0	0	0	0	0	0	0	0	0
Strategic considerations	Phase 3	NCT01858532	2013-05-17	Terminated	2019-04-24	2018-03-29	0	1	0	0	0	0	0	0	0	0	0	0	0	0	0	0	0
Terminated due to slow enrollment	Phase 2	NCT01858480	2013-07-31	Withdrawn	2016-07-14	2013-11-30	0	0	0	0	0	0	1	0	0	0	0	0	0	0	0	0	0
The study enrollment is not enough	Phase 3	NCT01858454	2013-03-31	Terminated	2015-04-16	2015-04-30	0	0	0	0	0	0	1	0	0	0	0	0	0	0	0	0	0
Competing Departmental Studies	Phase 4	NCT01858064	2015-04-30	Withdrawn	2015-04-28	2015-04-30	1	0	0	0	0	0	0	0	0	0	0	0	0	0	0	0	0
Not enough subjects interested in this study	nan	NCT01858038	2013-05-31	Withdrawn	2019-09-19	2014-12-31	0	0	0	0	0	0	1	0	0	0	0	0	0	0	0	0	0
Low patient recruitment	Phase 2	NCT01857817	2013-06-30	Terminated	2018-04-26	2016-04-30	0	0	0	0	0	0	1	0	0	0	0	0	0	0	0	0	0
The resident in charge of the project has graduated so we decided to close this study	nan	NCT01857765	2013-05-31	Withdrawn	2014-10-13	2014-09-30	0	1	0	0	0	0	0	0	1	0	0	0	0	0	0	0	0
accrual	Phase 2	NCT01857752	2012-03-31	Terminated	2017-01-30	2015-06-30	0	0	0	0	0	0	1	0	0	0	0	0	0	0	0	0	0
No participants were enrolled	nan	NCT01857726	2013-07-31	Withdrawn	2016-04-28	2016-12-31	0	0	0	0	0	0	1	0	0	0	0	0	0	0	0	0	0
Challenges with participant recruitment as a result of COVID-19 pandemic	nan	NCT01857557	2012-08-31	Terminated	2020-11-06	2020-08-06	0	0	1	0	0	0	0	0	0	0	0	0	0	0	0	0	0
Funding	nan	NCT01857505	nan	Withdrawn	2014-12-18	nan	0	1	0	0	0	0	0	0	0	0	0	0	0	0	0	0	0
Inactive	nan	NCT01857492	2013-03-31	Withdrawn	2015-03-11	2014-01-31	0	0	0	0	0	0	0	0	1	0	0	0	0	0	0	0	0
low accrual	Phase 2	NCT01857271	2013-11-30	Terminated	2020-07-08	2017-08-31	0	0	0	0	0	0	1	0	0	0	0	0	0	0	0	0	0
This study was terminated on August 29th, 2014 due to a business decision by the Sponsor. The study was not terminated due to a safety reason.	Phase 1	NCT01856881	2013-03-31	Terminated	2015-11-06	2015-03-31	0	1	0	0	0	0	0	0	0	0	0	0	0	0	0	0	0
enrollment to slow, insufficient funds	Phase 4	NCT01856738	2013-11-30	Terminated	2018-10-09	2018-09-30	0	1	0	0	0	0	1	0	0	0	0	0	0	0	0	0	0
Low enrollment	nan	NCT01856647	2013-02-28	Terminated	2015-12-21	2015-12-31	0	0	0	0	0	0	1	0	0	0	0	0	0	0	0	0	0
CliniMACS CD34 Reagent System was FDA approved for clinical use; therefore, patients were treated clinically.	Phase 2	NCT01856582	2010-10-31	Terminated	2019-11-22	2018-08-15	0	0	0	0	0	0	0	0	0	0	0	0	1	0	1	0	0
The trial was prematurely closed due to lack of accrual.	Phase 2	NCT01856322	2013-04-30	Terminated	2015-10-23	2015-01-31	0	0	0	0	0	0	1	0	0	0	0	0	0	0	0	0	0
We did not accrue as much as anticipated and the PI (Dabaja) is no longer at Weill Cornell.	nan	NCT01856361	2013-07-31	Terminated	2017-06-02	2016-06-30	0	0	0	0	0	0	1	0	0	0	0	0	0	0	0	1	0
Safety: Stopping rule not met.	Phase 2	NCT01856257	2013-07-31	Terminated	2020-12-17	2016-04-30	0	0	0	0	0	0	0	0	0	0	1	0	0	0	0	0	0
PI left institution	Phase 4	NCT01856127	2013-01-31	Terminated	2016-08-25	2016-06-30	0	0	0	0	0	0	0	0	0	0	0	0	0	0	0	1	0
Novartis decided to stop the marketing of BEZ235	Phase 2	NCT01856101	2013-02-28	Terminated	2019-04-10	2014-01-31	0	1	0	0	0	0	0	0	0	0	0	0	0	0	0	0	0
PI left institute and contacted IRB to close study.	nan	NCT01856036	2013-04-30	Terminated	2017-02-07	2014-10-31	0	0	0	0	0	0	0	0	0	0	0	0	0	0	0	1	0
slow accrual & early closure	Phase 4	NCT01856023	2013-05-31	Terminated	2020-12-03	2015-07-31	0	0	0	0	0	0	1	0	0	0	0	0	0	0	0	0	0
Business strategic decision not related to safety.	Phase 1	NCT01855672	2013-04-30	Terminated	2013-07-17	2013-07-31	0	1	0	0	0	0	0	0	0	0	0	0	0	0	0	0	0
Expired with the IRB	nan	NCT01855386	2013-01-31	Terminated	2018-11-08	2018-09-30	0	1	0	0	0	0	0	0	0	0	0	0	1	0	0	0	0
change of funding leading to major redesign	Phase 4	NCT01855334	2013-09-30	Withdrawn	2017-05-04	2018-07-31	0	1	0	0	0	0	0	0	0	0	0	0	0	0	1	0	0
Low inclusion rate	nan	NCT01854307	2013-05-31	Terminated	2016-01-25	nan	0	0	0	0	0	0	1	0	0	0	0	0	0	0	0	0	0
Investigator decided not to open study.	Phase 1	NCT01854099	2014-01-31	Withdrawn	2014-01-14	2014-01-31	0	0	0	0	0	0	0	0	1	0	0	0	0	0	0	0	0
Terminated to focus on a larger study within the clinical development program.	Phase 3	NCT01853982	2013-06-14	Terminated	2018-11-16	2013-12-08	1	1	0	0	0	0	0	0	0	0	0	0	0	0	0	0	0
The study was stopped due to lack of funding.	nan	NCT01853891	2013-02-28	Withdrawn	2016-03-29	nan	0	1	0	0	0	0	0	0	0	0	0	0	0	0	0	0	0
Low recruitment	nan	NCT01853683	2013-04-30	Terminated	2016-11-10	2016-04-30	0	0	0	0	0	0	1	0	0	0	0	0	0	0	0	0	0
The study was discontinued following product approval.	nan	NCT01853605	2003-04-30	Terminated	2015-08-11	2014-08-31	0	1	0	0	0	0	0	0	0	0	0	0	1	0	0	0	0
Lifecell became part of Allergan; company deciscion	nan	NCT01853436	2013-03-31	Terminated	2017-05-25	2017-07-31	0	1	0	0	0	0	0	0	0	0	0	0	0	0	0	0	0
based on outcome of trial NCT01656889.	Phase 3	NCT01853384	2013-11-30	Terminated	2016-10-03	2015-02-28	1	0	0	0	0	0	0	0	0	0	0	0	0	0	0	0	0
Grant was not funded	Phase 2	NCT01853293	2014-03-31	Withdrawn	2015-10-07	nan	0	1	0	0	0	0	0	0	0	0	0	0	0	0	0	0	0
SE system by Spirus Medical withdrawn from market in 2011	nan	NCT01853241	2010-05-31	Terminated	2013-05-14	2011-01-31	0	0	0	0	0	0	0	0	0	1	0	0	0	0	1	0	0
EMA/PDCO acknowledged that available results from this study do not support further clinical studies in relapsed/refractory AML paediatric patients.	Phase 1/Phase 2	NCT01853228	2013-10-22	Terminated	2019-06-17	2017-08-28	0	0	0	0	0	0	0	0	0	0	1	0	0	0	0	0	0
required documentation too onerous	Phase 4	NCT01853176	2013-05-31	Terminated	2014-11-02	2014-07-31	0	0	0	0	0	0	0	0	0	1	0	0	0	0	0	0	0
Poor recruitment rate	nan	NCT01852916	2013-09-30	Suspended	2015-08-05	2015-12-31	0	0	0	0	0	0	1	0	0	0	0	0	0	0	0	0	0
Only observational retrospective study performed. No enrollees collected.	nan	NCT01852773	2013-05-31	Withdrawn	2016-09-13	2016-12-31	0	0	0	0	0	0	1	0	0	0	0	0	0	0	0	0	0
The sponsor merged with another company and decided they did not want to continue with the study.	Phase 4	NCT01852747	2013-03-31	Terminated	2017-04-28	2016-01-31	0	1	0	0	0	0	0	0	0	0	0	0	0	0	0	0	0
device failure	nan	NCT01852526	2013-03-31	Terminated	2015-09-16	2017-07-31	0	0	0	0	0	0	0	0	0	1	0	0	0	0	0	0	0
due to lack resources	nan	NCT01852305	2013-04-30	Terminated	2021-04-28	2021-04-30	0	0	0	0	0	0	0	0	0	1	0	0	0	0	0	0	0
Stage 1 interim analysis of efficacy met the criteria for early trial termination (futility). The trial was terminated at Stage 1; did not proceed to Stage 2.	Phase 2	NCT01852110	2013-10-22	Terminated	2018-09-18	2016-04-11	0	0	0	0	0	0	0	0	0	0	1	0	0	0	0	0	0
declined enrollment	Phase 2	NCT01851954	2013-02-28	Terminated	2014-11-19	2014-04-30	0	0	0	0	0	0	1	0	0	0	0	0	0	0	0	0	0
Staffing changes precluded sleep study interpretation	nan	NCT01851798	2013-04-30	Terminated	2015-12-15	2015-12-31	0	0	0	0	0	0	0	0	0	1	0	0	0	0	0	0	0
Inclusion criteria were too strict and therefore we were not able to recruit more patients.	Phase 2/Phase 3	NCT01851720	2012-07-31	Terminated	2017-06-22	2014-09-15	0	0	0	0	0	0	1	0	0	0	0	0	0	0	0	0	0
PI left institution	Phase 1	NCT01851603	2013-06-30	Terminated	2016-12-30	2016-08-31	0	0	0	0	0	0	0	0	0	0	0	0	0	0	0	1	0
Labortory focus was changed and study was not opened at all	nan	NCT01851486	2013-01-31	Withdrawn	2017-10-04	2016-09-30	0	0	0	0	0	0	0	0	0	0	0	0	0	0	1	0	0
PI choose to close the study	Phase 1	NCT01851460	2013-05-08	Withdrawn	2020-03-26	2020-03-24	0	0	0	0	0	0	0	0	1	0	0	0	0	0	0	0	0
Slow/Insufficient accrual	nan	NCT01851421	2013-09-23	Terminated	2021-06-30	2021-06-28	0	0	0	0	0	0	1	0	0	0	0	0	0	0	0	0	0
No progression of Phase 1 trial to Phase 2.	Phase 2	NCT01851408	2006-04-30	Withdrawn	2015-04-15	2012-02-29	0	0	0	0	0	0	0	0	0	0	0	0	0	0	0	0	0
PI Leaving Site	Phase 2	NCT01851174	2013-02-28	Terminated	2018-02-07	2015-01-31	0	0	0	0	0	0	0	0	0	0	0	0	0	0	0	1	0
Data analysis completed	nan	NCT01851161	2010-05-31	Terminated	2015-09-18	2015-09-30	0	0	0	0	0	0	0	0	1	0	0	0	0	0	0	0	0
This study is non-funded study and experienced difficulty in recruitment.	nan	NCT01850992	2013-05-31	Withdrawn	2016-01-12	2015-08-31	0	0	0	0	0	0	1	0	0	0	0	0	0	0	0	0	0
Difficulties in recruitment	nan	NCT01850771	2013-05-31	Terminated	2016-06-03	2016-05-31	0	0	0	0	0	0	1	0	0	0	0	0	0	0	0	0	0
Use of bupropion with counseling works better to help patients quit smoking.	nan	NCT01850589	2011-03-31	Terminated	2015-08-03	2013-01-31	0	0	0	0	0	0	0	0	0	0	0	0	0	0	1	0	0
We did not receive proper funding to complete this study	nan	NCT01850576	2013-09-30	Withdrawn	2015-05-08	2015-09-30	0	1	0	0	0	0	0	0	0	0	0	0	0	0	0	0	0
Recruiting problems.	Phase 4	NCT01850251	2013-06-30	Terminated	2015-08-19	2015-03-31	0	0	0	0	0	0	1	0	0	0	0	0	0	0	0	0	0
Study was never started	Phase 1/Phase 2	NCT01849887	2016-01-31	Withdrawn	2016-01-22	2016-01-31	0	0	0	0	0	0	0	0	1	0	0	0	0	0	0	0	0
Investigators moved to other institutions	Phase 2	NCT01849796	2010-10-31	Terminated	2015-12-10	2013-12-31	0	0	0	0	0	0	0	0	0	0	0	0	0	0	0	1	0
Principal Investgator leaving institution	Phase 2	NCT01849783	2013-04-04	Terminated	2020-12-24	2020-09-24	0	0	0	0	0	0	0	0	0	0	0	0	0	0	0	1	0
Pentaspan is no longer used at our institution. Pentaspan was an arm of the study	nan	NCT01849757	2013-11-30	Withdrawn	2019-05-03	2017-11-30	0	0	0	0	0	0	0	0	0	0	0	0	0	0	0	1	0
Sponsor's decision to deprioritize the program.	Phase 1	NCT01849744	2013-06-30	Terminated	2017-07-28	2017-06-30	0	1	0	0	0	0	0	0	0	0	0	0	0	0	0	0	0
Poor efficacy of DHA-piperaquine due to likely drug resistance.	nan	NCT01849640	2012-12-31	Suspended	2015-07-15	2016-06-30	0	0	0	0	0	0	0	0	0	0	1	0	0	0	0	0	0
Slow Accrual	Phase 4	NCT01849588	2013-05-31	Terminated	2017-04-19	2017-01-31	0	0	0	0	0	0	1	0	0	0	0	0	0	0	0	0	0
Slow accrual	Phase 1	NCT01849276	2015-03-11	Terminated	2019-01-31	2016-01-21	0	0	0	0	0	0	1	0	0	0	0	0	0	0	0	0	0
Change in priorities, study closed prior to enrollment	nan	NCT01849081	2019-03-31	Withdrawn	2020-10-06	2019-03-31	0	1	0	0	0	0	0	0	0	0	0	0	0	0	0	0	0
Business reasons	Phase 1/Phase 2	NCT01848756	2013-04-30	Terminated	2017-02-09	2015-06-30	0	1	0	0	0	0	0	0	0	0	0	0	0	0	0	0	0
The laboratory's partner on this study decides to terminate the contract with the CHRU Brest, because of the difficulty of the recruitment.	Phase 2	NCT01848652	2013-10-31	Terminated	2015-07-14	2015-05-31	0	0	0	0	0	0	1	0	0	0	0	0	0	0	0	0	0
Lack of funding	nan	NCT01848600	2013-04-30	Withdrawn	2014-04-21	2013-06-30	0	1	0	0	0	0	0	0	0	0	0	0	0	0	0	0	0
Unable to continue recruit subjects	nan	NCT01848548	2013-04-30	Terminated	2017-11-06	2017-07-31	0	0	0	0	0	0	1	0	0	0	0	0	0	0	0	0	0
staff change and lack of ressources	nan	NCT01848431	2013-05-31	Withdrawn	2020-11-10	2018-01-31	0	0	0	0	0	0	0	0	0	1	0	0	0	0	0	0	0
loss of funding	Phase 1	NCT01848301	2012-09-30	Terminated	2017-09-06	2017-05-01	0	1	0	0	0	0	0	0	0	0	0	0	0	0	0	0	0
Clinical Hold	Phase 3	NCT01848106	2013-09-30	Terminated	2014-10-23	2014-08-31	0	0	0	0	0	0	0	0	1	0	0	0	0	0	0	0	0
Lack of Enrollment	nan	NCT01847768	2013-04-30	Terminated	2015-08-14	2015-07-31	0	0	0	0	0	0	1	0	0	0	0	0	0	0	0	0	0
numbers recruited to show adequate association but not primary outcome	nan	NCT01847716	2013-10-31	Terminated	2018-09-26	2016-08-31	0	0	0	0	0	0	1	0	0	0	1	0	0	0	0	0	0
interim analysis : discontinuation for efficacy of the intervention	nan	NCT01847599	2011-09-06	Terminated	2017-07-21	2017-07-02	0	0	0	0	0	0	0	0	0	0	1	0	0	0	0	0	0
Dosing stopped	Phase 1/Phase 2	NCT01847573	2013-05-31	Terminated	2020-09-03	2016-03-30	0	0	0	0	0	0	0	0	0	0	0	0	0	0	1	0	0
no patients enrolled	nan	NCT01847495	2013-10-31	Withdrawn	2021-07-20	2017-11-29	0	0	0	0	0	0	1	0	1	0	0	0	0	0	0	0	0
not funded	nan	NCT01847300	2013-09-30	Withdrawn	2016-10-07	2017-02-28	0	1	0	0	0	0	0	0	0	0	0	0	0	0	0	0	0
Terminated due to completion of competing study.	Phase 1	NCT01847222	2013-05-31	Terminated	2015-01-06	2014-08-31	1	0	0	0	0	0	0	0	0	0	0	0	0	0	0	0	0
IDE approval received for larger Pivotal Study	nan	NCT01847196	2013-11-30	Terminated	2015-08-26	2014-06-30	0	0	0	0	0	0	0	0	0	0	0	0	0	0	1	0	0
Protocol-defined criterion of macitentan availability achieved.	Phase 3	NCT01847014	2013-09-01	Terminated	2018-08-22	2017-11-30	0	0	0	0	0	0	0	0	0	0	0	0	0	0	1	0	0
PI no longer at NYUMC	nan	NCT01846806	2012-09-30	Terminated	2017-08-04	2016-03-31	0	0	0	0	0	0	0	0	0	0	0	0	0	0	0	1	0
lack of funding	Phase 1	NCT01846715	2013-04-30	Terminated	2014-12-11	2014-12-31	0	1	0	0	0	0	0	0	0	0	0	0	0	0	0	0	0
Accrual factor	Phase 2	NCT01846624	2013-06-30	Terminated	2018-09-27	2016-08-31	0	0	0	0	0	0	1	0	0	0	0	0	0	0	0	0	0
Drugs unavailable. Study did not progress to Phase 2.	Phase 1	NCT01846429	2013-09-30	Terminated	2015-06-04	2015-05-31	0	0	0	0	0	0	0	0	0	1	0	0	0	0	0	0	0
Lack of sufficient enrollment	Early Phase 1	NCT01846364	2006-11-30	Terminated	2013-05-03	2011-09-30	0	0	0	0	0	0	1	0	0	0	0	0	0	0	0	0	0
Terminated by Funder	Phase 2	NCT01846182	2015-06-24	Terminated	2021-03-12	2019-08-01	0	1	0	0	0	0	0	0	0	0	0	0	0	0	0	0	0
At the planned study start new treatment guidelines for this disease with new drugs were implemented in clinical practice.	Phase 1/Phase 2	NCT01846026	2013-04-30	Withdrawn	2015-06-02	2016-12-31	0	0	0	0	0	0	0	0	0	0	0	0	0	0	1	0	0
Interim evaluation of data after internal safety report from sponsor.	nan	NCT01845974	2013-05-31	Terminated	2018-02-07	2016-12-31	0	1	0	0	0	0	0	0	0	0	0	0	0	0	0	0	0
Low accrual	Phase 2	NCT01845792	2013-07-31	Terminated	2018-06-04	2017-02-28	0	0	0	0	0	0	1	0	0	0	0	0	0	0	0	0	0
Unable to enroll participants	nan	NCT01845467	2013-02-28	Withdrawn	2019-01-10	2018-12-31	0	0	0	0	0	0	1	0	0	0	0	0	0	0	0	0	0
poor enrollment and study design	nan	NCT01845454	2013-04-30	Terminated	2016-04-29	2015-01-31	0	0	0	0	0	0	1	0	0	0	0	0	0	0	1	0	0
Due to the product being discontinued	nan	NCT01845103	2013-09-30	Terminated	2016-10-06	2014-12-31	0	1	0	0	0	0	0	0	0	0	0	0	0	0	0	0	0
Due to the action to withdraw the Foradil Aerolizer NDA in US; study was discontinued. This was a commercial reason and not due to any change in benefit-risk.	Phase 4	NCT01845025	2013-05-31	Terminated	2017-03-21	2016-05-31	0	1	0	0	0	0	0	0	0	0	0	0	0	0	0	0	0
Study has been prematurely halted because of failure of patient recruitment.	nan	NCT01845012	2012-07-31	Terminated	2017-03-17	2015-01-31	0	0	0	0	0	0	1	0	0	0	0	0	0	0	0	0	0
very slow recruitment, no sufficient results	Phase 4	NCT01844700	2013-07-31	Terminated	2016-02-05	2014-04-30	0	0	0	0	0	0	1	0	0	0	1	0	0	0	0	0	0
Slow recruitment of subjects	Phase 4	NCT01844206	2013-06-30	Terminated	2015-12-23	2014-06-30	0	0	0	0	0	0	1	0	0	0	0	0	0	0	0	0	0
The single Quinacrine manufacture facility in the US was shut down by the FDA	Phase 1/Phase 2	NCT01844076	2016-01-14	Terminated	2021-03-25	2019-08-09	0	0	0	0	0	0	0	0	0	0	0	0	1	0	0	0	0
Competing Trials	Phase 1	NCT01843738	2017-06-30	Withdrawn	2017-05-24	2022-08-31	1	0	0	0	0	0	0	0	0	0	0	0	0	0	0	0	0
Institutional approval of study has expired.	nan	NCT01843569	2015-01-31	Withdrawn	2020-11-16	2020-12-31	0	1	0	0	0	0	0	0	0	0	0	0	0	0	0	0	0
Did not go forward with study.	Phase 1	NCT01843491	2013-06-30	Withdrawn	2015-04-30	2014-06-30	0	0	0	0	0	0	0	0	1	0	0	0	0	0	0	0	0
Poor recruitment	Phase 2	NCT01843452	2012-12-31	Terminated	2016-05-19	2016-05-31	0	0	0	0	0	0	1	0	0	0	0	0	0	0	0	0	0
Administrative hold	nan	NCT01843413	2013-07-02	Suspended	2021-06-29	2021-10-31	0	1	0	0	0	0	0	0	0	0	0	0	0	0	0	0	0
recruitment too slow	nan	NCT01843335	2014-09-30	Terminated	2017-10-31	2017-06-30	0	0	0	0	0	0	1	0	0	0	0	0	0	0	0	0	0
Not possible to complete the sample within the estimated time by the use of new antifungals	Phase 4	NCT01843309	2013-05-31	Terminated	2015-07-07	2015-03-31	0	0	0	0	0	0	1	0	0	0	0	0	0	0	1	0	0
Lack of Funding	Phase 2	NCT01843179	2014-01-31	Withdrawn	2017-02-17	2014-01-31	0	1	0	0	0	0	0	0	0	0	0	0	0	0	0	0	0
Study was terminated based on the findings of primary analysis at 18 months post-RAI treatment. Patients pending 3 year follow up had end of study phone call.	Phase 3	NCT01843062	2013-08-27	Terminated	2019-08-28	2019-03-06	1	0	0	0	0	0	0	0	0	0	0	0	0	0	0	0	0
Main reason: negative echo in the literature after the first publications.	Phase 3	NCT01842971	2013-06-07	Terminated	2018-08-02	2016-12-13	0	0	0	0	0	0	0	0	0	0	0	0	0	1	0	0	0
Results to date adequately demonstrated user preference and recovery time. Time to target (Part II) was not studied. .	nan	NCT01842789	2013-04-30	Terminated	2017-08-18	2016-02-29	0	0	0	0	0	0	0	0	0	0	1	0	0	0	0	0	0
The study was stopped because there was a technical problem with the ultrasound used in the trial.	Phase 2	NCT01842698	2013-04-30	Terminated	2014-03-20	2013-12-31	0	0	0	0	0	0	0	0	0	1	0	0	0	0	0	0	0
Most patients completed only the primary objective (PET) and not went throught the secondary outcome (efficacy phase) of 8wks period.	Phase 2	NCT01842594	2012-08-31	Terminated	2015-11-03	2015-01-31	0	0	0	0	0	0	0	0	0	0	1	0	0	0	0	0	0
Slow enrollment	nan	NCT01842542	2013-12-31	Terminated	2021-10-13	2015-08-31	0	0	0	0	0	0	1	0	0	0	0	0	0	0	0	0	0
Funding not secured	nan	NCT01842373	2013-07-31	Withdrawn	2017-01-25	2013-12-31	0	1	0	0	0	0	0	0	0	0	0	0	0	0	0	0	0
left institution protocol closed	Phase 1/Phase 2	NCT01842334	2013-04-30	Terminated	2018-08-31	2017-08-31	0	0	0	0	0	0	0	0	0	0	0	0	0	0	0	1	0
Funding struggles, may resume recruitment if funding problems resolve	Phase 2	NCT01842282	2013-07-19	Suspended	2020-12-10	2023-07-31	0	1	0	0	0	0	0	0	0	0	0	0	0	0	0	0	0
Principal investigator retired from the project	nan	NCT01842178	2013-04-30	Withdrawn	2017-05-10	2017-01-31	0	0	0	0	0	0	0	0	0	0	0	0	0	0	0	1	0
PI Initiated study - PI left facility	Phase 4	NCT01842113	2013-04-30	Terminated	2013-09-23	nan	0	0	0	0	0	0	0	0	0	0	0	0	0	0	0	1	0
Principal Investigator is no longer at this site	nan	NCT01841931	2013-02-28	Terminated	2018-04-23	2013-08-31	0	0	0	0	0	0	0	0	0	0	0	0	0	0	0	1	0
Dr. Sirgusson moved to another institution = Florida Institute of Technology in June 2013	nan	NCT01841892	2013-04-30	Withdrawn	2017-05-05	2015-03-31	0	0	0	0	0	0	0	0	0	0	0	0	0	0	0	1	0
physician departure	Phase 4	NCT01841814	2013-04-30	Withdrawn	2016-12-05	2013-04-30	0	0	0	0	0	0	0	0	0	0	0	0	0	0	0	1	0
Telaprevir will not be used in NL, no more inclusions are expected.	Phase 2	NCT01841502	2013-05-31	Terminated	2020-12-08	2014-09-30	0	0	0	0	0	0	0	0	0	0	0	0	0	0	0	0	0
Sponsor decision not related to patient safety	Phase 1	NCT01841463	2013-08-31	Suspended	2014-09-04	2016-03-31	0	1	0	0	0	0	0	0	0	0	0	0	0	0	0	0	0
Difficulty recruiting; Funding ended; interim analysis provided sufficient data for interpretation.	Phase 1	NCT01841307	2015-07-31	Terminated	2019-02-15	2017-09-30	0	1	0	0	0	0	1	0	0	0	0	0	0	0	0	0	0
Slow accrual, loss of sponsor support	nan	NCT01841021	2014-04-30	Terminated	2017-01-19	2016-06-30	0	1	0	0	0	0	1	0	0	0	0	0	0	0	0	0	0
the study was terminated due to medication supply issue from current manufacturer	Phase 3	NCT01840943	2013-06-30	Terminated	2015-12-23	2014-08-31	0	0	0	0	0	0	0	0	0	1	0	0	0	0	0	0	0
PI leaving facility	Phase 2	NCT01840696	2013-10-31	Withdrawn	2014-06-02	2014-05-31	0	0	0	0	0	0	0	0	0	0	0	0	0	0	0	1	0
Low enrollment rate	nan	NCT01840228	2013-05-31	Terminated	2019-06-18	2018-05-07	0	0	0	0	0	0	1	0	0	0	0	0	0	0	0	0	0
difficulty of selection of inclusion	nan	NCT01840033	2013-04-30	Terminated	2018-02-05	2014-09-30	0	0	0	0	0	0	1	0	0	0	0	0	0	0	0	0	0
Funding for the study was not received. No recruitment ever occurred.	nan	NCT01839864	2013-09-30	Withdrawn	2017-02-14	2016-08-31	0	1	0	0	0	0	0	0	0	0	0	0	0	0	0	0	0
Not possible to enroll enough patients in reasonable time.	nan	NCT01839669	2013-07-31	Terminated	2017-10-27	2017-10-25	0	0	0	0	0	0	1	0	0	0	0	0	0	0	0	0	0
Site chose to close due to lack of enrollment	Phase 4	NCT01839552	2014-10-31	Withdrawn	2018-03-05	2018-04-30	0	0	0	0	0	0	1	0	0	0	0	0	0	0	0	0	0
Enrollment period not extended and screening stopped for slow recruitment and in accordance with provisions of the protocol. Not linked to any safety concern	Phase 1	NCT01839526	2013-05-31	Terminated	2020-12-16	2016-09-30	0	0	0	0	0	0	1	0	0	0	0	0	0	0	0	0	0
Low pregnancy rates in both groups	nan	NCT01839136	2013-05-31	Terminated	2014-07-01	nan	0	0	0	0	0	0	1	0	0	0	0	0	0	0	0	0	0
Futility	Phase 2	NCT01838863	2014-04-07	Terminated	2019-01-08	2017-04-03	0	0	0	0	0	0	0	0	0	0	1	0	0	0	0	0	0
Recruiting halted prematurely and will not resume. New study to open soon.	Phase 2	NCT01838642	2013-03-31	Terminated	2017-02-15	2016-01-31	0	0	0	0	0	0	0	0	1	0	0	0	0	0	0	0	0
At the planned IA for decision making, no evidence was demonstrated of MEDI8968 activity in reducing (HS) severity or pain over that seen with placebo.	Phase 2	NCT01838499	2013-05-31	Terminated	2016-09-01	2014-10-31	0	0	0	0	0	0	0	0	0	0	1	0	0	0	0	0	0
Sponsor's decision	Phase 2	NCT01838369	2013-03-31	Terminated	2015-05-27	2014-12-31	0	1	0	0	0	0	0	0	0	0	0	0	0	0	0	0	0
Unlikely to Accrue	nan	NCT01838265	2012-08-31	Withdrawn	2014-12-08	nan	0	0	0	0	0	0	1	0	0	0	0	0	0	0	0	0	0
Slow recruitment due to changes in standard of care	Phase 1	NCT01838200	2014-03-31	Terminated	2019-03-28	2015-08-17	0	0	0	0	0	0	1	0	0	0	0	0	0	0	1	0	0
The study was terminated on 02-Jun-2014 due to slow enrollment. The study was not terminated for reasons of either safety or efficacy.	nan	NCT01838057	2013-06-30	Terminated	2015-04-16	2014-07-31	0	0	0	0	0	0	1	0	0	0	0	0	0	0	0	0	0
Recruitment terminated on 3Apr2015 due to slow recruitment rate and lack of operational feasibility. Study was not terminated for reasons of safety/efficacy.	Phase 4	NCT01838044	2013-10-31	Terminated	2021-01-28	2015-06-30	0	0	0	0	0	0	1	0	0	1	0	0	0	0	0	0	0
The study was terminated because of recruitment challenges	Phase 3	NCT01837797	2013-04-30	Terminated	2018-10-17	2014-05-31	0	0	0	0	0	0	1	0	0	0	0	0	0	0	0	0	0
Insufficient recruitment	Phase 3	NCT01837082	2013-04-30	Terminated	2016-05-13	2015-12-31	0	0	0	0	0	0	1	0	0	0	0	0	0	0	0	0	0
Low recruitment / DSMB approval to halt recruitment	Phase 4	NCT01837069	2014-02-28	Terminated	2020-07-27	2018-04-02	0	0	0	0	0	0	1	0	0	0	0	0	0	0	0	0	0
not feasible due to funding	nan	NCT01837030	2013-03-31	Withdrawn	2018-06-14	2013-03-31	0	1	0	0	0	0	0	0	0	0	0	0	0	0	0	0	0
Futility for enrollment	Phase 4	NCT01836809	2013-04-30	Terminated	2016-02-08	2014-05-31	0	0	0	0	0	0	0	0	0	0	1	0	0	0	0	0	0
lack of enrollment; terminated by the Principal Investigator	nan	NCT01836770	2010-08-31	Terminated	2018-03-05	2013-06-20	0	0	0	0	0	0	1	0	0	0	0	0	0	0	0	1	0
Primary goal not achievable	nan	NCT01836640	2013-12-31	Terminated	2016-08-16	2016-04-30	0	0	0	0	0	0	0	0	0	0	1	0	0	0	0	0	0
Study was closed due to recommendations of performing a PK study first.	Phase 1/Phase 2	NCT01836614	2015-01-31	Withdrawn	2016-03-08	2018-04-30	0	0	0	0	0	0	0	0	0	0	0	0	0	0	1	0	0
Due to several intracranial hemorrhages and recommendation by the PBTC DSMB.	Phase 2	NCT01836549	2013-03-31	Terminated	2018-07-20	2016-04-30	0	0	0	0	0	0	0	0	0	0	0	0	0	1	0	0	0
Company decision	Phase 3	NCT01836432	2013-05-31	Terminated	2020-05-28	2017-03-24	0	1	0	0	0	0	0	0	0	0	0	0	0	0	0	0	0
Too difficult to recruit given new Crohn's medications approved	Phase 1/Phase 2	NCT01836289	2015-03-31	Withdrawn	2018-08-13	2018-03-31	0	0	0	0	0	0	1	0	0	0	0	0	0	0	0	0	0
low recruitment	nan	NCT01836211	2011-09-30	Terminated	2013-04-19	2013-06-30	0	0	0	0	0	0	1	0	0	0	0	0	0	0	0	0	0
The study didn't have sufficient flow of subjects (discontinued by the Sponsor)	nan	NCT01836055	2012-01-31	Terminated	2014-12-09	2014-02-28	0	1	0	0	0	0	1	0	0	0	0	0	0	0	0	0	0
PI no longer at institution	nan	NCT01835327	2012-09-30	Terminated	2017-02-15	2015-09-30	0	0	0	0	0	0	0	0	0	0	0	0	0	0	0	1	0
The study was proposed but never started due to other commitments	nan	NCT01835106	2013-04-30	Withdrawn	2017-08-10	2013-04-30	0	1	0	0	0	0	0	0	0	0	0	0	0	0	0	0	0
low enrollment	nan	NCT01835080	2013-04-30	Terminated	2020-06-16	2014-03-31	0	0	0	0	0	0	1	0	0	0	0	0	0	0	0	0	0
Enrollment Difficulties	nan	NCT01834937	2013-06-30	Terminated	2018-11-09	2017-04-30	0	0	0	0	0	0	1	0	0	0	0	0	0	0	0	0	0
Study endpoint in preceding base study M10-855 not met.	Phase 2	NCT01834638	2013-03-31	Terminated	2018-05-02	2014-11-30	0	0	0	0	0	0	0	0	0	0	1	0	0	0	0	0	0
not recruiting	nan	NCT01834625	2013-04-30	Terminated	2018-02-08	2017-10-31	0	0	0	0	0	0	1	0	0	0	0	0	0	0	0	0	0
Concern for cross contamination in weighing tree nuts in facility with peanuts	Phase 1/Phase 2	NCT01834352	2013-11-30	Withdrawn	2016-06-17	2013-12-31	0	0	0	0	0	0	0	0	0	0	0	0	0	1	0	0	0
Loss of cGMP facility to manufacture product used in clinical trial.	Phase 2	NCT01834339	2013-09-30	Terminated	2017-11-22	2015-12-31	0	0	0	0	0	0	0	0	0	1	0	0	0	0	0	0	0
The funding period for the study ended. The study did not reach full enrollment.	Phase 2	NCT01834326	2014-04-30	Terminated	2021-09-05	2019-01-15	0	1	0	0	0	0	1	0	0	0	0	0	0	0	0	0	0
Due to potential concerns about liver safety (See Detailed Description)	Phase 3	NCT01834274	2013-06-30	Terminated	2015-09-28	2014-03-31	0	0	0	0	0	0	0	0	0	0	0	1	0	1	0	0	0
DSMB terminated the trial for futility.	Phase 1/Phase 2	NCT01834235	2013-04-30	Terminated	2019-12-19	2019-12-31	0	0	0	0	0	0	0	0	0	0	1	0	0	0	0	0	0
No active study enrollment for a 2 years.	nan	NCT01834196	2012-08-31	Terminated	2017-03-21	2012-11-30	0	0	0	0	0	0	1	0	0	0	0	0	0	0	0	0	0
Sponsor Aveo has withdrawn support for this trial.	Phase 2	NCT01834183	2013-06-30	Withdrawn	2013-06-19	2013-06-30	0	1	0	0	0	0	0	0	0	0	0	0	0	0	0	0	0
Funding for the study was not renewed	nan	NCT01834144	2013-05-31	Terminated	2018-09-20	2015-06-15	0	1	0	0	0	0	0	0	0	0	0	0	0	0	0	0	0
due to failure to recruit subjects	Phase 1/Phase 2	NCT01833845	2013-04-30	Terminated	2014-08-28	2014-04-30	0	0	0	0	0	0	1	0	0	0	0	0	0	0	0	0	0
No participants enrolled	Phase 2	NCT01833767	2012-10-31	Withdrawn	2017-08-24	2015-12-31	0	0	0	0	0	0	1	0	0	0	0	0	0	0	0	0	0
Insufficient enrollment.	Phase 2	NCT01833455	2013-02-28	Terminated	2019-02-22	2016-06-30	0	0	0	0	0	0	1	0	0	0	0	0	0	0	0	0	0
The study was terminated based on an included stopping rule in the study protocol	nan	NCT01833338	2011-06-30	Terminated	2014-09-11	2013-05-31	1	0	0	0	0	0	0	0	0	0	1	0	0	0	0	0	0
Slow recruitment, cessation of funding	Phase 3	NCT01833312	2013-07-31	Terminated	2019-10-02	2018-07-31	0	1	0	0	0	0	1	0	0	0	0	0	0	0	0	0	0
The study reach enough significance at the intermediary analysis	Phase 4	NCT01833221	2013-04-30	Terminated	2016-05-25	2014-07-31	1	0	0	0	0	0	0	0	0	0	0	0	0	0	0	0	0
Terminated due to a distribution issue with the trial medication	Phase 3	NCT01833065	2013-04-30	Terminated	2015-10-20	2014-04-30	0	0	0	0	0	0	0	0	0	1	0	0	0	0	0	0	0
Business decision by the sponsor during Phase 1.	Phase 1	NCT01832974	2012-12-31	Terminated	2015-04-27	2014-09-30	0	1	0	0	0	0	0	0	0	0	0	0	0	0	0	0	0
The study was completed as planned	nan	NCT01832831	2010-05-31	Terminated	2016-04-21	2014-12-31	0	0	0	0	0	0	0	0	1	0	0	0	0	0	0	0	0
This study has been terminated early due to slow enrolment.	nan	NCT01832818	2012-03-31	Terminated	2019-02-15	2016-01-31	0	0	0	0	0	0	1	0	0	0	0	0	0	0	0	0	0
Unable to find subjects with schizophrenia that were using only cannabis	Phase 1/Phase 2	NCT01832766	2005-06-30	Terminated	2015-09-21	2011-05-31	0	0	0	0	0	0	1	0	0	0	0	0	0	0	0	0	0
Enrollment halted during phase 2 to reformulate the investigational product	Phase 1/Phase 2	NCT01832727	2013-07-02	Terminated	2020-07-13	2019-06-25	0	0	0	0	0	0	0	0	0	0	0	0	0	0	1	0	0
Study is closed early due to withdrawal of funding. No study procedures were implemented.	nan	NCT01832571	2013-06-30	Withdrawn	2013-07-15	2013-07-31	0	1	0	0	0	0	0	0	0	0	0	0	0	0	0	0	0
Sponsor decided to stop study early	Phase 4	NCT01832350	2012-08-28	Terminated	2019-10-29	2016-12-01	0	1	0	0	0	0	0	0	0	0	0	0	0	0	0	0	0
Changing staff	nan	NCT01831713	2012-09-30	Terminated	2015-07-15	2015-04-30	0	0	0	0	0	0	0	0	0	1	0	0	0	0	0	0	0
The study was terminated by Spiracur. Efforts were made to contact the PI/study team members, but were unsuccessful.	nan	NCT01831596	2010-11-30	Terminated	2020-09-28	2012-06-30	0	0	0	0	0	0	0	0	0	0	0	0	0	0	0	0	0
Unable to obtain funding	nan	NCT01831037	2015-07-31	Withdrawn	2015-01-28	2019-12-31	0	1	0	0	0	0	0	0	0	0	0	0	0	0	0	0	0
Difficulty in enrolling particpants	Phase 3	NCT01830829	2013-04-30	Terminated	2014-10-22	2014-10-31	0	0	0	0	0	0	1	0	0	0	0	0	0	0	0	0	0
Inadequate support to complete recruitment/data analysis.	Phase 2	NCT01830790	2013-03-31	Terminated	2015-06-23	2014-05-31	0	1	0	0	0	0	1	0	0	0	0	0	0	0	0	0	0
Inclusion curve too poor.	nan	NCT01830738	2014-02-28	Terminated	2015-10-22	2015-04-30	0	0	0	0	0	0	1	0	0	0	0	0	0	0	0	0	0
Could not find a Sponsor for the study	nan	NCT01830608	2015-01-31	Withdrawn	2015-04-08	2015-03-31	0	1	0	0	0	0	0	0	0	0	0	0	0	0	0	0	0
This study will not be proceeding due to lack of funding from anticipated sources	Phase 3	NCT01830101	2014-02-28	Withdrawn	2016-03-16	2017-11-30	0	1	0	0	0	0	0	0	0	0	0	0	0	0	0	0	0
Funding period expired before reaching recruitment goal.	nan	NCT01830088	2013-10-31	Terminated	2018-05-11	2016-06-30	0	1	0	0	0	0	0	0	0	0	0	0	0	0	0	0	0
lack of funding	nan	NCT01830062	2013-11-30	Withdrawn	2021-07-02	2021-06-30	0	1	0	0	0	0	0	0	0	0	0	0	0	0	0	0	0
Five immune related serious adverse events	Phase 1	NCT01829971	2013-04-30	Terminated	2016-09-27	2017-05-31	0	0	0	0	0	0	0	0	0	0	0	0	0	1	0	0	0
too few candidates for enrollment	nan	NCT01829906	2013-08-31	Terminated	2017-10-04	2014-08-31	0	0	0	0	0	0	1	0	0	0	0	0	0	0	0	0	0
Issues with development and supply of infusion system for delivery of IMP. Prolonged approval process for the clinical study sNN0031-004.	Phase 1	NCT01829867	2013-04-30	Terminated	2016-01-27	2015-10-31	0	0	0	0	0	0	0	0	0	1	0	0	0	0	0	0	0
Due to potential concerns about liver safety (See Detailed Description)	Phase 3	NCT01829477	2013-04-30	Terminated	2016-06-01	2014-02-28	0	0	0	0	0	0	0	0	0	0	0	1	0	1	0	0	0
Due to potential concerns about liver safety (See Detailed Description)	Phase 3	NCT01829464	2013-05-31	Terminated	2016-06-01	2014-03-31	0	0	0	0	0	0	0	0	0	0	0	1	0	1	0	0	0
Due to results from the VTI-208 study, the ELAD plan is being re-evaluated.	Phase 3	NCT01829347	2014-04-30	Terminated	2019-02-19	2018-09-30	1	0	0	0	0	0	0	0	0	0	0	0	0	0	0	0	0
Data for Study Devices vs. Predicate not within allowable ranges.	nan	NCT01829061	2013-04-30	Terminated	2016-03-29	2014-04-30	0	0	0	0	0	0	0	0	0	1	0	0	0	0	0	0	0
Financial issues	nan	NCT01829009	nan	Withdrawn	2015-04-22	nan	0	1	0	0	0	0	0	0	0	0	0	0	0	0	0	0	0
The study was closed due to poor accrual. No patients were enrolled.	Phase 2	NCT01828502	2013-10-31	Withdrawn	2014-10-29	2016-06-30	0	0	0	0	0	0	1	0	0	0	0	0	0	0	0	0	0
The Investigator left the organization.	Phase 2	NCT01828476	2013-06-30	Terminated	2017-05-04	2016-03-03	0	0	0	0	0	0	0	0	0	0	0	0	0	0	0	1	0
Study stopped by sponsor due to difficulty enrolling at site	Phase 1	NCT01828294	2011-10-31	Terminated	2019-04-03	2017-12-31	0	0	0	0	0	0	1	0	0	0	0	0	0	0	0	0	0
Low recruitment rate	nan	NCT01828255	2013-03-31	Terminated	2020-10-09	2014-05-31	0	0	0	0	0	0	1	0	0	0	0	0	0	0	0	0	0
Recruitment difficulties	nan	NCT01827969	2009-12-31	Terminated	2013-04-10	2011-03-31	0	0	0	0	0	0	1	0	0	0	0	0	0	0	0	0	0
Difficulties of enrolment of Patient	Phase 3	NCT01827930	2009-07-31	Terminated	2020-12-31	2017-01-01	0	0	0	0	0	0	1	0	0	0	0	0	0	0	0	0	0
Terminated due to a distribution issue with the trial medication	Phase 3	NCT01827592	2013-04-30	Terminated	2015-10-20	2014-05-31	0	0	0	0	0	0	0	0	0	1	0	0	0	0	0	0	0
The Principal Investigator is leaving Johns Hopkins.	nan	NCT01827033	2013-03-31	Terminated	2015-09-16	2013-06-30	0	0	0	0	0	0	0	0	0	0	0	0	0	0	0	1	0
Cooperation stooped with PI	nan	NCT01826942	2013-01-31	Terminated	2014-03-26	2013-03-31	0	0	0	0	0	0	0	0	0	0	0	0	0	0	0	1	0
No participants enrolled	Phase 3	NCT01826864	2011-08-05	Withdrawn	2020-07-27	2017-08-08	0	0	0	0	0	0	1	0	0	0	0	0	0	0	0	0	0
Lack of patients	Phase 1	NCT01826838	2013-01-31	Withdrawn	2015-06-11	2013-04-30	0	0	0	0	0	0	1	0	0	0	0	0	0	0	0	0	0
Unable to recruit suitable patients	nan	NCT01826656	2014-05-31	Withdrawn	2017-10-27	2015-11-30	0	0	0	0	0	0	1	0	0	0	0	0	0	0	0	0	0
Difficulty enrolling patients	nan	NCT01826630	2013-07-31	Terminated	2019-09-25	2014-10-31	0	0	0	0	0	0	1	0	0	0	0	0	0	0	0	0	0
No activity was observed. BRAFi-na√Øve participants should have received triple combination treatment (including MEK inhibitor). Continuation was not justified.	Phase 1	NCT01826448	2013-11-05	Terminated	2020-05-28	2014-09-22	0	0	0	0	0	0	0	0	0	0	1	0	0	0	0	0	0
Collaborator was not clear on how best to proceed with this project.	nan	NCT01826435	2014-01-31	Withdrawn	2014-01-28	2015-05-31	0	1	0	0	0	0	0	0	0	0	0	0	0	0	0	0	0
Principle Investigator was not able to proceed with the study	nan	NCT01826292	2012-11-30	Withdrawn	2017-04-19	2015-11-30	0	0	0	0	0	0	0	0	0	0	0	0	0	0	0	1	0
Study terminated mutually by sponsor & PI due to no enrollment	Phase 4	NCT01826175	2013-05-31	Withdrawn	2016-12-20	2014-05-31	0	0	0	0	0	0	1	0	0	0	0	0	0	0	0	0	0
Unable to recruit patients	Phase 4	NCT01825655	2014-09-30	Terminated	2018-10-10	2017-11-30	0	0	0	0	0	0	1	0	0	0	0	0	0	0	0	0	0
Administrative Reasons	Phase 4	NCT01825577	2012-11-30	Terminated	2018-07-24	2015-02-28	0	1	0	0	0	0	0	0	0	0	0	0	0	0	0	0	0
Insufficient patient population & problems with device use in subjects enrolled.	nan	NCT01825564	2013-03-14	Terminated	2017-01-24	2016-05-25	0	0	0	0	0	0	1	0	0	1	0	0	0	0	0	0	0
No funding obtained	nan	NCT01825421	2014-10-31	Withdrawn	2020-03-30	2016-06-30	0	1	0	0	0	0	0	0	0	0	0	0	0	0	0	0	0
Changes to cardiac surgery program	Phase 1	NCT01825369	2014-12-31	Withdrawn	2020-05-06	2020-07-31	0	0	0	0	0	0	0	0	0	0	0	0	0	0	1	0	0
Problems with execution	nan	NCT01825239	2014-04-30	Withdrawn	2015-08-07	2014-10-31	0	0	0	0	0	0	1	0	0	0	0	0	0	0	0	0	0
Change in personnel	nan	NCT01825083	nan	Withdrawn	2014-05-08	2014-03-31	0	0	0	0	0	0	0	0	0	1	0	0	0	0	0	0	0
Slow accrual	Phase 2	NCT01824823	2013-07-11	Terminated	2021-01-27	2020-12-31	0	0	0	0	0	0	1	0	0	0	0	0	0	0	0	0	0
Due to a slow recruitment rate	Phase 2	NCT01824602	2006-02-28	Terminated	2014-03-27	2006-11-30	0	0	0	0	0	0	1	0	0	0	0	0	0	0	0	0	0
Enrollment was slower than anticipated.	nan	NCT01824576	2013-04-30	Terminated	2017-09-27	2016-11-30	0	0	0	0	0	0	1	0	0	0	0	0	0	0	0	0	0
Business Decision	Phase 3	NCT01824394	2013-04-01	Terminated	2019-02-07	2017-11-26	0	1	0	0	0	0	0	0	0	0	0	0	0	0	0	0	0
This study was terminated early due to company decision.	Phase 2	NCT01824303	2013-03-31	Terminated	2016-01-26	2014-12-31	0	1	0	0	0	0	0	0	0	0	0	0	0	0	0	0	0
funding	Early Phase 1	NCT01824199	2013-03-31	Withdrawn	2017-10-11	2016-11-30	0	1	0	0	0	0	0	0	0	0	0	0	0	0	0	0	0
Unable to recruit enough subjects to attain the minimum sample size.	Phase 3	NCT01824095	2013-01-31	Terminated	2016-01-25	2015-06-30	0	0	0	0	0	0	1	0	0	0	0	0	0	0	0	0	0
The study was closed early due to slow enrollment.	nan	NCT01823952	2013-04-30	Terminated	2014-04-04	2014-02-28	0	0	0	0	0	0	1	0	0	0	0	0	0	0	0	0	0
insufficient staff to enroll	nan	NCT01823848	2013-04-30	Terminated	2019-01-31	2017-12-31	0	0	0	0	0	0	1	0	0	1	0	0	0	0	0	0	0
The Sponsor decided to halt the development of GDC-0810, but not due to any safety concerns.	Phase 1/Phase 2	NCT01823835	2014-12-29	Terminated	2021-06-18	2020-03-13	0	1	0	0	0	0	0	0	0	0	0	0	0	0	0	0	0
Problems with inclusion, >80% of patients included	nan	NCT01823809	2011-11-30	Terminated	2018-05-04	2016-10-31	0	0	0	0	0	0	1	0	0	0	0	0	0	0	0	0	0
Low accrual	Phase 2	NCT01823679	2013-03-31	Terminated	2018-04-12	2014-05-31	0	0	0	0	0	0	1	0	0	0	0	0	0	0	0	0	0
Difficulty of inclusion	Phase 4	NCT01823393	2013-01-24	Terminated	2019-05-23	2016-10-22	0	0	0	0	0	0	1	0	0	0	0	0	0	0	0	0	0
Enrollment and study activities are temporarily suspended due to COVID-19	nan	NCT01823237	2013-02-28	Suspended	2021-08-02	2022-07-31	0	0	1	0	0	0	0	0	0	0	0	0	0	0	0	0	0
Problems with ensuring patient examinations defined in the protocol of the study	nan	NCT01823211	2013-03-31	Terminated	2016-10-28	2016-04-30	0	0	0	0	0	0	0	0	0	0	0	0	0	0	1	0	0
Resignation of critical volunteer staff and lack of funding	nan	NCT01823120	2015-03-31	Terminated	2014-09-11	2015-12-31	0	1	0	0	0	0	0	0	0	1	0	0	0	0	0	0	0
Study subjects were not able to be recruited	Phase 4	NCT01822860	2013-03-31	Withdrawn	2015-03-25	2015-02-28	0	0	0	0	0	0	1	0	0	0	0	0	0	0	0	0	0
Dose escalation ended after Cohort B1, RUX 10 mg BID - GCSF in October 2014.	Phase 1	NCT01822756	2013-04-30	Terminated	2018-02-12	2016-08-31	1	0	0	0	0	0	0	0	0	0	0	0	0	0	0	0	0
This study was never initiated.	Phase 2/Phase 3	NCT01822379	2010-05-31	Withdrawn	2017-03-10	2012-07-31	0	0	0	0	0	0	0	0	1	0	0	0	0	0	0	0	0
Poor accrual	Phase 2	NCT01822275	2013-05-31	Terminated	2020-11-04	2019-09-30	0	0	0	0	0	0	1	0	0	0	0	0	0	0	0	0	0
Unable to enroll and study intended patient population.	nan	NCT01822171	2013-01-31	Terminated	2013-05-22	2013-05-31	0	0	0	0	0	0	1	0	0	0	0	0	0	0	0	0	0
Low referral rate due to new therapeutic options.	Phase 3	NCT01821963	2013-04-30	Terminated	2020-09-24	2014-02-28	0	0	0	0	0	0	1	0	0	0	0	0	0	0	1	0	0
Recruitment was below expectation	Phase 2	NCT01821898	2013-07-09	Terminated	2021-01-11	2018-09-24	0	0	0	0	0	0	1	0	0	0	0	0	0	0	0	0	0
Terminated due to low enrollment	Phase 2	NCT01821859	2010-01-31	Terminated	2013-07-26	2011-11-30	0	0	0	0	0	0	1	0	0	0	0	0	0	0	0	0	0
Insufficient funding	nan	NCT01821768	2013-04-04	Terminated	2019-03-05	2018-07-26	0	1	0	0	0	0	0	0	0	0	0	0	0	0	0	0	0
Interferon use for hepatitis C plummeted, eliminating the need for study drug.	Phase 2/Phase 3	NCT01821625	2013-04-30	Terminated	2019-11-13	2016-04-30	0	0	0	0	0	0	0	0	0	1	0	0	0	0	0	0	0
Loss of funding	nan	NCT01821443	2012-12-31	Terminated	2018-01-23	2015-10-22	0	1	0	0	0	0	0	0	0	0	0	0	0	0	0	0	0
poor recruitment	Phase 2	NCT01821430	2013-03-31	Terminated	2017-02-09	2016-02-29	0	0	0	0	0	0	1	0	0	0	0	0	0	0	0	0	0
Business Decision	nan	NCT01821261	2014-04-30	Withdrawn	2019-01-28	2014-07-31	0	1	0	0	0	0	0	0	0	0	0	0	0	0	0	0	0
due to insufficient quality of biopsy samples	nan	NCT01821196	2012-12-31	Withdrawn	2018-03-12	2018-02-28	0	0	0	0	0	1	0	0	0	1	0	0	0	0	0	0	0
Because the inclusion rate was lower than expected.	Phase 3	NCT01820962	2006-07-31	Terminated	2013-03-29	2012-07-31	0	0	0	0	0	0	1	0	0	0	0	0	0	0	0	0	0
Not enought inclusion	nan	NCT01820793	2013-05-31	Terminated	2018-01-12	2015-11-30	0	0	0	0	0	0	1	0	0	0	0	0	0	0	0	0	0
Slow recruitment, interim analysis	nan	NCT01820507	2013-03-31	Terminated	2015-01-30	2015-01-31	0	0	0	0	0	0	1	0	0	0	1	0	0	0	0	0	0
This study was terminated before any participants were enrolled due to unforseen problems with participant enrollment and study design.	nan	NCT01820468	2013-07-31	Withdrawn	2015-01-12	2016-03-31	0	0	0	0	0	0	1	0	0	0	0	0	0	0	1	0	0
Analysis showed no clinically or statistically significant effects	nan	NCT01820416	2009-09-30	Terminated	2017-06-01	2009-12-31	0	0	0	0	0	0	0	0	0	0	1	0	0	0	0	0	0
Funding discontinued.	nan	NCT01820390	2013-03-31	Withdrawn	2014-02-20	2015-12-31	0	1	0	0	0	0	0	0	0	0	0	0	0	0	0	0	0
Study was withdrawn due to scientific and business considerations.	Phase 2	NCT01820364	2013-11-30	Terminated	2017-01-09	2015-03-31	0	1	0	0	0	0	0	0	0	0	0	0	0	0	0	0	0
Due to DLTs/AEs safety profile considered challenging.	Phase 1	NCT01820325	2013-09-09	Terminated	2018-10-11	2014-06-18	0	0	0	0	0	0	0	0	0	0	0	0	0	1	0	0	0
Due to no enrollment.	Phase 2	NCT01820312	2013-01-31	Withdrawn	2016-08-08	2015-07-31	0	0	0	0	0	0	1	0	0	0	0	0	0	0	0	0	0
Study no longer at LU.	nan	NCT01820273	2013-04-30	Withdrawn	2019-08-07	2019-08-01	0	0	0	0	0	0	0	0	0	0	0	0	0	0	0	1	0
Low enrollment and Pi had no time.	nan	NCT01820221	2013-03-31	Terminated	2017-02-03	2017-02-28	0	0	0	0	0	0	1	0	0	0	0	0	0	0	0	0	0
Only 2 patients screened but none of them were enrolled.	nan	NCT01820169	2013-04-30	Terminated	2016-09-05	2013-12-31	0	0	0	0	0	0	1	0	1	0	0	0	0	0	0	0	0
end of inclusion period without patient enrolled	nan	NCT01820130	2013-03-31	Withdrawn	2019-02-04	2016-09-30	0	0	0	0	0	0	1	0	1	0	0	0	0	0	0	0	0
Recruitment not reached	Phase 4	NCT01820078	2012-05-31	Terminated	2013-11-28	2013-12-31	0	0	0	0	0	0	1	0	0	0	0	0	0	0	0	0	0
exposure to radiation due to repetitive PET evaluation	nan	NCT01819675	2013-03-31	Terminated	2017-06-27	2016-02-29	0	0	0	0	0	0	0	0	0	0	0	0	0	0	1	0	0
Financial issues (no participants enrolled)	nan	NCT01819623	nan	Withdrawn	2015-04-22	nan	0	1	0	0	0	0	0	0	0	0	0	0	0	0	0	0	0
extremely poor recruitment & since the study was approved, medical practice has evolved to where cord milking is now common practice.	nan	NCT01819532	2011-09-30	Terminated	2017-12-11	2013-10-31	0	0	0	0	0	0	1	0	0	0	0	0	0	0	1	0	0
Slow to accrue, lack of qualified participants	nan	NCT01819467	2014-06-30	Terminated	2016-06-30	2016-12-31	0	0	0	0	0	0	1	0	0	0	0	0	0	0	0	0	0
Low recruitment	Phase 2	NCT01819428	2013-03-31	Terminated	2016-03-01	2015-11-30	0	0	0	0	0	0	1	0	0	0	0	0	0	0	0	0	0
Protocol study design was re-worked in collaboration with CMS	nan	NCT01819142	2013-04-30	Terminated	2016-10-21	2016-01-31	0	0	0	0	0	0	0	0	0	0	0	0	0	0	1	0	0
low accrual	Phase 2	NCT01818999	2013-08-31	Withdrawn	2020-08-20	2015-04-30	0	0	0	0	0	0	1	0	0	0	0	0	0	0	0	0	0
Inclusion curve too slow.	nan	NCT01818882	2014-04-30	Terminated	2016-04-06	2016-01-31	0	0	0	0	0	0	1	0	0	0	0	0	0	0	0	0	0
Failure to meet the schedule of patient recruitment	Phase 4	NCT01818726	2014-06-23	Terminated	2019-08-16	2016-10-17	0	0	0	0	0	0	1	0	0	0	0	0	0	0	0	0	0
This study has been terminated because of insufficient patient recruitment.	Phase 3	NCT01818687	2013-08-31	Terminated	2015-05-27	2014-12-31	0	0	0	0	0	0	1	0	0	0	0	0	0	0	0	0	0
Study was withdrawn by PI due to decision to study a different medication.	Phase 4	NCT01818648	2013-03-31	Withdrawn	2014-01-14	2014-01-31	0	0	0	0	0	0	0	0	0	0	0	0	0	0	1	0	0
Trial discontinued prior to starting Phase II portion due to low accrual.	Phase 1	NCT01818479	2013-07-12	Terminated	2020-08-11	2019-04-01	0	0	0	0	0	0	1	0	0	0	0	0	0	0	0	0	0
Dr. Higgins does not have a sub-investigator that can complete the study.	nan	NCT01818466	2012-11-30	Withdrawn	2016-06-28	2016-05-31	0	0	0	0	0	0	0	0	0	0	0	0	0	0	0	1	0
Concerns for safety	nan	NCT01818414	2013-10-31	Terminated	2017-02-28	2014-04-30	0	0	0	0	0	0	0	0	0	0	0	0	0	1	0	0	0
Sponsor decision	nan	NCT01818297	2013-04-30	Terminated	2017-09-21	2016-03-31	0	1	0	0	0	0	0	0	0	0	0	0	0	0	0	0	0
Only half recruitment : restrictive respiratory mechanics group not achievable for technical problems	nan	NCT01818219	2013-02-28	Terminated	2014-11-25	2013-09-30	0	0	0	0	0	0	1	0	0	1	0	0	0	0	0	0	0
Recruitment difficulties	nan	NCT01818193	2012-06-30	Terminated	2016-10-31	2014-03-31	0	0	0	0	0	0	1	0	0	0	0	0	0	0	0	0	0
Under evaluation for need for further enrollment	nan	NCT01818154	2012-05-31	Suspended	2013-03-26	2013-12-31	0	0	0	0	0	0	0	0	1	0	0	0	0	0	0	0	0
Sponsor decision to terminate study (not due to safety reasons)	Phase 3	NCT01818076	2013-02-28	Terminated	2014-05-07	2013-12-31	0	1	0	0	0	0	0	0	0	0	0	0	0	0	0	0	0
Emerging GSK1322322 pre-clinical data ID'd potentially reactive metabolites previously not seen that changed the risk: benefit profile and led to a termination	Phase 1	NCT01818011	2013-08-07	Terminated	2019-01-15	2013-10-18	0	0	0	0	0	0	0	0	0	0	0	0	0	1	0	0	0
It's no longer feasible to continue to recruit patients into the study as severe recruitment difficulties have been experienced since the study start	Phase 4	NCT01817777	2013-05-31	Terminated	2017-01-09	2014-02-28	0	0	0	0	0	0	1	0	0	0	0	0	0	0	0	0	0
Follow up period after primary analysis was prematurely stopped because more mature data will not impact the study outcome	Phase 1/Phase 2	NCT01817738	2012-08-31	Terminated	2017-02-17	2017-01-31	0	0	0	0	0	0	0	0	0	0	1	0	0	0	0	0	0
The independent Data Monitoring Committee recommended an early termination.	Phase 4	NCT01817699	2013-04-30	Terminated	2019-02-04	2018-12-31	0	0	0	0	0	0	0	0	0	0	1	0	0	0	0	0	0
Due to unsuccessful trial accrual	nan	NCT01817660	2013-02-28	Terminated	2017-01-13	2017-01-31	0	0	0	0	0	0	1	0	0	0	0	0	0	0	0	0	0
Protocol study design was re-done in collaboration with CMS	nan	NCT01817543	2013-10-31	Terminated	2016-10-21	2015-01-31	0	0	0	0	0	0	0	0	0	0	0	0	0	0	1	0	0
Due to participants not completing the cognitive training requirement.	nan	NCT01817387	2014-07-31	Terminated	2020-01-23	2018-03-20	0	0	0	0	0	0	1	0	0	0	0	0	0	0	0	0	0
Early findings showed trial was not feasible	Phase 2	NCT01817257	2013-12-31	Terminated	2018-10-29	2015-02-28	0	0	0	0	0	0	0	0	0	0	1	0	0	0	0	0	0
poor case accrual	nan	NCT01817205	2013-03-31	Terminated	2019-08-30	2016-11-30	0	0	0	0	0	0	1	0	0	0	0	0	0	0	0	0	0
not enough recruitment	Phase 2/Phase 3	NCT01817153	2013-11-05	Terminated	2020-02-11	2019-11-05	0	0	0	0	0	0	1	0	0	0	0	0	0	0	0	0	0
Optimal response: 63% nomogram, 42% controls, overcoming the stopping rule for interim analysis	Phase 4	NCT01816789	2013-03-31	Terminated	2016-12-23	2016-07-31	0	0	0	0	0	0	0	0	0	0	1	0	0	0	0	0	0
Low enrollment	nan	NCT01816672	2013-04-30	Terminated	2016-10-21	2015-07-31	0	0	0	0	0	0	1	0	0	0	0	0	0	0	0	0	0
Slow Accrual	Phase 1	NCT01816659	2013-05-31	Terminated	2015-11-18	2014-08-31	0	0	0	0	0	0	1	0	0	0	0	0	0	0	0	0	0
Protocol study design was re-done in collaboration with CMS	nan	NCT01816633	2013-10-31	Terminated	2016-10-21	2015-01-31	0	0	0	0	0	0	0	0	0	0	0	0	0	0	1	0	0
Study closed due to low accrual.	Phase 1	NCT01816555	2013-01-31	Terminated	2015-07-22	2014-11-30	0	0	0	0	0	0	1	0	0	0	0	0	0	0	0	0	0
The interim analysis has shown a significative difference between the two groups of patients.	nan	NCT01816217	2011-10-31	Terminated	2013-08-29	2013-06-30	0	0	0	0	0	0	0	0	0	0	1	0	0	0	0	0	0
Study supporter (Takeda) ended study drug for prostate cancer; enrollment ended prematurely.	Phase 2	NCT01816048	2013-05-31	Terminated	2019-12-09	2016-11-30	0	1	0	0	0	0	0	0	0	1	0	0	0	0	0	0	0
This study never initiated.	nan	NCT01815970	2018-05-31	Withdrawn	2018-01-17	2019-12-31	0	0	0	0	0	0	0	0	1	0	0	0	0	0	0	0	0
Increased number of oxygen desaturation in tilt down position	nan	NCT01815671	2012-05-31	Terminated	2014-02-05	2012-09-30	0	0	0	0	0	0	0	0	0	0	0	0	0	0	0	0	0
Local PI did not submit annual renewal, still active in Detroit, not recruiting.	nan	NCT01815463	2006-08-31	Terminated	2016-09-27	2014-08-31	0	0	0	0	0	0	0	0	0	0	0	0	0	0	0	1	0
Slow Accrual	Phase 1/Phase 2	NCT01815346	2014-07-06	Terminated	2018-01-12	2016-05-10	0	0	0	0	0	0	1	0	0	0	0	0	0	0	0	0	0
Administrative re-organization of the department. Referent physician left the hospital.	nan	NCT01815112	2008-02-29	Terminated	2015-03-10	2014-04-30	0	1	0	0	0	0	0	0	0	0	0	0	0	0	0	0	0
The remaining eligible participants declined to participate.	nan	NCT01815099	2014-05-31	Terminated	2017-04-10	2015-08-31	0	0	0	0	0	0	1	0	0	0	0	0	0	0	0	0	0
reprioritization of company activities	Phase 2	NCT01814982	2007-08-31	Terminated	2013-05-01	2008-08-31	0	1	0	0	0	0	0	0	0	0	0	0	0	0	0	0	0
Low recruitment	Phase 4	NCT01814956	2013-03-31	Terminated	2016-07-20	2015-05-31	0	0	0	0	0	0	1	0	0	0	0	0	0	0	0	0	0
This study has been terminated because of insufficient patient recruitment.	Phase 3	NCT01814917	2013-08-31	Terminated	2015-05-27	2014-12-31	0	0	0	0	0	0	1	0	0	0	0	0	0	0	0	0	0
This study has been terminated because of insufficient patient recruitment.	Phase 3	NCT01814904	2014-04-30	Terminated	2015-05-27	2015-01-31	0	0	0	0	0	0	1	0	0	0	0	0	0	0	0	0	0
Funding was not acquired	Phase 2	NCT01814865	2013-05-31	Withdrawn	2013-12-20	2013-12-31	0	1	0	0	0	0	0	0	0	0	0	0	0	0	0	0	0
The trial was terminated early due to slow recruitment.	nan	NCT01814722	2012-11-09	Terminated	2017-04-21	2013-10-31	0	0	0	0	0	0	1	0	0	0	0	0	0	0	0	0	0
Slow enrollment and reached number needed for analysis.	nan	NCT01814696	2013-03-31	Terminated	2020-09-17	2014-10-31	0	0	0	0	0	0	1	0	0	0	0	0	0	0	0	0	0
Closed at PI discretion	nan	NCT01814631	2013-03-31	Withdrawn	2016-04-14	2013-06-30	0	0	0	0	0	0	0	0	1	0	0	0	0	0	0	0	0
Difficulty recruiting	Phase 2	NCT01814618	2013-03-31	Withdrawn	2016-04-06	2013-11-30	0	0	0	0	0	0	1	0	0	0	0	0	0	0	0	0	0
loss of funding. No data was collected.	nan	NCT01814293	2013-05-31	Withdrawn	2015-05-15	2013-09-30	0	1	0	0	0	0	0	0	0	0	0	0	0	0	0	0	0
Change of Institutional Affiliation & Funding	nan	NCT01814254	2011-07-31	Terminated	2016-02-24	2013-02-28	0	1	0	0	0	0	0	0	0	0	0	0	0	0	0	0	0
Investigator left the National Institutes of Health (NIH)	Phase 2	NCT01814046	2013-03-01	Terminated	2018-10-11	2017-05-31	0	0	0	0	0	0	0	0	0	0	0	0	0	0	0	1	0
Patient recruitment insufficient	Early Phase 1	NCT01813955	2011-06-30	Terminated	2015-05-28	2013-06-30	0	0	0	0	0	0	1	0	0	0	0	0	0	0	0	0	0
Renal toxicity	Phase 1/Phase 2	NCT01813838	2013-06-30	Terminated	2016-11-08	2015-06-30	0	0	0	0	0	0	0	0	0	0	0	0	0	1	0	0	0
Aripiprazole arm had obvious adverse reactions,especially akathisia.	Phase 4	NCT01813656	2012-09-30	Terminated	2015-02-04	2014-02-28	0	0	0	0	0	0	0	0	0	0	0	0	0	1	0	0	0
Effects of aripiprazole was not obvious and showed adverse reaction obviously	Phase 4	NCT01813643	2012-07-31	Terminated	2015-02-04	2014-08-31	0	0	0	0	0	0	0	0	0	0	1	0	0	1	0	0	0
No benefit of intravesical instillation of Hyaluronic Acid/Chondroitin Sulfate	nan	NCT01813565	2013-03-20	Terminated	2019-07-05	2016-12-01	0	0	0	0	0	0	0	0	0	0	1	0	0	0	0	0	0
Recruitment difficulties.	Phase 2	NCT01813214	2013-03-31	Terminated	2019-02-26	2016-12-31	0	0	0	0	0	0	1	0	0	0	0	0	0	0	0	0	0
Study halted prematurely and will not resume; participants are no longer being examined or receiving intervention. There is no data collected	nan	NCT01813149	2012-08-31	Terminated	2021-01-13	2016-12-31	0	0	0	0	0	0	0	0	1	0	0	0	0	0	0	0	0
Study was prematurely terminated at the time of the first Interim Analysis (IA) as the study did not meet its primary efficacy objective.	Phase 2	NCT01813019	2013-11-30	Terminated	2017-01-02	2014-11-30	0	0	0	0	0	0	0	0	0	0	1	0	0	0	0	0	0
Our anesthesiologist was no longer available to assist.	nan	NCT01812863	2012-07-31	Withdrawn	2018-03-07	nan	0	0	0	0	0	0	0	0	0	1	0	0	0	0	0	0	0
Low enrollment	nan	NCT01812772	2013-03-31	Terminated	2015-05-21	2014-02-28	0	0	0	0	0	0	1	0	0	0	0	0	0	0	0	0	0
Early termination of study due to fewer subjects available than expected resulting in small sample size.	nan	NCT01812655	2010-06-30	Terminated	2013-08-06	2012-04-30	0	0	0	0	0	0	1	0	0	0	0	0	0	0	0	0	0
Never funded.	Phase 1/Phase 2	NCT01812512	2014-11-30	Withdrawn	2014-12-02	2015-10-31	0	1	0	0	0	0	0	0	0	0	0	0	0	0	0	0	0
The Study had to stop due to organizational changes in Nordsj√¶llands Hospital	nan	NCT01812460	2012-12-31	Withdrawn	2013-10-28	2013-11-30	0	1	0	0	0	0	0	0	0	0	0	0	0	0	0	0	0
PI Left University	nan	NCT01812434	2010-10-31	Withdrawn	2019-11-01	2015-03-31	0	0	0	0	0	0	0	0	0	0	0	0	0	0	0	1	0
inability to retain study drug with comparable placebo.	Phase 2/Phase 3	NCT01812239	2014-03-31	Withdrawn	2014-12-19	2018-08-31	0	0	0	0	0	0	0	0	0	0	0	0	0	0	1	0	0
Based on the previous study results, inactivated EV71 vaccine with aluminum adjuvant was elected to be used for the efficacy Phase III study.	Phase 2	NCT01812135	2011-09-30	Withdrawn	2021-07-29	2011-12-31	1	0	0	0	0	0	0	0	0	0	0	0	0	0	0	0	0
Slow patient enrollment and study discontinued after 14 patients enrolled	Phase 2	NCT01812005	2013-05-21	Terminated	2018-06-06	2017-04-20	0	0	0	0	0	0	1	0	0	0	0	0	0	0	0	0	0
Study no longer required as Optivate German license expired in Sep-2017.	Phase 4	NCT01811875	2014-11-21	Terminated	2021-07-22	2017-08-31	0	1	0	0	0	0	0	0	0	0	0	0	1	0	0	0	0
Unable to recruit	nan	NCT01811810	2013-03-31	Withdrawn	2019-04-23	2014-04-30	0	0	0	0	0	0	1	0	0	0	0	0	0	0	0	0	0
The funding period for the study has ended.	Phase 2	NCT01811693	2013-04-30	Terminated	2020-10-29	2013-12-09	0	1	0	0	0	0	0	0	0	0	0	0	0	0	0	0	0
Enrollment too low.	Phase 1	NCT01810848	2014-06-30	Terminated	2016-03-29	2015-06-30	0	0	0	0	0	0	1	0	0	0	0	0	0	0	0	0	0
Scientific review positive from 3 manufacturers; internal committees did not support due to deploying new flu vaccines in HIV+ pregnant women in Kenya.	Phase 2/Phase 3	NCT01810731	2014-04-30	Withdrawn	2014-04-10	2014-04-30	0	0	0	0	0	0	0	0	0	0	0	0	0	0	1	0	0
FDA approval	nan	NCT01810679	2013-04-30	Terminated	2016-11-16	2018-04-30	0	0	0	0	0	0	0	0	0	0	0	0	1	0	0	0	0
Complications encountered with biopsy in first 6 patients	nan	NCT01810640	2013-02-28	Terminated	2015-05-13	2015-02-28	0	0	0	0	0	0	0	0	0	0	0	0	0	1	0	0	0
Re-assessment of study	Phase 2	NCT01810575	2013-02-28	Terminated	2014-08-12	2013-04-30	0	0	0	0	0	0	0	0	0	0	0	0	0	0	1	0	0
Not able to include enough participants.	nan	NCT01810562	2013-03-31	Withdrawn	2021-04-19	2014-06-30	0	0	0	0	0	0	1	0	0	0	0	0	0	0	0	0	0
It was impossible for us to include patients	nan	NCT01810536	2013-04-30	Terminated	2017-07-05	2016-05-31	0	0	0	0	0	0	1	0	0	0	0	0	0	0	0	0	0
The study was stopped due to methodological issues that require additional consideration prior to resuming the trial.	nan	NCT01810523	2013-03-31	Withdrawn	2016-08-22	nan	0	0	0	0	0	0	0	0	0	1	0	0	0	0	1	0	0
Not subjects enrolled	nan	NCT01810510	2010-04-30	Withdrawn	2016-11-06	2016-09-30	0	0	0	0	0	0	1	0	0	0	0	0	0	0	0	0	0
Unable to secure drug.	Phase 2	NCT01810302	2013-08-31	Terminated	2014-08-29	2014-01-31	0	0	0	0	0	0	0	0	0	1	0	0	0	0	0	0	0
Patient population not available	nan	NCT01810276	2012-06-30	Terminated	2017-04-18	2013-04-30	0	0	0	0	0	0	1	0	0	0	0	0	0	0	0	0	0
The study does not seem to provide benefits to patients.	Phase 2/Phase 3	NCT01810263	2012-05-31	Terminated	2015-07-02	2014-07-31	0	0	0	0	0	0	0	0	0	0	1	0	0	0	0	0	0
No patients recruited	nan	NCT01810237	2013-03-31	Withdrawn	2017-01-31	2013-09-30	0	0	0	0	0	0	1	0	0	0	0	0	0	0	0	0	0
Low patient enrollment	Phase 2	NCT01810185	2013-03-31	Withdrawn	2014-11-20	2014-03-31	0	0	0	0	0	0	1	0	0	0	0	0	0	0	0	0	0
Low recruitment due to change in standard of care	Phase 1	NCT01810016	2014-01-24	Terminated	2018-11-30	2016-05-17	0	0	0	0	0	0	1	0	0	0	0	0	0	0	1	0	0
Time and funding ran out prior to full recruitment	nan	NCT01809899	2009-04-30	Terminated	2018-01-24	2014-08-31	0	1	0	0	0	0	0	0	0	0	0	0	0	0	0	0	0
bad taste of Caphosol - early stop of intake by patients	nan	NCT01809756	2014-02-25	Terminated	2020-04-07	2016-06-01	0	0	0	0	0	0	0	0	0	0	0	0	0	1	0	0	0
no participants enrolled	nan	NCT01809730	2012-05-31	Withdrawn	2015-11-17	2020-01-31	0	0	0	0	0	0	1	0	0	0	0	0	0	0	0	0	0
Funding ended	nan	NCT01809496	2013-03-31	Terminated	2014-12-09	2013-10-31	0	1	0	0	0	0	0	0	0	0	0	0	0	0	0	0	0
study team decision because of IP supply issue and necessary amendment to protocol	Phase 2	NCT01809340	2013-06-30	Terminated	2015-06-30	2014-07-31	0	1	0	0	0	0	0	0	0	0	0	0	1	0	1	0	0
Inclusion problems	Phase 2/Phase 3	NCT01809171	2013-10-31	Terminated	2015-10-21	2015-08-31	0	0	0	0	0	0	1	0	0	0	0	0	0	0	0	0	0
safety issues	Phase 1/Phase 2	NCT01808950	2013-02-28	Terminated	2016-06-22	2013-08-31	0	0	0	0	0	0	0	0	0	0	0	0	0	1	0	0	0
Tecnical problem	nan	NCT01808625	2013-03-31	Terminated	2017-05-30	2019-01-31	0	0	0	0	0	0	0	0	0	1	0	0	0	0	0	0	0
Due to Low Accrual	Phase 2	NCT01808534	2013-02-28	Terminated	2015-07-02	2014-11-30	0	0	0	0	0	0	1	0	0	0	0	0	0	0	0	0	0
GSK confirmed misrepresentation of preclinical data that supported the rationale for GSK2618960 in MS. This decreased benefit assessment for MS	Phase 1	NCT01808482	2013-03-13	Terminated	2017-06-07	2013-08-06	0	0	0	0	0	0	0	0	0	0	1	0	0	0	0	0	0
This study was terminated for futility.	Phase 2	NCT01808261	2013-05-18	Terminated	2017-11-17	2014-07-28	0	0	0	0	0	0	0	0	0	0	1	0	0	0	0	0	0
Slower than planned recruitement	Phase 3	NCT01807962	2011-11-30	Terminated	2017-06-08	2015-12-31	0	0	0	0	0	0	1	0	0	0	0	0	0	0	0	0	0
The study was not funded	Early Phase 1	NCT01807910	2013-10-31	Withdrawn	2013-10-23	2018-04-30	0	1	0	0	0	0	0	0	0	0	0	0	0	0	0	0	0
funding was withdrawn	nan	NCT01807767	2013-03-31	Withdrawn	2019-10-21	2015-08-31	0	1	0	0	0	0	0	0	0	0	0	0	0	0	0	0	0
funding ended due to recruitment delays	Phase 2	NCT01807741	2013-09-30	Terminated	2017-07-24	2017-07-31	0	1	0	0	0	0	1	0	0	0	0	0	0	0	0	0	0
Healthy volonteers study results show that the device is not enough reliable	nan	NCT01807663	2012-11-30	Terminated	2014-09-26	2014-06-30	0	0	0	0	0	0	0	0	0	0	1	0	0	0	0	0	0
Sponsor requested termination	Phase 1	NCT01807286	2014-01-31	Terminated	2016-05-13	2016-02-29	0	1	0	0	0	0	0	0	0	0	0	0	0	0	0	0	0
Primary endpoint not met	Phase 2	NCT01807156	2013-03-31	Terminated	2016-04-22	2015-02-28	0	0	0	0	0	0	0	0	0	0	1	0	0	0	0	0	0
We observed a very high referral rate for patients with HF in the Duke Health System, eliminating the need for an automated referral process.	nan	NCT01807130	2013-09-30	Terminated	2014-12-10	2014-09-30	0	0	0	0	0	0	1	0	0	0	0	0	0	0	1	0	0
as the recruitment rate was very low, a futility study was conducted and it was decided to discontinue inclusions	Phase 4	NCT01806974	2012-12-31	Terminated	2015-11-03	2015-06-30	0	0	0	0	0	0	1	0	0	0	1	0	0	0	0	0	0
sponsor decision	nan	NCT01806961	2013-01-31	Terminated	2016-08-03	2013-09-30	0	1	0	0	0	0	0	0	0	0	0	0	0	0	0	0	0
The planned number of enrolled patients was not reached.	Phase 4	NCT01806740	2013-05-09	Terminated	2019-08-08	2015-10-12	0	0	0	0	0	0	1	0	0	0	0	0	0	0	0	0	0
Sponsor terminated to continue any clinical trials with study drug	Phase 2	NCT01806649	2013-07-01	Terminated	2021-10-11	2016-04-30	0	1	0	0	0	0	0	0	0	0	0	0	0	0	1	0	0
Development of SRM003 was discontinued based on portfolio prioritization.	Phase 2	NCT01806584	2013-03-28	Terminated	2021-06-08	2014-10-23	0	1	0	0	0	0	0	0	0	0	0	0	0	0	0	0	0
The study did not meet endpoint.	Phase 1/Phase 2	NCT01806064	2013-03-08	Terminated	2020-10-19	2019-06-12	0	0	0	0	0	0	0	0	0	0	1	0	0	0	0	0	0
Participants found the study procedures to be too cumbersome and no longer wanted to participate	nan	NCT01806051	2013-03-31	Terminated	2016-04-20	2014-05-31	0	0	0	0	0	0	1	0	0	0	0	0	0	0	1	0	0
Accrual is very poor	Phase 1	NCT01805908	2013-11-30	Terminated	2016-06-06	2016-06-30	0	0	0	0	0	0	1	0	0	0	0	0	0	0	0	0	0
Interim futility analysis results	Phase 3	NCT01805791	2013-03-31	Terminated	2020-01-02	2014-10-31	0	0	0	0	0	0	0	0	0	0	1	0	0	0	0	0	0
slow recruitment rate	Early Phase 1	NCT01805505	2012-02-29	Terminated	2017-03-07	2016-12-31	0	0	0	0	0	0	1	0	0	0	0	0	0	0	0	0	0
Unable to enroll participants. Sponsor requested study closure.	nan	NCT01805479	2013-02-28	Withdrawn	2015-12-21	2014-06-30	0	0	0	0	0	0	1	0	0	0	0	0	0	0	0	0	0
Lack of pediatric recruitment ability	Phase 1	NCT01805388	2013-02-28	Withdrawn	2016-02-05	2015-10-31	0	0	0	0	0	0	1	0	0	0	0	0	0	0	0	0	0
PI left institution prior to receiving funding	Phase 2	NCT01805206	2014-11-30	Withdrawn	2015-05-14	2016-07-31	0	1	0	0	0	0	0	0	0	0	0	0	0	0	0	1	0
Lack of funding	Phase 1/Phase 2	NCT01805037	2013-03-05	Terminated	2021-09-01	2018-12-31	0	1	0	0	0	0	0	0	0	0	0	0	0	0	0	0	0
Currently closed for data analysis.	Early Phase 1	NCT01804777	2013-03-31	Terminated	2018-05-11	2014-12-31	0	0	0	0	0	0	0	0	0	0	0	0	0	0	0	0	0
The study was prematurely discontinued since study medication was no longer available.	Phase 4	NCT01804673	2008-03-31	Terminated	2013-08-05	2008-09-30	0	0	0	0	0	0	0	0	0	1	0	0	0	0	0	0	0
Discontinued	Phase 1	NCT01804530	2013-08-31	Terminated	2018-08-02	2018-01-24	0	1	0	0	0	0	0	0	1	0	0	0	0	0	0	0	0
Lack of funding.	nan	NCT01804426	2013-03-31	Withdrawn	2016-04-20	2016-01-31	0	1	0	0	0	0	0	0	0	0	0	0	0	0	0	0	0
First milestone was not met.	Phase 1	NCT01803945	2013-01-31	Terminated	2015-10-06	2015-06-30	0	0	0	0	0	0	0	0	0	0	1	0	0	0	0	0	0
Difficulties in recruitment	nan	NCT01803919	2012-11-30	Terminated	2016-09-20	2016-01-31	0	0	0	0	0	0	1	0	0	0	0	0	0	0	0	0	0
Unable to meet enrollment goals	nan	NCT01803880	2013-03-08	Terminated	2019-03-28	2017-07-21	0	0	0	0	0	0	1	0	0	0	0	0	0	0	0	0	0
Lack of accrual	nan	NCT01803750	2013-02-28	Terminated	2015-02-20	2015-02-28	0	0	0	0	0	0	1	0	0	0	0	0	0	0	0	0	0
Lack of recruitment and no resources	Phase 2/Phase 3	NCT01803711	2013-02-28	Terminated	2017-12-27	2016-06-30	0	0	0	0	0	0	1	0	0	1	0	0	0	0	0	0	0
never started	nan	NCT01803698	2017-01-31	Withdrawn	2018-07-19	2017-01-31	0	0	0	0	0	0	0	0	1	0	0	0	0	0	0	0	0
Study halted prematurely due to low enrollment.	Phase 3	NCT01803607	2013-03-14	Terminated	2019-09-04	2014-11-11	0	0	0	0	0	0	1	0	0	0	0	0	0	0	0	0	0
Lack of clarity regarding the PMS study requirement from the RA and Ethics committee hence it was concluded GSK will submit local PSURs.	nan	NCT01803425	2013-04-30	Withdrawn	2013-09-09	2014-04-30	0	0	0	0	0	0	0	0	0	0	0	0	1	0	1	0	0
Emerging GSK1322322 pre-clinical data ID'd potentially reactive metabolites previously not seen that changed the risk: benefit profile and led to a termination	Phase 1	NCT01803399	2014-08-31	Withdrawn	2015-01-28	2014-12-31	0	0	0	0	0	0	0	0	0	0	0	0	0	1	0	0	0
Not enough participants could be enrolled and so the PI decided to close the study. No participants completed the study	nan	NCT01803334	2012-06-30	Terminated	2020-09-30	2013-07-08	0	0	0	0	0	0	1	0	0	0	0	0	0	0	0	0	0
Due to lack of activity and slow accrual	Phase 2	NCT01803269	2013-01-16	Terminated	2020-06-26	2016-03-30	0	0	0	0	0	0	1	0	0	0	0	0	0	0	0	0	0
Inadequate patient population	nan	NCT01803165	2013-05-31	Withdrawn	2017-09-25	2014-05-31	0	0	0	0	0	0	1	0	0	0	0	0	0	0	0	0	0
Recruiting Difficulty	Phase 3	NCT01802658	2012-11-30	Terminated	2018-02-28	2016-12-31	0	0	0	0	0	0	1	0	0	0	0	0	0	0	0	0	0
lack of budget and failure to reach milestones	Phase 4	NCT01802593	2013-02-28	Terminated	2015-12-22	2015-12-31	0	1	0	0	0	0	0	0	0	0	0	0	0	0	0	0	0
No funding stopped recruitment march 2014 with only 14 enrolled	nan	NCT01802515	2012-12-31	Terminated	2016-12-06	2014-03-31	0	1	0	0	0	0	1	0	0	0	0	0	0	0	0	0	0
This prodect will be transferred to another company.	nan	NCT01802359	2011-11-07	Terminated	2017-06-22	2012-05-31	0	1	0	0	0	0	0	0	0	0	0	0	0	0	0	0	0
Study was withdrawn	Phase 2	NCT01802307	2013-02-28	Withdrawn	2021-05-11	2018-03-31	0	0	0	0	0	0	0	0	1	0	0	0	0	0	0	0	0
Lack of recruitment in the Centres	Phase 3	NCT01802255	2013-03-31	Withdrawn	2021-08-24	2015-06-30	0	0	0	0	0	0	1	0	0	0	0	0	0	0	0	0	0
No convincing results	nan	NCT01802190	2011-03-31	Terminated	2015-07-21	2014-09-30	0	0	0	0	0	0	0	0	0	0	1	0	0	0	0	0	0
Recruitment problems due to very restricted inclusion criteria	nan	NCT01802164	2013-03-31	Terminated	2015-06-16	2015-04-30	0	0	0	0	0	0	1	0	0	0	0	0	0	0	0	0	0
stopped on Data Safety and Monitoring Board 's request	nan	NCT01802099	2013-03-31	Terminated	2019-02-25	2015-09-30	0	0	0	0	0	0	0	0	0	0	1	0	0	0	0	0	0
d/t changes in routine modality of milk expression by electric pump.	nan	NCT01802047	2013-08-31	Withdrawn	2016-03-29	2018-12-31	0	0	0	0	0	0	0	0	0	0	0	0	0	0	1	0	0
Difficulty in recruiting research subjects	nan	NCT01801878	2020-12-01	Withdrawn	2020-10-23	2021-12-30	0	0	0	0	0	0	1	0	0	0	0	0	0	0	0	0	0
Enrollment was too slow, so no participants were ever enrolled.	nan	NCT01801670	2015-01-31	Withdrawn	2015-01-27	2015-01-31	0	0	0	0	0	0	1	0	0	0	0	0	0	0	0	0	0
problem of recruitment (not enough patients)	nan	NCT01801553	2013-05-31	Terminated	2014-06-25	2014-10-31	0	0	0	0	0	0	1	0	0	0	0	0	0	0	0	0	0
Low enrollment	nan	NCT01801488	2011-11-30	Terminated	2015-11-25	nan	0	0	0	0	0	0	1	0	0	0	0	0	0	0	0	0	0
The trial was terminated for scientific reasons.	Phase 1/Phase 2	NCT01801358	2013-08-31	Terminated	2020-09-16	2015-05-31	0	0	0	0	0	0	0	0	0	0	0	0	0	0	0	0	0
difficulties to include patients	Phase 2	NCT01801228	2013-02-28	Withdrawn	2016-01-15	2015-10-31	0	0	0	0	0	0	1	0	0	0	0	0	0	0	0	0	0
Trial had no patients accrued while open	Phase 1	NCT01801163	2012-02-29	Withdrawn	2015-04-16	2014-10-31	0	0	0	0	0	0	1	0	0	0	0	0	0	0	0	0	0
Slow recruitment pace	nan	NCT01801085	2011-10-31	Terminated	2017-02-02	2014-12-31	0	0	0	0	0	0	1	0	0	0	0	0	0	0	0	0	0
Insufficient Accrual	Phase 1	NCT01801046	2013-03-06	Terminated	2018-03-30	2017-08-20	0	0	0	0	0	0	1	0	0	0	0	0	0	0	0	0	0
The investigator left the organization	Phase 3	NCT01801020	2013-03-31	Withdrawn	2015-06-18	2015-01-31	0	0	0	0	0	0	0	0	0	0	0	0	0	0	0	1	0
Difficulty accruing	nan	NCT01800500	2011-09-30	Terminated	2015-06-08	nan	0	0	0	0	0	0	1	0	0	0	0	0	0	0	0	0	0
My post-doctoral fellow did not return from her mat leave and I have no other students to take on this project.	nan	NCT01800331	2013-03-31	Terminated	2015-05-12	2014-08-31	0	0	0	0	0	0	0	0	0	0	0	0	0	0	0	1	0
A new protocol was written to replace this protocol.	Phase 1/Phase 2	NCT01800162	2013-02-28	Terminated	2017-12-29	2013-12-31	0	0	0	0	0	0	0	0	0	0	0	0	0	0	1	0	0
Slow recruitment	Phase 3	NCT01800097	2012-10-31	Terminated	2015-06-24	2015-03-31	0	0	0	0	0	0	1	0	0	0	0	0	0	0	0	0	0
Sponsor's decision to discontinue development of entospletinib.	Phase 2	NCT01799889	2013-03-14	Terminated	2020-11-19	2020-01-30	0	1	0	0	0	0	0	0	0	0	0	0	0	0	0	0	0
The Airways Biology Initiative closed in December, 2015. This study was closed with the Penn IRB at that time. No subjects were recruited for this trial.	nan	NCT01799746	2013-03-31	Withdrawn	2017-04-10	2015-12-31	0	0	0	0	0	0	0	0	1	0	0	0	0	0	0	0	0
Change in the company clinical trials priority	nan	NCT01799499	2013-03-31	Withdrawn	2015-09-01	2013-03-31	0	1	0	0	0	0	0	0	0	0	0	0	0	0	0	0	0
Staff constraints made it impossibile to enroll consecutive patients, making the sample not representative of the true cancer population	nan	NCT01799395	2013-02-28	Terminated	2017-09-12	2015-03-31	0	1	0	0	0	0	1	0	0	1	0	0	0	0	0	0	0
Insufficient funding	Phase 1	NCT01799161	2014-12-31	Withdrawn	2014-11-17	nan	0	1	0	0	0	0	0	0	0	0	0	0	0	0	0	0	0
Slow accrual	nan	NCT01799135	2012-11-30	Terminated	2021-10-12	2021-02-28	0	0	0	0	0	0	1	0	0	0	0	0	0	0	0	0	0
The trial has been terminated due to difficulties with recruitment.	Phase 4	NCT01799057	2013-07-31	Terminated	2016-02-09	2014-12-31	0	0	0	0	0	0	1	0	0	0	0	0	0	0	0	0	0
Modifications are being made to protocol	nan	NCT01798927	2012-12-31	Terminated	2015-08-03	2013-07-31	0	0	0	0	0	0	0	0	0	0	0	0	0	0	1	0	0
Obtained results were not good. Protocol was proved ineffective.	Phase 2/Phase 3	NCT01798836	2013-02-28	Terminated	2015-08-06	2015-02-28	0	0	0	0	0	0	0	0	0	0	1	0	0	0	0	0	0
study not required for development	Phase 2	NCT01798745	2014-11-30	Withdrawn	2014-04-09	2015-12-31	0	1	0	0	0	0	0	0	0	0	0	0	0	0	0	0	0
Poor subject compliance and inadequate recruitment	Early Phase 1	NCT01798693	2013-08-31	Terminated	2015-05-13	2014-08-31	0	0	0	0	0	0	1	0	0	0	0	0	0	0	1	0	0
H1N1 pandemic concluded	Phase 2	NCT01798602	2009-12-31	Terminated	2013-02-26	2010-08-31	0	0	1	0	0	0	0	0	0	0	0	0	0	0	0	0	0
No funding	nan	NCT01798511	2013-04-01	Withdrawn	2019-09-26	2020-04-01	0	1	0	0	0	0	0	0	0	0	0	0	0	0	0	0	0
The study was stopped after the first Interim Analysis due to futility.	Phase 3	NCT01798485	2013-04-30	Terminated	2016-07-01	2015-12-31	0	0	0	0	0	0	0	0	0	0	1	0	0	0	0	0	0
Principal Investigator left the institution	Phase 4	NCT01798316	2013-03-31	Terminated	2017-05-31	2015-09-30	0	0	0	0	0	0	0	0	0	0	0	0	0	0	0	1	0
Low Enrolment	Phase 3	NCT01798277	2013-04-30	Withdrawn	2015-01-27	2015-12-31	0	0	0	0	0	0	1	0	0	0	0	0	0	0	0	0	0
Due to slow enrolment	nan	NCT01798043	2013-01-31	Terminated	2020-07-24	2016-01-31	0	0	0	0	0	0	1	0	0	0	0	0	0	0	0	0	0
Study terminated because of differences in the participant population under study compared with indicated Zinbryta use in most countries.	Phase 3	NCT01797965	2013-02-15	Terminated	2019-12-04	2018-09-24	0	0	0	0	0	0	0	0	0	0	1	0	0	0	0	0	0
PI was away on sabbatical for 2 years.Protocol is being revised before starting the study.	Phase 3	NCT01797952	2015-11-30	Withdrawn	2016-11-09	2016-12-31	0	0	0	0	0	0	0	0	0	0	0	0	0	0	1	0	0
Lack of agreement between the participants and lack og funding	nan	NCT01797679	2013-03-31	Withdrawn	2020-01-14	2017-03-31	0	1	0	0	0	0	0	0	0	0	0	0	0	0	0	0	0
Failure to recruit.	Phase 4	NCT01797380	2008-01-31	Terminated	2013-05-27	2009-04-30	0	0	0	0	0	0	1	0	0	0	0	0	0	0	0	0	0
no adequate recruitment	Phase 4	NCT01797315	2007-03-31	Terminated	2017-05-04	2013-06-30	0	0	0	0	0	0	1	0	0	0	0	0	0	0	0	0	0
Lack of enrollment	Phase 2	NCT01797107	2013-03-31	Withdrawn	2016-09-28	2014-07-31	0	0	0	0	0	0	1	0	0	0	0	0	0	0	0	0	0
inability to enroll in this subject population	nan	NCT01796977	2012-12-31	Terminated	2016-02-17	2013-11-30	0	0	0	0	0	0	1	0	0	0	0	0	0	0	0	0	0
Modifications were made to protocol, new IRB pending	nan	NCT01796860	2012-09-30	Terminated	2015-08-21	2013-08-31	0	0	0	0	0	0	0	0	0	0	0	0	1	0	1	0	0
Budget issue.	Phase 2	NCT01796795	2020-06-30	Suspended	2019-07-15	2021-03-31	0	1	0	0	0	0	0	0	0	0	0	0	0	0	0	0	0
No patients	nan	NCT01796743	2013-02-28	Withdrawn	2017-02-08	2015-12-31	0	0	0	0	0	0	1	0	0	0	0	0	0	0	0	0	0
Slow rate of participant's enrollment	Phase 4	NCT01796548	2008-12-31	Terminated	2013-11-26	2010-12-31	0	0	0	0	0	0	1	0	0	0	0	0	0	0	0	0	0
have been published new studies that it showed the ineffectiveness of the treatments proposed in this study.	Phase 3	NCT01796522	2013-03-31	Withdrawn	2015-07-22	2013-05-31	1	0	0	0	0	0	0	0	0	0	0	0	0	0	0	0	0
Study was terminated due to safety measures.	Phase 2	NCT01796470	2013-06-20	Terminated	2020-06-02	2016-12-22	0	0	0	0	0	0	0	0	0	0	0	0	0	1	0	0	0
Insufficient number of participants	nan	NCT01796340	2014-01-31	Terminated	2015-10-15	2014-10-31	0	0	0	0	0	0	1	0	0	0	0	0	0	0	0	0	0
not funded	nan	NCT01796158	2013-09-30	Withdrawn	2016-10-07	2016-03-31	0	1	0	0	0	0	0	0	0	0	0	0	0	0	0	0	0
Recruitment slower than expected.	nan	NCT01796106	2015-03-31	Terminated	2018-10-29	2018-10-31	0	0	0	0	0	0	1	0	0	0	0	0	0	0	0	0	0
Withdrawal of funding	Phase 2	NCT01795976	2014-10-31	Terminated	2018-08-07	2017-11-30	0	1	0	0	0	0	0	0	0	0	0	0	0	0	0	0	0
Difficulty of patient enrollment	Phase 1/Phase 2	NCT01795924	2013-01-31	Terminated	2018-07-24	2014-11-30	0	0	0	0	0	0	1	0	0	0	0	0	0	0	0	0	0
The unit's standard nutrition practices change which impacted our methodology.	Phase 4	NCT01795638	2009-10-31	Terminated	2020-09-07	2011-01-31	0	0	0	0	0	0	0	0	0	0	0	0	0	0	1	0	0
No participants enrolled.	nan	NCT01795430	2013-07-31	Withdrawn	2015-01-09	nan	0	0	0	0	0	0	1	0	0	0	0	0	0	0	0	0	0
Participants are no longer being examined and receiving intervention.	nan	NCT01795365	2012-12-31	Terminated	2018-09-28	2018-07-26	0	0	0	0	0	0	0	0	0	0	0	0	0	0	1	0	0
Organizational reasons	nan	NCT01795300	2020-05-01	Withdrawn	2021-10-06	2022-05-31	0	1	0	0	0	0	0	0	0	0	0	0	0	0	0	0	0
Administrative barriers	nan	NCT01795274	nan	Withdrawn	2018-05-17	nan	0	1	0	0	0	0	0	0	0	0	0	0	0	0	0	0	0
insufficient enrollment	Phase 4	NCT01795209	2013-01-31	Terminated	2019-09-19	2017-12-31	0	0	0	0	0	0	1	0	0	0	0	0	0	0	0	0	0
The study couldn't be initiated as we did not secure funding.	nan	NCT01795170	2013-04-30	Withdrawn	2014-09-30	2016-11-30	0	1	0	0	0	0	0	0	0	0	0	0	0	0	0	0	0
PI left the institution	nan	NCT01794936	2011-08-31	Terminated	2016-11-25	2012-04-30	0	0	0	0	0	0	0	0	0	0	0	0	0	0	0	1	0
Early termination due to lack of efficacy (overall response)	Phase 2	NCT01794845	2013-06-03	Terminated	2017-05-11	2016-06-07	0	0	0	0	0	0	0	0	0	0	1	0	0	0	0	0	0
difficult recruiting	Phase 4	NCT01794767	2013-01-31	Suspended	2015-10-29	2016-08-31	0	0	0	0	0	0	1	0	0	0	0	0	0	0	0	0	0
Disposables required for the measurements in short supply and not provided by the company / supplier	nan	NCT01794637	2013-02-28	Withdrawn	2016-10-04	2016-03-31	0	0	0	0	0	0	0	0	0	1	0	0	0	0	0	0	0
Terminated	nan	NCT01794598	2004-05-31	Terminated	2014-09-22	2006-12-31	0	0	0	0	0	0	0	0	1	0	0	0	0	0	0	0	0
Low patient recruitement rate and modification of the therapeutic standard	Phase 1/Phase 2	NCT01794572	2013-04-24	Terminated	2021-01-22	2020-01-07	0	0	0	0	0	0	1	0	0	0	0	0	0	0	1	0	0
No site recruitment due to Covid-19	nan	NCT01794559	2013-03-01	Suspended	2020-07-31	2022-06-30	0	0	1	0	0	0	0	0	0	0	0	0	0	0	0	0	0
Enrollment difficulties	Phase 4	NCT01794455	2013-05-31	Terminated	2016-10-20	2015-03-31	0	0	0	0	0	0	1	0	0	0	0	0	0	0	0	0	0
low recruitment rate	Phase 3	NCT01794247	2013-04-30	Terminated	2014-03-10	2014-03-31	0	0	0	0	0	0	1	0	0	0	0	0	0	0	0	0	0
Poor recruitment	Phase 2	NCT01794169	2013-03-31	Terminated	2015-09-22	2018-03-31	0	0	0	0	0	0	1	0	0	0	0	0	0	0	0	0	0
The study is being terminated for lack of efficacy.	Phase 3	NCT01794000	2013-04-30	Terminated	2019-09-25	2015-12-31	0	0	0	0	0	0	0	0	0	0	1	0	0	0	0	0	0
Serious difficulties for patient recruitment~ to recruit patients	nan	NCT01793896	2013-07-31	Terminated	2018-02-14	2016-10-31	0	0	0	0	0	0	1	0	0	0	0	0	0	0	0	0	0
Inferior efficacy of study drug in renal indication.	Phase 2	NCT01793636	2013-02-28	Terminated	2014-06-24	2015-11-30	0	0	0	0	0	0	0	0	0	0	1	0	0	0	0	0	0
Never funded or completed	nan	NCT01793506	2016-04-30	Withdrawn	2017-01-30	2017-06-30	0	1	0	0	0	0	0	0	0	0	0	0	0	0	0	0	0
Lack of efficacy	Phase 1/Phase 2	NCT01793298	2013-03-31	Terminated	2015-02-10	2014-12-31	0	0	0	0	0	0	0	0	0	0	1	0	0	0	0	0	0
The study was terminated prematurely on 16 May 2014 due to a safety concern.	Phase 2	NCT01792635	2012-12-31	Terminated	2017-02-16	2014-05-31	0	0	0	0	0	0	0	0	0	0	0	0	0	1	0	0	0
Inadequate recruitment	nan	NCT01792466	2013-02-28	Terminated	2017-07-21	2016-11-30	0	0	0	0	0	0	1	0	0	0	0	0	0	0	0	0	0
Funding was time sensitive and expired. No subjects enrolled.	nan	NCT01791998	2012-08-31	Withdrawn	2014-10-15	2014-06-30	0	1	0	0	0	0	0	0	0	0	0	0	0	0	0	0	0
Portfolio prioritization due to slow enrollment and variable spectrum of potential complement abnormalities in DDD patients.	Phase 1	NCT01791686	2013-01-31	Terminated	2014-03-07	2014-03-31	0	0	0	0	0	0	1	0	0	0	0	0	0	0	0	0	0
This study was terminated after 6 patients due to loss of funding	Phase 4	NCT01791465	2013-03-31	Terminated	2017-03-10	2014-12-31	0	1	0	0	0	0	0	0	0	0	0	0	0	0	0	0	0
Adjustment of company focus due to acquision by Valeant Pharmaceuticals	nan	NCT01791426	2013-05-31	Withdrawn	2013-10-11	2013-10-31	0	1	0	0	0	0	0	0	0	0	0	0	0	0	0	0	0
Not enough patients for study arms	nan	NCT01791218	2012-11-30	Terminated	2020-09-02	2020-09-30	0	0	0	0	0	0	1	0	0	0	0	0	0	0	0	0	0
On April 15, 2019, BIOTRONIK received FDA approval to transition the ongoing SIELLO Post Approval Registry to a new EP PASSION real-world data methodology.	nan	NCT01791127	2013-03-13	Terminated	2020-06-01	2019-04-17	0	0	0	0	0	0	0	0	0	0	0	0	1	0	1	0	0
competing studies	nan	NCT01790971	2020-01-31	Suspended	2019-03-19	2020-08-31	1	0	0	0	0	0	0	0	0	0	0	0	0	0	0	0	0
Low events rate. Scarce economical resources	Phase 4	NCT01790854	2012-11-30	Terminated	2016-07-29	2014-10-31	0	0	0	0	0	0	1	0	0	1	0	0	0	0	0	0	0
Due to lack of funding from the sponsor this study is being withdrawn.	Phase 2/Phase 3	NCT01790763	2015-04-30	Withdrawn	2015-05-14	2015-04-30	0	1	0	0	0	0	0	0	0	0	0	0	0	0	0	0	0
Slow accrual within enrollment time period: projected accrual goal not achieved.	Phase 2	NCT01790594	2013-02-28	Terminated	2021-07-20	2016-08-31	0	0	0	0	0	0	1	0	0	0	0	0	0	0	0	0	0
low accruals--2 patients were enrolled in over a year	nan	NCT01790516	2012-05-31	Terminated	2014-10-02	2013-06-30	0	0	0	0	0	0	1	0	0	0	0	0	0	0	0	0	0
Eclipse Shoulder System received 510(k) clearance on July 26, 2019.	nan	NCT01790113	2013-02-04	Terminated	2021-02-03	2019-06-07	0	0	0	0	0	0	0	0	0	1	0	0	0	0	0	0	0
no patient accrual	nan	NCT01789892	2011-06-30	Withdrawn	2018-06-28	2013-01-31	0	0	0	0	0	0	1	0	0	0	0	0	0	0	0	0	0
510(K) Approval Gained for Product	nan	NCT01789840	2013-07-31	Terminated	2020-09-02	2017-12-31	0	1	0	0	0	0	0	0	0	0	0	0	1	0	0	0	0
Not sufficient staff to complete the trial.	nan	NCT01789697	2012-09-30	Terminated	2018-04-09	2014-03-31	0	0	0	0	0	0	1	0	0	1	0	0	0	0	0	0	0
recruitment difficulties	nan	NCT01789489	2010-07-31	Terminated	2016-09-23	2011-01-31	0	0	0	0	0	0	1	0	0	0	0	0	0	0	0	0	0
recruitment difficulties	nan	NCT01789463	2010-04-30	Terminated	2016-04-20	2013-06-30	0	0	0	0	0	0	1	0	0	0	0	0	0	0	0	0	0
The study has concluded normally	nan	NCT01789190	2011-01-31	Terminated	2013-02-11	2013-02-28	0	0	0	0	0	0	0	0	1	0	0	0	0	0	0	0	0
Sponsor withdrew support	Phase 2	NCT01789047	2013-03-31	Terminated	2019-04-16	2016-07-31	0	1	0	0	0	0	0	0	0	0	0	0	0	0	0	0	0
Recommendations changing	nan	NCT01788930	2013-02-28	Terminated	2018-10-12	2017-10-31	0	0	0	0	0	0	0	0	0	0	0	0	0	0	1	0	0
Study withdrawn by Investigator	nan	NCT01788475	2013-02-22	Terminated	2020-03-12	2014-11-12	0	0	0	0	0	0	0	0	0	0	0	0	0	0	0	0	0
Lack of funding.	nan	NCT01788462	2012-05-31	Withdrawn	2017-03-03	nan	0	1	0	0	0	0	0	0	0	0	0	0	0	0	0	0	0
Problem with recruiting	nan	NCT01788293	2013-02-28	Terminated	2021-02-10	2018-01-01	0	0	0	0	0	0	1	0	0	0	0	0	0	0	0	0	0
Unable to get materials from GE, study not proceeding and never opened to accrual	Phase 2	NCT01788280	2018-01-31	Withdrawn	2018-02-07	2022-01-31	0	0	0	0	0	0	1	0	0	1	0	0	0	0	0	0	0
unable to enroll patients	nan	NCT01788202	2013-01-31	Terminated	2016-09-08	2015-12-31	0	0	0	0	0	0	1	0	0	0	0	0	0	0	0	0	0
eIRB closed, no patient enrolled	Phase 1/Phase 2	NCT01787851	2013-02-28	Withdrawn	2018-12-14	2014-02-28	0	0	0	0	0	0	0	0	1	0	0	0	0	0	0	0	0
Unable to align the study questions with a complementary trial	nan	NCT01787786	nan	Withdrawn	2015-12-03	2017-09-30	0	0	0	0	0	0	0	0	0	0	0	0	0	0	1	0	0
IDE was withdrawn. Veniti no longer owns the rights to this device.	nan	NCT01787773	2013-03-31	Withdrawn	2018-10-03	2017-04-30	0	1	0	0	0	0	0	0	0	0	0	0	0	0	0	0	0
Unable to recruit more than 2 subjects	nan	NCT01787721	2013-02-28	Terminated	2014-12-23	2014-12-31	0	0	0	0	0	0	1	0	0	0	0	0	0	0	0	0	0
revisions to original study protocol underway	Phase 1	NCT01787578	2013-04-30	Withdrawn	2014-02-14	2014-02-28	0	0	0	0	0	0	0	0	0	0	0	0	0	0	1	0	0
See termination reason in detailed description.	nan	NCT01787565	2013-01-31	Terminated	2016-04-06	2014-01-31	0	0	0	0	0	0	0	0	0	0	0	1	0	0	0	0	0
Investigator has left the university	nan	NCT01787422	2013-02-28	Terminated	2018-01-26	2018-01-23	0	0	0	0	0	0	0	0	0	0	0	0	0	0	0	1	0
Recruitment difficulties	Phase 4	NCT01787240	2012-11-30	Terminated	2017-05-16	2016-08-31	0	0	0	0	0	0	1	0	0	0	0	0	0	0	0	0	0
Funding withdrawn	nan	NCT01787214	2013-06-30	Terminated	2014-03-18	2013-09-30	0	1	0	0	0	0	0	0	0	0	0	0	0	0	0	0	0
PI returned to her home country of Japan	nan	NCT01786863	2013-02-28	Terminated	2016-12-02	2015-12-31	0	0	0	0	0	0	0	0	0	0	0	0	0	0	0	1	0
Lack of enrollment	nan	NCT01786837	2012-12-31	Withdrawn	2016-02-03	2015-10-31	0	0	0	0	0	0	1	0	0	0	0	0	0	0	0	0	0
Patient pathway has become infeasible due to pressure for shorter hospital stays. Not enough inclusions.	Phase 3	NCT01786824	2014-12-31	Terminated	2016-03-22	2015-08-31	0	0	0	0	0	0	1	0	0	0	0	0	0	0	0	0	0
slow recruitment	Phase 4	NCT01786161	2013-09-30	Terminated	2017-06-07	2016-06-30	0	0	0	0	0	0	1	0	0	0	0	0	0	0	0	0	0
Lack of funding	Phase 3	NCT01785979	2016-01-31	Withdrawn	2015-11-13	2017-02-28	0	1	0	0	0	0	0	0	0	0	0	0	0	0	0	0	0
Study was never initiated due to company decision. No study subjects were ever enrolled or dosed.	Phase 1	NCT01785836	2013-03-31	Withdrawn	2013-02-25	2013-10-31	0	1	0	0	0	0	0	0	0	0	0	0	0	0	0	0	0
Decision by Sponsor	Phase 3	NCT01785771	2013-05-31	Terminated	2019-03-07	2018-01-31	0	1	0	0	0	0	0	0	0	0	0	0	0	0	0	0	0
Unable to enroll adequate number of patients.	Phase 2	NCT01785459	2013-10-31	Terminated	2019-04-03	2016-07-31	0	0	0	0	0	0	1	0	0	0	0	0	0	0	0	0	0
There was no indication that long-term follow-up would differ between any of the studies that have evaluated devices within the 410 Style Matrix.	nan	NCT01785069	2012-12-10	Terminated	2020-06-25	2015-11-30	0	0	0	0	0	0	0	0	0	0	0	0	0	0	1	0	0
Poor enrollment	Phase 1	NCT01785030	2013-02-28	Terminated	2019-01-16	2017-02-28	0	0	0	0	0	0	1	0	0	0	0	0	0	0	0	0	0
difficulty in recruiting	nan	NCT01784991	2011-12-31	Terminated	2020-03-19	2014-04-16	0	0	0	0	0	0	1	0	0	0	0	0	0	0	0	0	0
Lack of recruitment	Phase 2	NCT01784978	2013-02-12	Terminated	2017-10-02	2017-05-08	0	0	0	0	0	0	1	0	0	0	0	0	0	0	0	0	0
Did not have study population to continue	Phase 1/Phase 2	NCT01784887	2013-01-31	Terminated	2021-08-03	2015-03-31	0	0	0	0	0	0	1	0	0	0	0	0	0	0	0	0	0
Pharmaceutical company decision	Phase 1/Phase 2	NCT01784861	2013-05-03	Terminated	2021-07-08	2020-08-19	0	1	0	0	0	0	0	0	0	0	0	0	0	0	0	0	0
Lack of Enrollment	Phase 2	NCT01784666	2013-02-28	Terminated	2017-04-20	2014-04-30	0	0	0	0	0	0	1	0	0	0	0	0	0	0	0	0	0
No funding obtained.	Phase 1	NCT01784653	2013-10-31	Withdrawn	2017-04-12	nan	0	1	0	0	0	0	0	0	0	0	0	0	0	0	0	0	0
No funding	Phase 1	NCT01784627	2015-01-31	Withdrawn	2016-10-07	2017-10-31	0	1	0	0	0	0	0	0	0	0	0	0	0	0	0	0	0
low recruitment rate exacerbated by manufacturing shortage and price increase of hydroxychloroquine.	Phase 3	NCT01784523	2013-02-28	Terminated	2021-09-14	2015-09-30	0	0	0	0	0	0	1	0	0	1	0	0	0	0	0	0	0
study was closed by PI due to no accrual	nan	NCT01784081	2014-04-30	Withdrawn	2016-06-10	2015-06-30	0	0	0	0	0	0	1	0	0	0	0	0	0	0	0	0	0
No funding	Early Phase 1	NCT01784042	2013-03-31	Withdrawn	2017-05-09	2018-03-31	0	1	0	0	0	0	0	0	0	0	0	0	0	0	0	0	0
Technical complications.	Phase 1	NCT01784016	2014-01-31	Withdrawn	2014-05-23	2014-05-31	0	0	0	0	0	0	0	0	0	1	0	0	0	0	0	0	0
recruitement difficulty	nan	NCT01783873	2012-09-30	Terminated	2020-06-29	2019-12-12	0	0	0	0	0	0	1	0	0	0	0	0	0	0	0	0	0
Research Cancelled	Phase 2	NCT01783522	2013-02-28	Terminated	2019-10-22	2013-11-30	0	0	0	0	0	0	0	0	1	0	0	0	0	0	0	0	0
The study was terminated early due to low accrual.	Phase 1	NCT01783431	2012-10-31	Terminated	2015-10-02	2013-11-30	0	0	0	0	0	0	1	0	0	0	0	0	0	0	0	0	0
No funding	Phase 1/Phase 2	NCT01783340	2013-04-30	Withdrawn	2014-11-13	2014-04-30	0	1	0	0	0	0	0	0	0	0	0	0	0	0	0	0	0
We were unable to find patients that fit the eligibility criteria.	Phase 1/Phase 2	NCT01783249	2011-11-30	Withdrawn	2013-02-04	2012-11-30	0	0	0	0	0	0	1	0	0	0	0	0	0	0	0	0	0
Changing conditions for the device in one of the participation companies	nan	NCT01783132	2012-12-01	Terminated	2019-09-06	2014-04-28	0	1	0	0	0	0	0	0	0	0	0	0	0	0	1	0	0
Study terminated due to low accrual	Early Phase 1	NCT01783054	2012-07-31	Terminated	2016-03-08	nan	0	0	0	0	0	0	1	0	0	0	0	0	0	0	0	0	0
This study was prematurely terminated on June 25, 2014 due to lack of enrollment.	Phase 4	NCT01783015	2013-09-30	Terminated	2016-01-06	2014-08-31	0	0	0	0	0	0	1	0	0	0	0	0	0	0	0	0	0
Unable to recruit a sufficient amount of subjects	Phase 1	NCT01782560	2013-02-28	Withdrawn	2015-07-30	2015-07-31	0	0	0	0	0	0	1	0	0	0	0	0	0	0	0	0	0
Study stopped due to low enrollment	nan	NCT01782469	2012-10-31	Terminated	2015-07-30	2014-07-31	0	0	0	0	0	0	1	0	0	0	0	0	0	0	0	0	0
Lack of appropriate participants	nan	NCT01782391	2013-04-30	Withdrawn	2021-05-24	2017-12-31	0	0	0	0	0	0	1	0	0	0	0	0	0	0	0	0	0
Leakage	nan	NCT01782196	2012-10-31	Terminated	2013-07-03	2013-03-31	0	0	0	0	0	0	0	0	0	1	0	0	0	0	0	0	0
Lack of funding	nan	NCT01782027	2012-10-31	Suspended	2021-06-28	2021-12-31	0	1	0	0	0	0	0	0	0	0	0	0	0	0	0	0	0
Study terminated due to corporate decision.	nan	NCT01781962	2013-01-31	Terminated	2014-07-31	2013-06-30	0	1	0	0	0	0	0	0	0	0	0	0	0	0	0	0	0
PI leaving institution	nan	NCT01781819	2012-10-31	Withdrawn	2015-06-01	2016-01-31	0	0	0	0	0	0	0	0	0	0	0	0	0	0	0	1	0
Slow recruitment	nan	NCT01781611	2013-02-28	Terminated	2020-11-25	2017-11-30	0	0	0	0	0	0	1	0	0	0	0	0	0	0	0	0	0
Inclusion criteria difficulties to receive the case, it is taken off the case to apply	nan	NCT01781585	2011-08-31	Withdrawn	2014-04-14	2011-08-31	0	0	0	0	0	0	1	0	0	0	0	0	0	0	0	0	0
suspeded due to slow recruitment, terminated due to interim analysis	nan	NCT01781546	2013-05-22	Terminated	2018-01-30	2018-01-16	0	0	0	0	0	0	1	0	0	0	1	0	0	0	0	0	0
Grant ended before study could be initiated	nan	NCT01781325	2015-01-31	Withdrawn	2014-12-10	2015-12-31	0	1	0	0	0	0	0	0	0	0	0	0	0	0	0	0	0
Population of eligible patients smaller than anticipated	nan	NCT01781247	2013-01-31	Terminated	2016-01-07	2015-12-31	0	0	0	0	0	0	1	0	0	0	0	0	0	0	0	0	0
Insufficient resources	nan	NCT01780532	2014-09-30	Withdrawn	2017-01-30	2016-03-31	0	0	0	0	0	0	0	0	0	1	0	0	0	0	0	0	0
Terminated due to lack of eligible patients	Phase 2	NCT01779466	2013-04-30	Terminated	2015-04-27	2014-06-30	0	0	0	0	0	0	1	0	0	0	0	0	0	0	0	0	0
Based on data from pilot study, the PI and program officer have determined that this study was not feasible.	nan	NCT01779427	2013-01-31	Withdrawn	2016-03-08	2014-01-31	1	0	0	0	0	0	0	0	0	0	0	0	0	0	0	0	0
sensor calibration and other R&D activities	nan	NCT01779349	2013-07-31	Suspended	2014-10-31	2015-06-30	0	0	0	0	0	0	0	0	0	1	0	0	0	0	0	0	0
Sponsor decision not related to patient safety	Phase 1	NCT01779336	2012-12-31	Suspended	2014-09-29	2014-12-31	0	1	0	0	0	0	0	0	0	0	0	0	0	0	0	0	0
Primary investigator has changed his employee and the country of residence.	nan	NCT01779219	2009-06-30	Terminated	2016-02-15	2015-10-31	0	0	0	0	0	0	0	0	0	0	0	0	0	0	0	1	0
Slow Accrual	Phase 2	NCT01779167	2012-06-30	Terminated	2018-07-11	2014-04-30	0	0	0	0	0	0	1	0	0	0	0	0	0	0	0	0	0
funding not available	nan	NCT01779154	2013-01-31	Withdrawn	2016-06-20	2017-05-31	0	1	0	0	0	0	0	0	0	0	0	0	0	0	0	0	0
Loss of study funding	Phase 2	NCT01779050	2013-12-19	Terminated	2021-09-10	2021-09-01	0	1	0	0	0	0	0	0	0	0	0	0	0	0	0	0	0
Co-Investigators left the Institution.	Phase 4	NCT01778647	2009-12-31	Terminated	2018-08-23	2010-07-31	0	0	0	0	0	0	0	0	0	0	0	0	0	0	0	1	0
Study was terminated due to poor accrual.	Phase 2	NCT01778530	2012-12-31	Terminated	2015-10-07	2014-02-28	0	0	0	0	0	0	1	0	0	0	0	0	0	0	0	0	0
On DSMB advice, trial recruitment has been halted for efficacy. F/U continues.	Phase 3	NCT01778335	2013-01-31	Terminated	2015-03-23	2015-01-31	0	0	0	0	0	0	0	0	0	0	1	0	0	0	0	0	0
Lack of patient interest in the study.	Phase 4	NCT01777854	2013-01-31	Terminated	2018-10-24	2015-07-31	0	0	0	0	0	0	1	0	0	0	0	0	0	0	0	0	0
This is a basic research study with no clinical data to report	nan	NCT01777789	2012-12-31	Terminated	2016-02-09	2016-02-29	0	0	0	0	0	0	0	0	1	0	0	0	0	0	0	0	0
Study was withdrawn due to scientific and business considerations.	Phase 1/Phase 2	NCT01777776	2013-07-31	Terminated	2016-09-13	2015-04-30	0	1	0	0	0	0	0	0	0	0	0	0	0	0	0	0	0
Changes in standards of care	Phase 3	NCT01777737	2013-11-25	Terminated	2017-11-14	2015-11-05	0	0	0	0	0	0	0	0	0	0	0	0	0	0	1	0	0
The study was terminated due to time constraints and the withdrawal of Stress Control from the NHS Greater Glasgow and Clyde services.	nan	NCT01777724	2013-01-31	Terminated	2014-07-18	2014-02-28	0	1	0	0	0	0	0	0	0	1	0	0	0	0	0	0	0
analysing images ongoing	nan	NCT01777464	2012-11-30	Terminated	2015-12-03	2016-03-31	0	0	0	0	0	0	0	1	0	0	0	0	0	0	0	0	0
This study met a protocol defined futility criterion and will be terminated following completion of the Follow Up Visit on the last subject randomised.	Phase 2	NCT01777256	2013-03-01	Terminated	2017-04-26	2014-03-31	0	0	0	0	0	0	0	0	0	0	1	0	0	0	0	0	0
Unable to get required research materials	nan	NCT01777230	2013-04-30	Withdrawn	2014-12-18	2016-04-30	0	0	0	0	0	0	0	0	0	1	0	0	0	0	0	0	0
Terminated	Phase 4	NCT01777217	2013-02-28	Terminated	2015-01-16	2014-01-31	0	0	0	0	0	0	0	0	1	0	0	0	0	0	0	0	0
Low recruitment numbers	Phase 3	NCT01777048	2013-04-30	Terminated	2015-06-24	2015-05-31	0	0	0	0	0	0	1	0	0	0	0	0	0	0	0	0	0
This study is a retrospective chart review study, not a clinical trial.	nan	NCT01776957	2012-07-31	Terminated	2018-05-04	2012-12-31	1	0	0	0	0	0	0	0	0	0	0	0	0	0	0	0	0
Suspended to by the institution due to sub-investigator protocol adherence concerns	nan	NCT01776905	2013-02-28	Suspended	2021-03-29	2021-12-31	0	0	0	0	0	0	0	0	0	0	0	0	0	1	0	1	0
due to lack of finace	nan	NCT01776775	2016-01-31	Withdrawn	2016-08-16	2016-08-31	0	1	0	0	0	0	0	0	0	0	0	0	0	0	0	0	0
No medication	Phase 4	NCT01776320	2013-12-31	Withdrawn	2014-03-04	2015-12-31	0	0	0	0	0	0	0	0	0	1	0	0	0	0	0	0	0
Inadequate enrollment	Phase 4	NCT01776203	2012-01-31	Terminated	2015-03-17	2014-04-30	0	0	0	0	0	0	1	0	0	0	0	0	0	0	0	0	0
no subjects agreed to participate	nan	NCT01776086	2013-01-31	Withdrawn	2013-07-10	2013-12-31	0	0	0	0	0	0	1	0	0	0	0	0	0	0	0	0	0
Study did not pass Stage 1 interim analysis.	Phase 2	NCT01776008	2013-01-31	Terminated	2018-05-08	2015-05-05	0	0	0	0	0	0	0	0	0	0	1	0	0	0	0	0	0
no participants enrolled	nan	NCT01775709	2012-07-31	Withdrawn	2017-02-10	2014-09-30	0	0	0	0	0	0	1	0	0	0	0	0	0	0	0	0	0
Due to the principal investigator leaving the institution and slow enrollment, we have decided to close the study prior to study completion	nan	NCT01775670	2013-02-28	Terminated	2017-05-15	2016-01-31	0	0	0	0	0	0	1	0	0	0	0	0	0	0	0	1	0
No participants enrolled	Phase 4	NCT01775605	2013-11-30	Withdrawn	2015-05-14	2014-11-30	0	0	0	0	0	0	1	0	0	0	0	0	0	0	0	0	0
Poor enrollment	nan	NCT01775488	2013-06-30	Withdrawn	2015-08-19	nan	0	0	0	0	0	0	1	0	0	0	0	0	0	0	0	0	0
Study was terminated by sponsor without any AEs to review the device design.	nan	NCT01775410	2013-02-28	Terminated	2021-04-21	2013-08-27	0	1	0	0	0	0	0	0	0	0	0	0	0	0	0	0	0
Study terminated due to difficulty in enrollment	Phase 4	NCT01775397	2012-11-29	Terminated	2020-01-13	2013-04-15	0	0	0	0	0	0	1	0	0	0	0	0	0	0	0	0	0
Lack of enrollment	Phase 2	NCT01775280	2012-10-31	Withdrawn	2015-06-09	2015-10-31	0	0	0	0	0	0	1	0	0	0	0	0	0	0	0	0	0
Study stopped due to safety concerns in both study arms	Phase 2	NCT01775267	2012-11-30	Terminated	2015-06-09	2015-11-30	0	0	0	0	0	0	0	0	0	0	0	0	0	1	0	0	0
Abandoned	nan	NCT01775215	2013-01-31	Withdrawn	2014-12-02	2016-01-31	0	0	0	0	0	0	0	0	1	0	0	0	0	0	0	0	0
Parent Study stopped due to poor recruitment and enrollment	nan	NCT01775176	2012-05-31	Terminated	2021-08-24	2016-04-30	0	0	0	0	0	0	1	0	0	0	0	0	0	0	0	0	0
because of a lack of funding	nan	NCT01775098	nan	Withdrawn	2017-05-11	2013-02-28	0	1	0	0	0	0	0	0	0	0	0	0	0	0	0	0	0
DSMB recommendation due to lack of efficacy. There were no safety signals.	Phase 2	NCT01774851	2013-01-31	Terminated	2017-06-22	2015-12-31	0	0	0	0	0	0	0	0	0	0	1	0	0	0	0	0	0
This program was terminated for financial reasons	Phase 1	NCT01774747	2012-12-31	Terminated	2014-06-18	2014-04-30	0	1	0	0	0	0	0	0	0	0	0	0	0	0	0	0	0
Difficulty in recruiting participants	nan	NCT01774708	2012-12-31	Terminated	2021-09-16	2014-03-31	0	0	0	0	0	0	1	0	0	0	0	0	0	0	0	0	0
Futility	Phase 3	NCT01774604	2013-01-31	Terminated	2016-11-04	2014-12-31	0	0	0	0	0	0	0	0	0	0	1	0	0	0	0	0	0
Sponsor Decision	nan	NCT01774331	2012-11-30	Terminated	2019-08-07	2019-08-31	0	1	0	0	0	0	0	0	0	0	0	0	0	0	0	0	0
Lack of enrollment and commercial availability of drug	Phase 2	NCT01774253	2013-05-31	Terminated	2020-12-02	2015-10-31	0	0	0	0	0	0	1	0	0	1	0	0	0	0	0	0	0
Very limited enrollment	nan	NCT01774110	2012-08-31	Terminated	2015-10-01	2014-12-31	0	0	0	0	0	0	1	0	0	0	0	0	0	0	0	0	0
Lack of funding	Phase 2	NCT01773889	2009-06-30	Terminated	2018-04-10	2011-06-30	0	1	0	0	0	0	0	0	0	0	0	0	0	0	0	0	0
Slow accrual. 100 patients included	Phase 3	NCT01773837	2012-01-31	Terminated	2017-05-09	2018-02-28	0	0	0	0	0	0	1	0	0	0	0	0	0	0	0	0	0
The study completed the first phase and did not meet efficacy end point to enter into the randomized phase.	Phase 2	NCT01773785	2013-04-30	Terminated	2021-10-13	2015-09-30	0	0	0	0	0	0	0	0	0	0	1	0	0	0	0	0	0
Poor Recruitment	nan	NCT01773746	2013-08-31	Terminated	2018-09-12	2017-03-01	0	0	0	0	0	0	1	0	0	0	0	0	0	0	0	0	0
Study assessments for patients recruited continuing per protocol so patients receive a minimum of 6 months follow up. No safety concerns have been raised.	Phase 3	NCT01773616	2015-04-30	Terminated	2018-02-01	2017-12-31	0	0	0	0	0	0	1	0	1	0	0	0	0	0	0	0	0
No statistical difference observed for outcomes.	nan	NCT01773603	2011-12-31	Terminated	2013-01-23	2012-07-31	0	0	0	0	0	0	0	0	0	0	1	0	0	0	0	0	0
Not NIH defined clinical trial study	nan	NCT01773551	2012-04-30	Withdrawn	2018-02-13	2018-04-30	0	0	0	0	0	0	0	0	1	0	0	0	0	0	0	0	0
Unable to enroll significant number of patients.	nan	NCT01773499	2013-01-31	Terminated	2015-03-20	2014-10-31	0	0	0	0	0	0	1	0	0	0	0	0	0	0	0	0	0
Not funded	Phase 2	NCT01773486	2015-06-30	Withdrawn	2019-11-07	2015-12-31	0	1	0	0	0	0	0	0	0	0	0	0	0	0	0	0	0
Study was stopped terminated early due to low recruitment.	Phase 3	NCT01773460	2013-07-31	Terminated	2016-02-10	2014-07-31	0	0	0	0	0	0	1	0	0	0	0	0	0	0	0	0	0
Study has been halted per PI and IRB recommendation	Phase 1	NCT01773330	2013-10-31	Terminated	2015-01-26	2015-01-31	0	0	0	0	0	0	0	0	0	0	0	0	1	0	0	0	0
Business decision to perform a market withdrawal of the product	Phase 3	NCT01773252	2012-11-30	Terminated	2015-11-13	2015-11-30	0	1	0	0	0	0	0	0	0	0	0	0	0	0	0	0	0
insufficient recruitment of patients and high costs associated with the purchase and blinding of study medication	Phase 3	NCT01773083	2013-10-31	Terminated	2017-01-31	2017-12-31	0	0	0	0	0	0	1	0	0	1	0	0	0	0	0	0	0
no clinical investigator present	nan	NCT01772875	2013-01-31	Withdrawn	2020-08-05	2014-01-20	0	0	0	0	0	0	0	0	0	0	0	0	0	0	0	0	0
Principal Investigator left institution-study not continued	nan	NCT01772719	2012-08-31	Terminated	2019-11-18	2016-11-30	0	0	0	0	0	0	0	0	0	0	0	0	0	0	0	1	0
difficulty recruiting and retaining participants	Phase 4	NCT01772641	2012-12-31	Terminated	2016-03-16	2014-01-31	0	0	0	0	0	0	1	0	0	0	0	0	0	0	0	0	0
Comparator sawblade no longer available	nan	NCT01772589	2015-02-28	Withdrawn	2018-02-06	2015-02-28	0	0	0	0	0	0	0	0	0	1	0	0	0	0	0	0	0
The data did not show clear results	nan	NCT01772537	2012-05-31	Terminated	2017-03-31	2014-02-28	0	0	0	0	0	0	0	0	0	0	1	0	0	0	0	0	0
Sponsor decided to discontinue study for business reasons.	nan	NCT01772017	2012-10-31	Terminated	2015-11-24	2013-08-31	0	1	0	0	0	0	0	0	0	0	0	0	0	0	0	0	0
As recruitment rate was lower than anticipated	nan	NCT01772108	2013-04-30	Terminated	2018-11-07	2015-01-31	0	0	0	0	0	0	1	0	0	0	0	0	0	0	0	0	0
Patient recruitment is very slow, economic grant has ended and the number of patients is enough according to sample size (22 children/ arm).	Phase 3	NCT01772056	2009-12-31	Terminated	2015-01-09	2013-03-31	0	1	0	0	0	0	1	0	0	0	0	0	0	0	0	0	0
PI relocated to a different country.	nan	NCT01771614	2016-08-31	Withdrawn	2018-05-16	2017-01-31	0	0	0	0	0	0	0	0	0	0	0	0	0	0	0	1	0
No funding received	nan	NCT01771575	2013-07-31	Withdrawn	2020-09-10	2014-09-30	0	1	0	0	0	0	0	0	0	0	0	0	0	0	0	0	0
Not enough volunteer recruited before funding could be secured.	Phase 1	NCT01771484	2012-12-31	Terminated	2017-01-18	2017-01-31	0	1	0	0	0	0	1	0	0	0	0	0	0	0	0	0	0
Change in clinical strategy	Phase 2	NCT01771471	2012-11-30	Terminated	2017-08-31	2020-09-30	0	0	0	0	0	0	0	0	0	0	0	0	0	0	1	0	0
Lack of efficacy with one month of treatement	Phase 2	NCT01771198	2012-08-31	Terminated	2015-07-13	2015-07-31	0	0	0	0	0	0	0	0	0	0	1	0	0	0	0	0	0
recruiting or enrolling participants has halted prematurely by Life-Moms Consortium and will not resume; participants are no longer being examined or treated.	nan	NCT01771133	2013-01-31	Terminated	2016-10-28	2015-11-30	0	0	0	0	0	0	0	0	1	0	0	0	0	0	0	0	0
Not NIH defined clinical trial study.	nan	NCT01770717	2012-08-31	Withdrawn	2018-02-14	2018-08-31	0	0	0	0	0	0	0	0	1	0	0	0	0	0	0	0	0
Assay being revised and re-validated.	nan	NCT01770665	2012-06-30	Terminated	2016-09-16	2016-09-30	0	0	0	0	0	0	0	0	0	0	0	0	0	0	1	0	0
Corporate business decision, may consider different subject population	Phase 2	NCT01770613	2013-02-28	Withdrawn	2017-04-27	2017-05-31	0	1	0	0	0	0	0	0	0	0	0	0	0	0	0	0	0
never initiated, did different study	nan	NCT01770600	2010-04-30	Withdrawn	2015-05-28	nan	0	0	0	0	0	0	0	0	0	0	0	0	0	0	0	0	0
Interim results showed that the HATCP material was not non-inferior to the AUTO graft.	nan	NCT01770574	2013-02-28	Terminated	2019-10-02	2016-12-10	0	0	0	0	0	0	0	0	0	0	1	0	0	0	0	0	0
Poor recruitment, Interim analysis: The rates of pts who reached primary and secondary endpoints were lower than expected.	Phase 4	NCT01770340	2011-01-31	Terminated	2021-02-21	2020-07-01	0	0	0	0	0	0	1	0	0	0	1	0	0	0	0	0	0
Study medication no longer available at institution	Phase 4	NCT01770236	2013-01-31	Terminated	2016-12-21	2015-11-30	0	0	0	0	0	0	0	0	0	1	0	0	0	0	0	0	0
Recruitment goal cannot be achieved any more as only 8 patients have been recruited since start of the study in 2012.	nan	NCT01770158	2012-10-31	Terminated	2018-04-09	2018-03-27	0	0	0	0	0	0	1	0	0	0	0	0	0	0	0	0	0
Stage 1 accrual completed. Study did not proceed to Stage 2 accrual.	Phase 2	NCT01769547	2013-03-31	Terminated	2015-09-17	2015-06-30	0	0	0	0	0	0	1	0	0	0	0	0	0	0	0	0	0
Administratively inactivated	nan	NCT01769534	2012-06-30	Terminated	2017-12-19	2016-07-31	0	1	0	0	0	0	0	0	1	0	0	0	0	0	0	0	0
Study closed due to slow accrual.	Phase 2	NCT01769508	2013-02-28	Terminated	2016-06-13	2015-02-28	0	0	0	0	0	0	1	0	0	0	0	0	0	0	0	0	0
Inability to enroll within funding period	Phase 2	NCT01769443	2013-06-30	Terminated	2015-11-11	2014-07-31	0	1	0	0	0	0	1	0	0	0	0	0	0	0	0	0	0
Funding issues	nan	NCT01769300	2013-01-31	Withdrawn	2018-07-13	2014-08-31	0	1	0	0	0	0	0	0	0	0	0	0	0	0	0	0	0
Planned Future Study	Phase 1/Phase 2	NCT01769222	2013-02-28	Terminated	2017-03-03	2015-06-30	1	0	0	0	0	0	0	0	0	0	0	0	0	0	0	0	0
The Study was terminated due to lack of efficacy.	Phase 2	NCT01769196	2013-01-31	Terminated	2017-05-30	2016-02-23	0	0	0	0	0	0	0	0	0	0	1	0	0	0	0	0	0
Rate of recruitment	nan	NCT01769053	2013-01-31	Terminated	2018-07-26	2018-01-31	0	0	0	0	0	0	1	0	0	0	0	0	0	0	0	0	0
Change of PI. Former PI changed from Research Center and Promoter obliged unexpectedly to change the PI.	Phase 4	NCT01768988	2012-08-31	Terminated	2017-10-06	2017-12-31	0	0	0	0	0	0	0	0	0	0	0	0	0	0	0	1	0
low enrollment	nan	NCT01768871	2013-01-31	Terminated	2018-11-14	2015-07-31	0	0	0	0	0	0	1	0	0	0	0	0	0	0	0	0	0
No funding	Phase 2	NCT01768767	2013-01-31	Withdrawn	2020-03-09	2013-01-31	0	1	0	0	0	0	0	0	0	0	0	0	0	0	0	0	0
Low rate of recruitment (only one patient up to May 2014)	nan	NCT01768715	2013-01-31	Suspended	2014-06-03	2017-12-31	0	0	0	0	0	0	1	0	0	0	0	0	0	0	0	0	0
Sponsor terminated study due to lack of enrollment	Phase 2	NCT01767987	2012-11-30	Terminated	2017-09-14	2014-04-30	0	0	0	0	0	0	1	0	0	0	0	0	0	0	0	0	0
Unable to secure funding.	nan	NCT01767961	2013-09-30	Withdrawn	2017-08-10	2015-01-31	0	1	0	0	0	0	0	0	0	0	0	0	0	0	0	0	0
Slow Accruals	nan	NCT01767935	2014-07-31	Terminated	2018-11-14	2014-12-31	0	0	0	0	0	0	1	0	0	0	0	0	0	0	0	0	0
The study crossed the prospective futility boundary of primary endpoint	Phase 3	NCT01767857	2013-03-31	Terminated	2021-06-29	2017-06-30	0	0	0	0	0	0	0	0	0	0	1	0	0	0	0	0	0
study team will review the collected data and make any necessary changes to the educational tool.	nan	NCT01767831	2013-03-31	Terminated	2014-04-28	2013-08-31	0	0	0	0	0	0	0	0	0	0	0	0	0	0	1	0	0
No participants enrolled	nan	NCT01766869	2015-04-30	Withdrawn	2020-03-18	2015-04-30	0	0	0	0	0	0	1	0	0	0	0	0	0	0	0	0	0
Lack of recruitment	nan	NCT01766856	2012-11-30	Terminated	2018-01-09	2017-11-02	0	0	0	0	0	0	1	0	0	0	0	0	0	0	0	0	0
Insufficient recruitment of physicians to participate to the study.	Early Phase 1	NCT01766544	2009-09-30	Terminated	2013-01-11	2010-03-31	0	0	0	0	0	0	1	0	0	0	0	0	0	0	0	1	0
lack of the subjects	Phase 4	NCT01766505	2012-06-30	Terminated	2014-03-14	2014-03-31	0	0	0	0	0	0	1	0	0	0	0	0	0	0	0	0	0
The recruitment period has finished without reaching sample size	Phase 3	NCT01765842	2012-11-30	Terminated	2015-07-10	2015-12-31	0	0	0	0	0	0	1	0	0	0	0	0	0	0	0	0	0
Primary objective not met after planned interim analysis	Early Phase 1	NCT01765803	2013-06-30	Terminated	2016-04-14	2013-12-31	0	0	0	0	0	0	0	0	0	0	1	0	0	0	0	0	0
Project never received funding.	Phase 2	NCT01765738	2013-02-28	Withdrawn	2018-06-18	2016-09-30	0	1	0	0	0	0	0	0	0	0	0	0	0	0	0	0	0
insufficient patient recruitment	Phase 2	NCT01765114	2013-02-28	Terminated	2014-08-05	2014-08-31	0	0	0	0	0	0	1	0	0	0	0	0	0	0	0	0	0
The study was stopped due to poor enrollment.	Phase 4	NCT01765270	2013-03-31	Terminated	2015-05-29	2014-06-30	0	0	0	0	0	0	1	0	0	0	0	0	0	0	0	0	0
Due to small number of participants entering randomization. Not a safety issue.	Phase 3	NCT01764997	2013-04-30	Terminated	2017-07-27	2015-01-31	0	0	0	0	0	0	1	0	0	0	0	0	0	0	0	0	0
No correlation between FIAU uptake and bone biopsy results.	Phase 2	NCT01764919	2013-04-30	Terminated	2016-04-08	2014-02-28	0	0	0	0	0	0	0	0	0	0	1	0	0	0	0	0	0
Enrolling too slowly due to insurance plans no longer covering the cost of the Percutaneous Tibial Nerve Stimulation treatment.	Phase 4	NCT01764893	2013-01-31	Terminated	2014-05-23	2014-04-30	0	0	0	0	0	0	1	0	0	1	0	0	0	0	0	0	0
awaiting FDA approval for next dose group	Phase 1	NCT01764750	2013-01-31	Terminated	2018-05-11	2013-12-31	0	0	0	0	0	0	0	0	0	0	0	0	1	0	0	0	0
We terminated the study due to problems recruiting alcoholic subjects with HIV.	Phase 2	NCT01764685	2013-01-31	Terminated	2016-03-15	2014-01-31	0	0	0	0	0	0	1	0	0	0	0	0	0	0	0	0	0
Poor accrual	Phase 2	NCT01764607	2013-04-30	Terminated	2018-11-14	2014-06-30	0	0	0	0	0	0	1	0	0	0	0	0	0	0	0	0	0
insufficient staff to complete recruitment	Phase 3	NCT01764308	2013-01-31	Terminated	2019-04-17	2019-03-31	0	0	0	0	0	0	1	0	0	1	0	0	0	0	0	0	0
Lack of patients with recruitment criteria	nan	NCT01764139	2013-03-31	Terminated	2016-03-17	2014-03-31	0	0	0	0	0	0	1	0	0	0	0	0	0	0	0	0	0
Study stopped due to low enrolment rate.	Phase 1/Phase 2	NCT01764009	2012-06-30	Withdrawn	2015-09-11	2014-03-31	0	0	0	0	0	0	1	0	0	0	0	0	0	0	0	0	0
slow enrollment	nan	NCT01763736	2012-12-31	Terminated	2015-10-21	2014-12-31	0	0	0	0	0	0	1	0	0	0	0	0	0	0	0	0	0
Due to slow enrollment and not being able to reach the primary endpoint	nan	NCT01763684	2012-09-30	Terminated	2021-04-23	2016-08-31	0	0	0	0	0	0	1	0	0	0	1	0	0	0	0	0	0
lack of recruitment	nan	NCT01763489	2014-01-31	Withdrawn	2018-09-12	2015-03-31	0	0	0	0	0	0	1	0	0	0	0	0	0	0	0	0	0
Investigator left the institution	Early Phase 1	NCT01763437	2014-03-31	Withdrawn	2017-01-12	2015-03-31	0	0	0	0	0	0	0	0	0	0	0	0	0	0	0	1	0
The original PI moved on from this facility as did other key personnel. The current PI decided to discontinue the study.	nan	NCT01763359	2012-04-30	Terminated	2020-05-04	2020-02-29	0	0	0	0	0	0	0	0	0	0	0	0	0	0	0	1	0
Unobtainable sample size	nan	NCT01762956	2015-07-31	Terminated	2017-01-27	2016-12-31	0	0	0	0	0	0	1	0	0	0	0	0	0	0	0	0	0
Withdrawn due to difficulties in to recruiting due to competing studies, changing treatment practices, unavailability of eligible study population	Phase 2	NCT01762852	2013-04-30	Withdrawn	2017-03-22	2014-01-31	0	0	0	0	0	0	1	0	0	0	0	0	0	0	0	0	0
Company decided to stop study for reasons other than safety	Phase 1/Phase 2	NCT01762670	2013-02-28	Terminated	2015-02-03	2013-12-31	0	1	0	0	0	0	0	0	0	0	0	0	0	0	0	0	0
Study stopped prior to Patient Enrollment	Phase 3	NCT01762657	2014-09-30	Withdrawn	2016-04-19	2015-09-30	0	0	0	0	0	0	0	0	1	0	0	0	0	0	0	0	0
This study was withdrawn prior to enrollment.	Phase 3	NCT01762644	2015-08-31	Withdrawn	2016-04-18	2016-08-31	0	0	0	0	0	0	0	0	1	0	0	0	0	0	0	0	0
inadequate enrollment	nan	NCT01762605	2010-03-31	Terminated	2018-08-15	2012-11-30	0	0	0	0	0	0	1	0	0	0	0	0	0	0	0	0	0
new sponsor	Phase 3	NCT01762592	2017-12-31	Withdrawn	2017-12-22	2019-12-31	0	1	0	0	0	0	0	0	0	0	0	0	0	0	0	0	0
Funding issues.	Phase 4	NCT01762423	2012-12-31	Withdrawn	2013-02-20	2013-02-28	0	1	0	0	0	0	0	0	0	0	0	0	0	0	0	0	0
Sponsor decision not related to patient safety	Phase 1	NCT01762410	2012-09-30	Suspended	2014-09-29	2016-03-31	0	1	0	0	0	0	0	0	0	0	0	0	0	0	0	0	0
Rarity of disease and current practice in the field made enrollment challenging.	Phase 4	NCT01762137	2013-02-28	Terminated	2018-02-13	2017-02-28	0	0	0	0	0	0	1	0	0	0	0	0	0	0	1	0	0
Recruitment difficulties	nan	NCT01762111	2012-12-31	Suspended	2020-09-16	2022-12-31	0	0	0	0	0	0	1	0	0	0	0	0	0	0	0	0	0
Due to difficulty in purchasing reagents, study canceled without subject registration	nan	NCT01762007	2012-11-30	Withdrawn	2021-05-06	2013-07-31	0	0	0	0	0	0	1	0	0	1	0	0	0	0	0	0	0
Inadequate accrual	nan	NCT01761812	2012-09-30	Terminated	2016-10-18	2014-12-31	0	0	0	0	0	0	1	0	0	0	0	0	0	0	0	0	0
There were a number of bugs in the game that meant the participants were not getting the intended intervention.	nan	NCT01761760	2017-05-08	Terminated	2019-04-26	2018-07-30	0	0	0	0	0	0	0	0	0	1	0	0	0	0	0	0	0
FDA hold and toxicity associated with study drug	Phase 2/Phase 3	NCT01761747	2013-01-31	Terminated	2014-12-23	2014-06-30	0	0	0	0	0	0	0	0	0	0	0	0	1	1	0	0	0
The PI resigned the institute. The rest investigators at the institute decided to terminate the study.	nan	NCT01761695	2013-01-31	Terminated	2018-07-20	2016-05-31	0	0	0	0	0	0	0	0	0	0	0	0	0	0	0	1	0
The PI resigned the institute, and the rest investigators at the institute decided to terminate the study.	nan	NCT01761682	2013-01-31	Terminated	2018-07-20	2016-05-31	0	0	0	0	0	0	0	0	0	0	0	0	0	0	0	1	0
Difficulty to identify eligible patients: 8 centers contributed 54 patients in 6 months.	nan	NCT01761591	2012-12-31	Terminated	2014-08-26	2014-01-31	0	0	0	0	0	0	1	0	0	0	0	0	0	0	0	0	0
Recruitment rythm not sufficent to reach the simple size needed.	Phase 3	NCT01761201	2012-01-31	Terminated	2014-08-06	2014-02-28	0	0	0	0	0	0	1	0	0	0	0	0	0	0	0	0	0
Study was activated initially. However, the necessary resources were not available to complete the research.	nan	NCT01761006	2013-03-31	Terminated	2017-11-07	2014-09-23	0	1	0	0	0	0	0	0	0	1	0	0	0	0	0	0	0
Study was discontinued due to non-safety related business prioritization decisions. No subjects were randomized.	Phase 3	NCT01760993	2013-02-01	Terminated	2021-06-22	2013-04-01	0	1	0	0	0	0	0	0	0	0	0	0	0	0	0	0	0
Development halted by management	Phase 1	NCT01760980	2012-11-30	Withdrawn	2019-07-05	2014-12-31	0	1	0	0	0	0	0	0	0	0	0	0	0	0	0	0	0
Slow accrual	nan	NCT01760941	2013-03-31	Terminated	2016-02-29	2015-06-30	0	0	0	0	0	0	1	0	0	0	0	0	0	0	0	0	0
Study was discontinued due to non-safety related business prioritization decisions. No subjects were randomized	Phase 3	NCT01760889	2013-02-01	Terminated	2021-06-22	2013-04-01	0	1	0	0	0	0	0	0	0	0	0	0	0	0	0	0	0
Lack of enrollment	nan	NCT01760694	2013-01-31	Terminated	2014-08-15	2014-07-31	0	0	0	0	0	0	1	0	0	0	0	0	0	0	0	0	0
difficult to recruit patients	Phase 4	NCT01760616	2011-11-07	Terminated	2020-03-06	2017-06-30	0	0	0	0	0	0	1	0	0	0	0	0	0	0	0	0	0
Unable to obtain funding	Phase 2	NCT01760330	2015-12-31	Withdrawn	2016-03-08	2016-12-31	0	1	0	0	0	0	0	0	0	0	0	0	0	0	0	0	0
Sponsor decided to stop the study due to expiration of blinded placebo .	Phase 4	NCT01760304	2012-01-31	Terminated	2017-06-14	2012-10-31	0	1	0	0	0	0	0	0	0	0	0	0	0	0	0	0	0
Because of logistic and practical reasons.	nan	NCT01760174	2016-01-31	Withdrawn	2015-05-12	2017-02-28	0	0	0	0	0	0	0	0	0	1	0	0	0	0	0	0	0
No signal on pain-score	nan	NCT01760161	2014-04-30	Terminated	2015-05-12	2016-02-29	0	0	0	0	0	0	0	0	0	0	1	0	0	0	0	0	0
Unable to recruit sufficient number of subjects in required timeline.	nan	NCT01759914	2012-09-30	Terminated	2014-03-07	2013-07-31	0	0	0	0	0	0	1	0	0	0	0	0	0	0	0	0	0
The stereotaxis can be threatful for the patients because of respiratory insufficiency	Phase 1	NCT01759784	2014-03-31	Withdrawn	2016-01-01	nan	0	0	0	0	0	0	0	0	0	0	0	0	0	1	0	0	0
Organisatory reason	nan	NCT01759745	2014-12-31	Withdrawn	2021-03-01	2015-12-31	0	1	0	0	0	0	0	0	0	0	0	0	0	0	1	0	0
The Sponsor terminated the study.	nan	NCT01759550	2011-09-30	Terminated	2015-06-11	2014-06-30	0	1	0	0	0	0	0	0	0	0	0	0	0	0	0	0	0
The Study was terminated due to lack of efficacy.	Phase 2	NCT01759511	2012-10-18	Terminated	2017-04-04	2016-02-19	0	0	0	0	0	0	0	0	0	0	1	0	0	0	0	0	0
Interim analysis showed no significant difference between study arms.	Phase 2	NCT01759407	2013-05-31	Terminated	2018-01-25	2016-10-31	0	0	0	0	0	0	0	0	0	0	1	0	0	0	0	0	0
PI leaving institution	nan	NCT01759381	2012-12-31	Terminated	2015-07-02	2015-06-30	0	0	0	0	0	0	0	0	0	0	0	0	0	0	0	1	0
low accrual	Phase 2	NCT01759303	2013-04-30	Terminated	2021-04-13	2017-05-31	0	0	0	0	0	0	1	0	0	0	0	0	0	0	0	0	0
slow accrual	Phase 2	NCT01759238	2013-05-31	Terminated	2015-02-06	2014-10-31	0	0	0	0	0	0	1	0	0	0	0	0	0	0	0	0	0
Difficulties with patient recruitement	nan	NCT01759095	2013-01-31	Terminated	2015-04-09	2014-12-31	0	0	0	0	0	0	1	0	0	0	0	0	0	0	0	0	0
slow enrollment	nan	NCT01759017	2012-12-31	Terminated	2015-07-22	2015-01-31	0	0	0	0	0	0	1	0	0	0	0	0	0	0	0	0	0
lack of recruitment	Phase 1/Phase 2	NCT01758991	2013-01-31	Suspended	2021-05-04	2025-12-31	0	0	0	0	0	0	1	0	0	0	0	0	0	0	0	0	0
administrative reason	nan	NCT01758887	2012-12-31	Withdrawn	2016-10-13	2016-09-30	0	1	0	0	0	0	0	0	0	0	0	0	0	0	0	0	0
This study was suspended due to insufficient subject accrual.	Phase 2	NCT01758588	2013-01-31	Terminated	2018-07-24	2017-06-30	0	0	0	0	0	0	1	0	0	0	0	0	0	0	0	0	0
A Phase I/II study (NCT01758458) is now recruiting	Phase 1/Phase 2	NCT01758458	2013-02-28	Terminated	2017-04-19	2016-05-31	1	0	0	0	0	0	0	0	0	0	0	0	0	0	0	0	0
Changes in country regulation	nan	NCT01758289	2013-01-31	Terminated	2014-11-17	2013-11-30	0	0	0	0	0	0	0	0	0	0	0	0	1	0	1	0	0
Partly due to financial issues and changes in study staff work placements	nan	NCT01757951	2012-02-29	Suspended	2021-05-12	2026-12-31	0	1	0	0	0	0	0	0	0	0	0	0	0	0	0	0	0
Technical problems	Phase 2	NCT01757899	2014-01-31	Withdrawn	2020-07-10	2016-01-31	0	0	0	0	0	0	0	0	0	1	0	0	0	0	0	0	0
Discontinuation of this study was based on Novartis decision to discontinue development of fingolimod for the treatment of ADON	Phase 2	NCT01757691	2013-08-31	Terminated	2015-05-04	2014-05-31	0	1	0	0	0	0	0	0	0	0	0	0	0	0	0	0	0
At the request of the global principal investigator, no subjects were enrolled in this study at any site.	Phase 4	NCT01757574	2012-11-30	Withdrawn	2017-05-18	2016-08-31	0	0	0	0	0	0	0	0	0	0	0	0	0	0	0	1	0
Difficulties with patient inclusion	nan	NCT01757496	2012-09-30	Terminated	2018-10-15	2018-10-10	0	0	0	0	0	0	1	0	0	0	0	0	0	0	0	0	0
Poor accrual	Phase 2	NCT01757327	2014-04-30	Withdrawn	2015-04-27	2019-12-31	0	0	0	0	0	0	1	0	0	0	0	0	0	0	0	0	0
already several publications in the literature	nan	NCT01757314	2012-10-31	Terminated	2016-09-28	2015-06-30	0	0	0	0	0	0	0	0	0	0	0	0	0	0	0	0	0
Unable to recruit sufficient participants	Phase 4	NCT01757249	2013-01-31	Terminated	2013-11-13	2013-11-30	0	0	0	0	0	0	1	0	0	0	0	0	0	0	0	0	0
Closure due to lack of funding.	Phase 1/Phase 2	NCT01757223	2020-12-31	Withdrawn	2021-01-27	2030-10-31	0	1	0	0	0	0	0	0	0	0	0	0	0	0	0	0	0
Slow accrual	Phase 2	NCT01757197	2013-11-07	Terminated	2018-06-11	2014-06-17	0	0	0	0	0	0	1	0	0	0	0	0	0	0	0	0	0
Unable to recruit sufficient participants	nan	NCT01757067	2013-01-31	Terminated	2021-03-18	2017-05-17	0	0	0	0	0	0	1	0	0	0	0	0	0	0	0	0	0
This study has been terminated; alternative study designs are being considered. Fusidic acid remains available under an Expanded Access Protocol.	Phase 2	NCT01756924	2012-12-31	Terminated	2019-04-19	2014-07-31	0	0	0	0	0	0	0	0	0	0	0	0	0	0	1	0	0
The principal investigator of the study relocated to another institution.	Phase 2	NCT01756820	2013-01-31	Withdrawn	2016-05-11	2016-01-31	0	0	0	0	0	0	0	0	0	0	0	0	0	0	0	1	0
Amendment of Study Protocol	Phase 4	NCT01756729	2012-12-31	Terminated	2016-03-02	2018-01-31	0	0	0	0	0	0	0	0	0	0	0	0	0	0	1	0	0
Recruitment	nan	NCT01756690	2011-10-31	Terminated	2017-01-30	2016-12-31	0	0	0	0	0	0	1	0	0	0	0	0	0	0	0	0	0
no logistical support to carry out the study fairly	Phase 4	NCT01756586	2013-02-28	Terminated	2017-06-27	2014-12-31	0	0	0	0	0	0	0	0	0	1	0	0	0	0	0	0	0
Unable to continue study due to time constraints	nan	NCT01756573	2013-01-31	Terminated	2019-05-14	2015-01-31	0	1	0	0	0	0	0	0	0	0	0	0	0	0	0	0	0
Unable to continue research due to time constraints	Phase 4	NCT01756560	2013-01-31	Terminated	2019-05-14	2015-01-31	0	1	0	0	0	0	0	0	0	0	0	0	0	0	0	0	0
focus resources in the allogeneic platform and provide optimal value for patients	Phase 2/Phase 3	NCT01756326	2012-06-30	Terminated	2020-06-11	2019-04-30	0	0	0	0	0	0	0	0	0	1	0	0	0	0	0	0	0
Because funding was not secured, the study was never initiated. 0 subjects enrolled	nan	NCT01756092	2011-07-31	Withdrawn	2016-10-21	2014-10-31	0	1	0	0	0	0	0	0	0	0	0	0	0	0	0	0	0
Trial discontinued based on the results of an interim futility analysis.	Phase 2	NCT01756053	2013-03-31	Terminated	2014-10-29	2014-01-31	0	0	0	0	0	0	0	0	0	0	1	0	0	0	0	0	0
lack of recruitment	Phase 4	NCT01755871	2013-01-31	Terminated	2016-06-09	2016-02-29	0	0	0	0	0	0	1	0	0	0	0	0	0	0	0	0	0
Study was terminated due to unforeseen difficulties with subject recruitment. No safety issues were identified in the study with this new formulation.	Phase 2/Phase 3	NCT01755702	2009-07-31	Terminated	2015-03-27	2010-03-31	0	0	0	0	0	0	1	0	0	0	0	0	0	0	0	0	0
DSMB Interim Analyses	Phase 3	NCT01755520	2013-04-24	Terminated	2018-08-02	2018-05-19	0	0	0	0	0	0	0	0	0	0	1	0	0	0	0	0	0
Amgen determined no further need for this study.	Phase 1	NCT01755442	2012-11-30	Terminated	2013-04-22	2013-01-31	0	1	0	0	0	0	0	0	0	0	0	0	0	0	0	0	0
not enough patients	Phase 3	NCT01755325	2012-11-30	Suspended	2018-04-25	2018-12-31	0	0	0	0	0	0	1	0	0	0	0	0	0	0	0	0	0
Research site no longer available	nan	NCT01755312	2013-06-30	Terminated	2015-08-27	2015-01-31	0	1	0	0	0	0	0	0	1	0	0	0	0	0	0	0	0
difficulty enrollment, no patients received treatment	Phase 3	NCT01755182	2013-07-31	Terminated	2016-05-06	2016-03-31	0	0	0	0	0	0	1	0	0	0	0	0	0	0	0	0	0
Inability to enroll sufficient patients	Phase 2	NCT01755169	2013-01-31	Terminated	2017-01-23	2015-05-31	0	0	0	0	0	0	1	0	0	0	0	0	0	0	0	0	0
due to lack of funding	nan	NCT01755130	2014-05-13	Terminated	2021-06-29	2021-06-02	0	1	0	0	0	0	0	0	0	0	0	0	0	0	0	0	0
slow accrual	Phase 2	NCT01754870	2013-11-30	Withdrawn	2019-11-15	2014-08-31	0	0	0	0	0	0	1	0	0	0	0	0	0	0	0	0	0
Due to lack of volunteer facilitators to deliver the intervention	nan	NCT01754753	2012-06-30	Terminated	2021-02-23	2013-04-30	0	0	0	0	0	0	1	0	0	1	0	0	0	0	0	0	0
Lack of pre-treatment tissue to make the study plan feasible.	Phase 2	NCT01754623	2013-02-28	Terminated	2015-08-13	2014-10-31	0	0	0	0	0	0	0	0	0	1	0	0	0	0	0	0	0
altered situation in study population; not enough patients meeting enrollment criteria	Phase 4	NCT01754545	2012-09-30	Withdrawn	2012-12-21	2012-11-30	0	0	0	0	0	0	1	0	0	0	0	0	0	0	0	0	0
IDE not submitted	Phase 2	NCT01754519	2013-05-31	Terminated	2017-07-07	2015-08-31	0	1	0	0	0	0	0	0	0	0	0	0	0	0	0	0	0
changes in available treatments for melanoma	Phase 2	NCT01754376	2013-01-31	Terminated	2017-04-12	2016-03-31	0	0	0	0	0	0	0	0	0	0	0	0	0	0	1	0	0
Challenges with recruitment	nan	NCT01753869	2012-12-31	Terminated	2016-07-19	2016-06-30	0	0	0	0	0	0	1	0	0	0	0	0	0	0	0	0	0
Study terminated early due to decision by sponsor	nan	NCT01753830	2012-12-31	Terminated	2020-09-30	2014-02-28	0	1	0	0	0	0	0	0	0	0	0	0	0	0	0	0	0
non-compliance issues	Phase 1	NCT01753674	2013-01-31	Terminated	2015-05-28	2014-06-30	0	0	0	0	0	0	0	0	0	0	0	0	0	0	1	0	0
The results were disappointing.	nan	NCT01753492	2013-08-31	Terminated	2015-05-25	2015-03-31	0	0	0	0	0	0	0	0	0	0	1	0	0	0	0	0	0
The study was never initiated	Phase 2	NCT01753388	2012-12-31	Withdrawn	2019-04-12	2017-06-30	0	0	0	0	0	0	0	0	1	0	0	0	0	0	0	0	0
Slow recruitment	Phase 3	NCT01753102	2012-11-06	Terminated	2018-10-09	2013-04-30	0	0	0	0	0	0	1	0	0	0	0	0	0	0	0	0	0
Business objectives have changed	Phase 2	NCT01752985	2013-03-18	Terminated	2019-07-30	2015-06-30	0	1	0	0	0	0	0	0	0	0	0	0	0	0	0	0	0
The study will be part of a European multicenter trial (Infliximab Top-down Study in Kids with Crohn's disease)	Phase 4	NCT01752790	2012-12-31	Withdrawn	2013-03-06	2015-12-31	1	0	0	0	0	0	0	0	0	0	0	0	0	0	0	0	0
Lack of enrollment	nan	NCT01752608	2012-10-31	Withdrawn	2015-10-14	2015-05-31	0	0	0	0	0	0	1	0	0	0	0	0	0	0	0	0	0
Poor recruitment	Phase 1/Phase 2	NCT01752569	2012-06-15	Terminated	2019-02-20	2017-12-20	0	0	0	0	0	0	1	0	0	0	0	0	0	0	0	0	0
Feasibility issues.	nan	NCT01752231	2013-07-23	Terminated	2017-12-21	2017-08-29	0	0	0	0	0	0	0	0	0	1	0	0	0	0	0	0	0
Low Accrual	Phase 2	NCT01752023	2013-03-31	Terminated	2018-10-17	2014-04-30	0	0	0	0	0	0	1	0	0	0	0	0	0	0	0	0	0
This was an initial unfunded pilot project stopped after similar studies were funded.	nan	NCT01751828	2012-12-31	Withdrawn	2013-07-31	nan	1	1	0	0	0	0	0	0	0	0	0	0	0	0	0	0	0
Study terminated for commercial reasons	Phase 3	NCT01751802	2012-12-31	Terminated	2015-10-08	2014-12-31	0	1	0	0	0	0	0	0	0	0	0	0	0	0	0	0	0
Safety	nan	NCT01751724	2012-12-31	Terminated	2017-06-19	2016-01-31	0	0	0	0	0	0	0	0	0	0	0	0	0	1	0	0	0
Administrative reason. Lack of funding.	nan	NCT01751633	2013-01-31	Terminated	2020-08-13	2015-12-31	0	1	0	0	0	0	0	0	0	0	0	0	0	0	0	0	0
investigator no longer available on site	nan	NCT01751503	2013-03-31	Terminated	2021-03-10	2019-12-31	0	0	0	0	0	0	0	0	0	0	0	0	0	0	0	1	0
Per PI Request. 2) No additional benefit was noted with the addition of Ruxolitinib.	Phase 1	NCT01751425	2013-07-24	Terminated	2020-12-02	2019-09-24	0	0	0	0	0	0	0	0	0	0	1	0	0	0	0	0	0
Slow accrual rates/ lack of funding	nan	NCT01751412	2013-02-28	Terminated	2017-11-24	2017-02-28	0	1	0	0	0	0	1	0	0	0	0	0	0	0	0	0	0
Left Institution where study was approved	Phase 1	NCT01751282	2010-06-30	Terminated	2016-10-04	2015-06-30	0	0	0	0	0	0	0	0	0	0	0	0	0	0	0	1	0
We did not receive proper funding to complete this study.	nan	NCT01751100	2013-07-31	Withdrawn	2015-05-08	2016-07-31	0	1	0	0	0	0	0	0	0	0	0	0	0	0	0	0	0
No accrual	Phase 2	NCT01750866	2013-02-28	Withdrawn	2013-10-16	2013-10-31	0	0	0	0	0	0	1	0	0	0	0	0	0	0	0	0	0
Slow enrollment and poor patient follow-up following enrollment	nan	NCT01750840	2012-10-31	Terminated	2017-06-19	2013-10-31	0	0	0	0	0	0	1	0	0	0	0	0	0	0	0	0	0
The study was terminated by the Sponsor due to insufficient enrollment.	Phase 2	NCT01750684	2013-07-31	Terminated	2018-11-06	2015-05-31	0	0	0	0	0	0	1	0	0	0	0	0	0	0	0	0	0
PI and lab have re-located study to The Ohio State University	nan	NCT01750476	2012-12-31	Terminated	2014-01-07	2013-06-30	0	0	0	0	0	0	0	0	0	0	0	0	0	0	0	1	0
discontinued funding	nan	NCT01750164	2013-12-31	Terminated	2015-05-12	2014-08-31	0	1	0	0	0	0	0	0	0	0	0	0	0	0	0	0	0
Feasibility issues	nan	NCT01750034	2015-06-30	Withdrawn	2015-09-04	2016-07-31	0	0	0	0	0	0	0	0	0	1	0	0	0	0	0	0	0
The cytokines in the samples were undetectable.	nan	NCT01749826	2010-01-31	Terminated	2019-01-30	2013-07-31	0	0	0	0	0	0	0	0	0	0	1	0	0	0	0	0	0
Lack of funding	nan	NCT01749800	2011-07-31	Terminated	2017-05-31	2014-11-30	0	1	0	0	0	0	0	0	0	0	0	0	0	0	0	0	0
The study was terminated because of lack of funding.	nan	NCT01749735	2011-07-31	Terminated	2017-05-04	2013-09-30	0	1	0	0	0	0	0	0	0	0	0	0	0	0	0	0	0
The intervention becomes obsolete for participating centres pending regulatories.	nan	NCT01749488	2015-10-31	Withdrawn	2016-08-03	2018-04-30	0	0	0	0	0	0	0	0	0	0	0	0	0	0	1	0	0
Company decision due to enrollment challenges.	nan	NCT01749423	2012-11-30	Withdrawn	2014-02-03	2013-12-31	0	1	0	0	0	0	1	0	0	0	0	0	0	0	0	0	0
The protocol design is being reconfigured in order to open a new study.	Phase 2	NCT01749293	2012-08-30	Terminated	2020-02-25	2014-05-15	0	0	0	0	0	0	0	0	0	0	0	0	0	0	1	0	0
Study being continued as a multi centre MA3RS study.The patients will be followed up under MA3RS and AAA PET.	nan	NCT01749280	2011-03-31	Terminated	2012-12-13	2012-08-31	1	0	0	0	0	0	0	0	0	0	0	0	0	0	0	0	0
no participant enrolled	nan	NCT01749241	2012-09-30	Withdrawn	2019-08-02	2015-05-31	0	0	0	0	0	0	1	0	0	0	0	0	0	0	0	0	0
Lack of accrual	Phase 3	NCT01749111	2012-12-31	Terminated	2017-03-03	2016-08-31	0	0	0	0	0	0	1	0	0	0	0	0	0	0	0	0	0
Insufficient recruitment	nan	NCT01748890	2009-12-31	Terminated	2017-10-20	2012-12-31	0	0	0	0	0	0	1	0	0	0	0	0	0	0	0	0	0
Poor enrollment of patients	Phase 3	NCT01748851	2012-12-31	Terminated	2014-11-04	2014-09-30	0	0	0	0	0	0	1	0	0	0	0	0	0	0	0	0	0
The protocol has undergone significant changes and the investigator feels that it is reasonable to submit a new protocol for review and approval.	nan	NCT01748708	2016-12-31	Withdrawn	2017-11-20	2016-12-31	0	0	0	0	0	0	0	0	0	0	0	0	0	0	1	0	0
Terminated due to problems enrolling adequate number of patients.	nan	NCT01748591	2012-05-31	Terminated	2015-12-22	2015-02-28	0	0	0	0	0	0	1	0	0	0	0	0	0	0	0	0	0
Recruitment issues.	nan	NCT01748305	2012-12-31	Terminated	2015-10-23	2013-12-31	0	0	0	0	0	0	1	0	0	0	0	0	0	0	0	0	0
inefficiency	Phase 2	NCT01748240	2013-03-31	Terminated	2019-06-04	2015-07-31	0	0	0	0	0	0	0	0	0	0	1	0	0	0	0	0	0
Slow enrollment	Phase 4	NCT01748123	2016-08-31	Withdrawn	2017-08-18	2018-06-30	0	0	0	0	0	0	1	0	0	0	0	0	0	0	0	0	0
Funding could not be secured	nan	NCT01748110	2012-12-31	Withdrawn	2017-01-26	2014-07-31	0	1	0	0	0	0	0	0	0	0	0	0	0	0	0	0	0
Enrollenment has been suspended due to poor enrollment	Phase 2/Phase 3	NCT01748045	2013-03-31	Terminated	2017-07-19	2014-07-31	0	0	0	0	0	0	1	0	0	0	0	0	0	0	0	0	0
Low Recruitment	nan	NCT01748032	2012-08-31	Terminated	2016-04-07	2014-09-30	0	0	0	0	0	0	1	0	0	0	0	0	0	0	0	0	0
low inclusion	Phase 3	NCT01747993	2013-01-31	Terminated	2014-10-02	2014-06-30	0	0	0	0	0	0	1	0	0	0	0	0	0	0	0	0	0
Terminated	nan	NCT01747954	2010-03-31	Terminated	2012-12-21	2012-01-31	0	0	0	0	0	0	0	0	1	0	0	0	0	0	0	0	0
Lack of efficacy caused enrollment to be stopped at the end of dose escalation	Phase 1	NCT01747876	2013-05-28	Terminated	2019-11-22	2017-06-29	0	0	0	0	0	0	0	0	0	0	1	0	0	0	0	0	0
Study stopped for administrative reasons.	nan	NCT01747785	2012-06-30	Terminated	2016-05-17	2015-07-31	0	1	0	0	0	0	0	0	0	0	0	0	0	0	0	0	0
It was decided not to proceed with the study at this time.	nan	NCT01747525	2011-10-31	Withdrawn	2018-01-09	2013-10-31	0	0	0	0	0	0	0	0	1	0	0	0	0	0	0	0	0
Study was not initiated	Phase 2	NCT01747512	nan	Withdrawn	2017-11-14	nan	0	0	0	0	0	0	0	0	1	0	0	0	0	0	0	0	0
Enrolling 8 more patients would be statistically unlikely that the primary endpoint would be reached (reduce day 180 grade II-IV GVHD rates to 20% or less)	Phase 1/Phase 2	NCT01747499	2013-04-15	Terminated	2019-10-16	2018-12-24	0	0	0	0	0	0	1	0	0	0	1	0	0	0	0	0	0
The study met the pre-specified criteria for stopping the trial	Phase 1	NCT01747408	2006-06-30	Terminated	2012-12-11	2011-05-31	0	0	0	0	0	0	0	0	1	0	0	0	0	0	0	0	0
Too low inclusion rate. Only 4 patients included over 16 months	Phase 2	NCT01747239	2013-01-31	Terminated	2014-12-04	2014-07-31	0	0	0	0	0	0	1	0	0	0	0	0	0	0	0	0	0
Trial operational issues.	Phase 3	NCT01746940	2014-03-31	Terminated	2017-05-12	2015-07-31	0	0	0	0	0	0	0	0	0	1	0	0	0	0	0	0	0
treatment effects not as desired	nan	NCT01746875	2014-02-28	Terminated	2015-09-15	2015-09-30	0	0	0	0	0	0	0	0	0	0	1	0	0	0	0	0	0
Closed study as requested by PI due to lack of accruals	Phase 1	NCT01746810	2012-07-31	Terminated	2017-11-17	2015-10-13	0	0	0	0	0	0	1	0	0	0	0	0	0	0	0	0	0
Occurrence of severe respiratory depression in the remifentanil group.	Phase 4	NCT01746641	2010-01-31	Terminated	2012-12-11	2010-06-30	0	0	0	0	0	0	0	0	0	0	0	0	0	1	0	0	0
The study stopped because patient enrollment requirements were not met.	nan	NCT01745224	2012-07-31	Terminated	2020-12-04	2013-07-31	0	0	0	0	0	0	1	0	0	0	0	0	0	0	0	0	0
The intervention (PulsePoint application) could not be implemented in Toronto as planned	nan	NCT01746290	2013-01-31	Withdrawn	2015-11-26	2015-11-30	0	0	0	0	0	0	0	0	0	0	0	0	0	0	1	0	0
Slow accrual and futility	Phase 2	NCT01746173	2013-02-28	Terminated	2017-02-24	2014-10-31	0	0	0	0	0	0	1	0	0	0	1	0	0	0	0	0	0
Slow accrual	Phase 2	NCT01745913	2012-10-26	Terminated	2018-07-11	2015-04-29	0	0	0	0	0	0	1	0	0	0	0	0	0	0	0	0	0
Contractual issues	nan	NCT01745809	2013-01-31	Withdrawn	2015-06-01	2014-12-31	0	1	0	0	0	0	0	0	0	0	0	0	0	0	0	0	0
The study was stopped for technical reasons	nan	NCT01745718	2012-10-31	Withdrawn	2015-09-23	2013-09-30	0	0	0	0	0	0	0	0	0	1	0	0	0	0	0	0	0
IDMC decision - recommended on basis of results from other relevant clinical trials, there were not safety concerns	nan	NCT01745692	2012-12-31	Terminated	2015-10-26	2015-07-31	1	0	0	0	0	0	0	0	0	0	0	0	1	0	0	0	0
NO RECRUITMENT	nan	NCT01745536	2012-11-30	Withdrawn	2016-03-08	2015-10-31	0	0	0	0	0	0	1	0	0	0	0	0	0	0	0	0	0
low enrollment	Phase 2	NCT01745367	2012-11-30	Terminated	2020-10-27	2014-06-30	0	0	0	0	0	0	1	0	0	0	0	0	0	0	0	0	0
Accrual issues - Slow accrual	Phase 1	NCT01745354	2012-08-31	Terminated	2016-11-18	2014-11-30	0	0	0	0	0	0	1	0	0	0	0	0	0	0	0	0	0
Inacceptable oxygen saturation values in one study group	nan	NCT01744886	2012-12-31	Terminated	2014-10-17	2013-09-30	0	0	0	0	0	0	0	0	0	0	1	0	0	0	0	0	0
Inability to recruit study subjects	nan	NCT01744821	2012-10-31	Terminated	2015-07-23	2015-04-30	0	0	0	0	0	0	1	0	0	0	0	0	0	0	0	0	0
Unable to find patients	nan	NCT01744639	2012-12-31	Withdrawn	2016-06-08	2016-05-31	0	0	0	0	0	0	1	0	0	0	0	0	0	0	0	0	0
We were not able to recruit enough patients for this study within a given time frame.	nan	NCT01744522	2012-09-30	Terminated	2014-04-11	2014-04-30	0	0	0	0	0	0	1	0	0	0	0	0	0	0	0	0	0
Lack of funding	Phase 2/Phase 3	NCT01744275	2013-07-31	Suspended	2014-02-27	2016-07-31	0	1	0	0	0	0	0	0	0	0	0	0	0	0	0	0	0
Decided not tostart study because of unavailability of staff	nan	NCT01744210	2012-09-30	Withdrawn	2014-06-26	2015-07-31	0	0	0	0	0	0	0	0	0	1	0	0	0	0	0	0	0
Study was Suspended since 2018; PI decided to terminate.	Phase 1	NCT01744171	2013-03-26	Terminated	2020-05-18	2018-06-11	0	0	0	0	0	0	0	0	1	0	0	0	0	0	0	0	0
Logistic issues could not be resolved - study closed without any patients recruited	nan	NCT01744080	2014-01-31	Withdrawn	2017-04-05	2018-01-31	0	0	0	0	0	0	0	0	0	1	0	0	0	0	0	0	0
Logistics regarding PET/CT portion of study	Phase 1	NCT01744054	2012-10-25	Terminated	2018-03-05	2017-04-03	0	0	0	0	0	0	0	0	0	1	0	0	0	0	0	0	0
We did not receive funding	nan	NCT01744015	2013-04-30	Withdrawn	2013-07-10	2016-07-31	0	1	0	0	0	0	0	0	0	0	0	0	0	0	0	0	0
Failure to recruit subjects	Phase 4	NCT01743976	2012-12-31	Terminated	2021-03-02	2013-10-23	0	0	0	0	0	0	1	0	0	0	0	0	0	0	0	0	0
Sponsor terminated due to budgetary issue	Phase 4	NCT01743937	2013-01-31	Terminated	2020-11-25	2017-12-31	0	1	0	0	0	0	0	0	0	0	0	0	0	0	0	0	0
SBI Biotech who provided the drug for this study has decided to no longer support the study or GNKG168.	Phase 1	NCT01743807	2012-11-30	Terminated	2015-11-24	2014-07-31	0	1	0	0	0	0	0	0	0	0	0	0	0	0	0	0	0
The investigators concluded that it is not feasible due to the lack of participation and difficulty in recruiting patients.	nan	NCT01743547	2012-11-30	Terminated	2013-11-06	2013-11-30	0	0	0	0	0	0	1	0	0	0	0	0	0	0	0	0	0
Primary researcher not able to continue research at the moment.	nan	NCT01743313	2012-04-30	Suspended	2018-07-20	2019-06-30	0	0	0	0	0	0	0	0	1	0	0	0	0	0	0	0	0
Recruitment by GPs proved to be impossible	nan	NCT01743170	2020-06-01	Suspended	2020-03-03	2022-12-31	0	0	0	0	0	0	1	0	0	1	0	0	0	0	0	0	0
The study was halted due to logistical reasons.	nan	NCT01742858	2013-02-28	Withdrawn	2016-04-01	2013-08-31	0	0	0	0	0	0	0	0	0	1	0	0	0	0	0	0	0
The study was terminated due to withdrawal of institutional support, Phase II never began.	Phase 1	NCT01742793	2012-10-31	Terminated	2020-03-04	2016-08-31	0	1	0	0	0	0	0	0	0	0	0	0	0	0	0	0	0
IND required by the FDA for all future FMTs.	nan	NCT01742754	2012-10-31	Terminated	2013-11-13	2013-05-31	0	0	0	0	0	0	0	0	0	0	0	0	1	0	0	0	0
The study has been suspended to address research staffing and the feasibility of continued recruitment	Phase 4	NCT01742338	2012-05-03	Suspended	2021-08-27	2022-09-30	0	0	0	0	0	0	0	0	0	1	0	0	0	0	0	0	0
Termination stopped due to low recruitment rates	Phase 3	NCT01742273	2013-10-31	Terminated	2020-10-08	2020-07-17	0	0	0	0	0	0	1	0	0	0	0	0	0	0	0	0	0
inadequate number of recruita	nan	NCT01742156	2013-01-31	Terminated	2017-04-07	2013-09-30	0	0	0	0	0	0	1	0	0	0	0	0	0	0	0	0	0
the study has never started. my grant request was denied.	nan	NCT01741948	2012-01-31	Withdrawn	2015-02-10	2013-12-31	0	1	0	0	0	0	0	0	0	0	0	0	0	0	0	0	0
Due to recruiting issues	nan	NCT01741909	2012-12-31	Withdrawn	2016-08-31	2015-12-31	0	0	0	0	0	0	1	0	0	0	0	0	0	0	0	0	0
Slow recruitment of patients	nan	NCT01741805	2012-12-31	Withdrawn	2016-07-29	2014-04-30	0	0	0	0	0	0	1	0	0	0	0	0	0	0	0	0	0
Due to slow accrual the supllier of BKM120 asked we cease further enrollment.	Phase 1	NCT01741753	2012-11-30	Terminated	2019-02-05	2016-09-01	0	0	0	0	0	0	1	0	0	0	0	0	0	0	0	0	0
PI chose to close the study	Phase 1	NCT01741597	2014-07-31	Withdrawn	2014-05-30	nan	0	0	0	0	0	0	0	0	1	0	0	0	0	0	0	0	0
All clinical trials within the Department of Psychiatry at UMN were suspended and this study was withdrawn due to no enrollment.	nan	NCT01741376	2012-11-30	Withdrawn	2019-09-06	2012-11-30	0	0	0	0	0	0	0	0	0	0	0	0	0	0	0	1	0
The study did not meet efficacy end point and did not enroll patients in the randomized phase.	Phase 2	NCT01741155	2013-05-31	Terminated	2021-10-13	2015-07-31	0	0	0	0	0	0	0	0	0	0	1	0	0	0	0	0	0
Decision based on strategic determination; not safety.	Phase 2	NCT01741142	2012-01-31	Terminated	2013-10-08	2015-08-31	0	1	0	0	0	0	0	0	0	0	0	0	0	0	0	0	0
moved study to USA	Phase 2/Phase 3	NCT01741038	2017-12-31	Withdrawn	2020-01-22	2020-10-31	0	0	0	0	0	0	0	0	0	0	0	0	0	0	0	1	0
Non achievement of the estimated sample size of the group silicone arthroplasty in a reasonable recruitment time.	nan	NCT01740999	2012-06-30	Terminated	2016-04-18	2015-12-31	0	0	0	0	0	0	1	0	0	0	0	0	0	0	0	0	0
Superiority was no longer attainable	Phase 4	NCT01740947	2013-01-31	Terminated	2018-11-09	2017-03-31	0	0	0	0	0	0	0	0	0	0	1	0	0	0	0	0	0
Evaluating cohort for value	nan	NCT01740739	2012-11-30	Suspended	2013-06-14	2013-06-30	0	0	0	0	0	0	0	1	0	0	0	0	0	0	0	0	0
Lack of success with recruitment	nan	NCT01740726	2013-01-31	Terminated	2017-12-20	2014-03-31	0	0	0	0	0	0	1	0	0	0	0	0	0	0	0	0	0
Primary Endpoint not met	Phase 2	NCT01740401	2012-10-31	Terminated	2017-12-06	2014-12-31	0	0	0	0	0	0	0	0	0	0	1	0	0	0	0	0	0
Strategic business decision	Phase 3	NCT01740388	2013-02-28	Terminated	2014-10-01	2013-11-30	0	1	0	0	0	0	0	0	0	0	0	0	0	0	0	0	0
slow recruitment	Phase 3	NCT01740375	2012-11-30	Terminated	2017-08-29	2017-01-31	0	0	0	0	0	0	1	0	0	0	0	0	0	0	0	0	0
No recruitment	nan	NCT01740180	2015-03-25	Terminated	2018-01-03	2016-03-25	0	0	0	0	0	0	1	0	0	0	0	0	0	0	0	0	0
Slow Accrual	nan	NCT01740154	2012-09-30	Terminated	2018-12-06	2014-03-31	0	0	0	0	0	0	1	0	0	0	0	0	0	0	0	0	0
Funding was not received for this study.	Phase 2/Phase 3	NCT01739842	2012-11-30	Withdrawn	2015-10-27	2015-10-31	0	1	0	0	0	0	0	0	0	0	0	0	0	0	0	0	0
PI discretion	nan	NCT01739790	2013-01-31	Terminated	2017-09-13	2015-12-31	0	0	0	0	0	0	0	0	1	0	0	0	0	0	0	0	0
Study did not start	nan	NCT01739738	2012-12-31	Withdrawn	2020-03-25	2014-12-31	0	0	0	0	0	0	0	0	1	0	0	0	0	0	0	0	0
An interim analysis showed that there is no difference in the primary endpoint, given the small number of events in the groups examined.	Phase 3	NCT01739556	2015-06-30	Terminated	2018-07-18	2018-01-31	0	0	0	0	0	0	0	0	0	0	1	0	0	0	0	0	0
company dissolved	nan	NCT01739504	2014-03-01	Terminated	2017-11-24	2017-04-01	0	1	0	0	0	0	0	0	0	0	0	0	0	0	0	0	0
The study is cancelled. FDA Circular 2013-004 mandates that PMSs like this are not required	nan	NCT01739491	2014-10-31	Withdrawn	2015-12-02	2016-11-30	0	0	0	0	0	0	0	0	0	0	0	0	1	0	0	0	0
Slow accrual	Phase 1	NCT01739439	2013-05-31	Terminated	2019-07-29	2015-12-01	0	0	0	0	0	0	1	0	0	0	0	0	0	0	0	0	0
Primary endpoint of parent study AC-055-305/MAESTRO (NCT01743001) not met.	Phase 3	NCT01739400	2013-09-10	Terminated	2019-04-16	2018-01-12	1	0	0	0	0	0	0	0	0	0	1	0	0	0	0	0	0
Local authorities no longer require routine PMS studies; GSK does not believe the study would add meaningfully to the safety data already available for MMRV.	nan	NCT01738841	2013-08-31	Withdrawn	2013-07-22	2016-03-31	0	0	0	0	0	0	0	0	0	0	0	0	1	1	0	0	0
PI went for a post-doc course and when he came back he moved for another job	Phase 4	NCT01738724	2012-01-31	Terminated	2020-08-13	2017-12-31	0	0	0	0	0	0	0	0	0	0	0	0	0	0	0	1	0
Study was discontinued due to non-safety related business prioritization decisions. No subjects were randomized.	Phase 3	NCT01738698	2012-11-01	Terminated	2021-06-22	2013-04-01	0	1	0	0	0	0	0	0	0	0	0	0	0	0	0	0	0
No funding.	nan	NCT01738685	2012-12-31	Withdrawn	2016-11-15	2015-12-31	0	1	0	0	0	0	0	0	0	0	0	0	0	0	0	0	0
Surgical Unit closed and moved.	nan	NCT01738633	2013-01-31	Terminated	2018-05-23	2018-04-30	0	0	0	0	0	0	0	0	1	0	0	0	0	0	0	0	0
In October 2015 ICU's setting completely changed from an open concept 8-beds unit to a single bed isolated room.	nan	NCT01738620	2013-01-31	Terminated	2017-04-12	2016-02-29	0	0	0	0	0	0	0	0	0	0	0	0	0	0	1	0	0
Slow accrual	Phase 1	NCT01738594	2013-03-22	Terminated	2019-08-29	2016-10-11	0	0	0	0	0	0	1	0	0	0	0	0	0	0	0	0	0
Difficulty of inclusions and a sufficient number of relevant clinical information	Phase 2	NCT01738360	2013-07-31	Terminated	2016-01-06	2015-10-31	0	0	0	0	0	0	1	0	0	0	0	0	0	0	0	0	0
recruitment challenges	Phase 4	NCT01738243	2013-12-31	Terminated	2021-10-04	2021-09-30	0	0	0	0	0	0	1	0	0	0	0	0	0	0	0	0	0
unable to validate analytical method	Phase 1/Phase 2	NCT01737892	2012-11-30	Terminated	2016-03-17	2012-11-30	0	0	0	0	0	0	0	0	0	0	0	0	0	0	1	0	0
Terminated: Test article, Omontys, was recalled from the market; Enrollment has halted prematurely and will not resume; participants are no longer being treated	Phase 4	NCT01737879	2012-10-31	Terminated	2014-04-21	2013-07-31	0	0	0	0	0	0	0	0	1	0	0	0	0	0	0	0	0
Due to slow recruitment and an interim analysis showing no benefit of occlusion.	nan	NCT01737788	2006-08-31	Terminated	2012-11-30	2011-08-31	0	0	0	0	0	0	1	0	0	0	1	0	0	0	0	0	0
Difficulty in enrolling subjects.	nan	NCT01737645	2012-08-31	Terminated	2014-07-17	2014-07-31	0	0	0	0	0	0	1	0	0	0	0	0	0	0	0	0	0
Interim analysis revealed a negative effect.	Phase 4	NCT01737593	2012-11-30	Terminated	2016-10-21	2014-04-30	0	0	0	0	0	0	0	0	0	0	1	0	0	0	0	0	0
Study recruitment was suspended due to lack of funding	Phase 3	NCT01737541	2012-11-30	Terminated	2014-08-22	2014-08-31	0	1	0	0	0	0	0	0	0	0	0	0	0	0	0	0	0
Slow accrual	nan	NCT01737151	2013-03-08	Terminated	2019-09-03	2017-11-09	0	0	0	0	0	0	1	0	0	0	0	0	0	0	0	0	0
Terminated due to lack of eligible patients.	Phase 2/Phase 3	NCT01737086	2012-12-31	Terminated	2016-11-01	2014-02-28	0	0	0	0	0	0	1	0	0	0	0	0	0	0	0	0	0
This study was unable to overcome IT and contracting barriers which prevented the study's data collection system from being implemented.	nan	NCT01737073	2017-04-01	Withdrawn	2019-03-07	2017-04-01	0	0	0	0	0	0	0	0	0	1	0	0	0	0	0	0	0
Study was withdrawn due to unanticipated hassle in patient recruitment.	Phase 2	NCT01736878	2012-10-31	Withdrawn	2013-05-17	2013-04-30	0	0	0	0	0	0	1	0	0	0	0	0	0	0	0	0	0
No enrollment and PI requested study termination per IRB system.	Phase 2	NCT01736800	2007-03-31	Withdrawn	2017-09-19	2014-11-30	0	0	0	0	0	0	1	0	0	0	0	0	0	0	0	0	0
PI change and no enrollment ever, therefore no data available.	nan	NCT01736722	2009-01-22	Withdrawn	2018-01-17	2014-03-05	0	0	0	0	0	0	1	0	0	0	0	0	0	0	0	0	0
The study was terminated because the first Phase 3 did not demonstrate efficacy on the co-primary endpoints. The known safety profile remained unchanged.	Phase 3	NCT01736579	2012-11-29	Terminated	2021-05-19	2013-06-04	0	0	0	0	0	0	0	0	0	0	1	0	0	0	0	0	0
Interim analysis showed futility of primary endpoint	Phase 4	NCT01736358	2012-10-31	Terminated	2020-02-13	2014-06-30	0	0	0	0	0	0	0	0	0	0	1	0	0	0	0	0	0
Closed by IRB	nan	NCT01736267	2012-11-30	Terminated	2020-05-06	2019-04-25	0	0	0	0	0	0	0	0	0	0	0	0	1	0	0	0	0
This study was terminated regarding to slow enrollment.	nan	NCT01736215	2010-11-30	Terminated	2014-04-29	2012-02-29	0	0	0	0	0	0	1	0	0	0	0	0	0	0	0	0	0
was not able to recruit participants	nan	NCT01736007	2012-08-31	Withdrawn	2014-10-31	2014-08-31	0	0	0	0	0	0	1	0	0	0	0	0	0	0	0	0	0
The study was terminated early due to low enrollment.	nan	NCT01735916	2012-12-31	Terminated	2017-11-06	2014-03-31	0	0	0	0	0	0	1	0	0	0	0	0	0	0	0	0	0
Unable to recruit participants	nan	NCT01735552	2012-06-30	Terminated	2015-05-05	2015-04-30	0	0	0	0	0	0	1	0	0	0	0	0	0	0	0	0	0
Sample size was not completed	nan	NCT01735474	2012-11-30	Suspended	2016-11-03	2017-04-30	0	0	0	0	0	0	0	0	1	0	0	0	0	0	0	0	0
poor accrual	Phase 2	NCT01735396	2012-12-31	Terminated	2017-05-12	2016-03-31	0	0	0	0	0	0	1	0	0	0	0	0	0	0	0	0	0
Well tolerated but failed to demonstrate significant activity. So it did not meet its primary endpoint or key secondary endpoints.	Phase 2	NCT01734941	2014-04-30	Terminated	2016-02-02	2015-05-31	0	0	0	0	0	0	0	0	0	0	1	0	0	0	0	0	0
no patients randomized	Phase 4	NCT01734824	2012-05-31	Suspended	2015-09-23	2015-09-30	0	0	0	0	0	0	0	0	0	0	0	0	0	0	1	0	0
Independent biostatistician recommended early termination of the trial due to low probability of success.	Phase 4	NCT01734694	2011-10-31	Terminated	2013-07-09	nan	0	0	0	0	0	0	0	0	0	0	1	0	0	0	0	0	0
Unable to obtain 3D TTE to complete study procedure.	nan	NCT01734174	2012-09-30	Withdrawn	2018-06-28	2013-11-30	0	0	0	0	0	0	0	0	0	0	0	0	0	0	1	0	0
No eligible patient was enrolled.	Phase 3	NCT01734057	2012-07-31	Withdrawn	2016-04-20	2013-10-31	0	0	0	0	0	0	1	0	0	0	0	0	0	0	0	0	0
difficulties to recruit patients who suffer from this pathology	Phase 3	NCT01733966	2010-05-31	Terminated	2018-09-17	2012-03-31	0	0	0	0	0	0	1	0	0	0	0	0	0	0	0	0	0
The reason for this decision is that this study is being merged with a larger multi-centre study using the same agent in the same population.	Phase 2	NCT01733836	2013-01-31	Withdrawn	2013-05-24	2014-10-31	1	0	0	0	0	0	0	0	0	0	0	0	0	0	0	0	0
Study stopped due to lack of recruitment	Early Phase 1	NCT01733680	2012-09-30	Terminated	2018-07-20	2015-09-30	0	0	0	0	0	0	1	0	0	0	0	0	0	0	0	0	0
no participants enrolled	Phase 2	NCT01733654	2012-09-30	Withdrawn	2019-10-04	2014-05-31	0	0	0	0	0	0	1	0	0	0	0	0	0	0	0	0	0
Limited eligible sample size for study outcomes	nan	NCT01733641	2011-09-30	Terminated	2014-12-12	2013-04-30	0	0	0	0	0	0	1	0	0	0	0	0	0	0	0	0	0
Original PI relocated to another institution	nan	NCT01733615	2012-06-30	Terminated	2014-09-04	2013-02-28	0	0	0	0	0	0	0	0	0	0	0	0	0	0	0	1	0
Study was terminated in anticipation of transfer of ownership to Avid Radiopharmaceuticals.	Early Phase 1	NCT01733355	2012-07-31	Terminated	2013-07-19	2013-03-31	0	1	0	0	0	0	0	0	0	0	0	0	0	0	0	0	0
slow recruitment	Phase 1/Phase 2	NCT01733095	2012-07-31	Withdrawn	2016-06-17	2016-06-30	0	0	0	0	0	0	1	0	0	0	0	0	0	0	0	0	0
Failure to secure funding	Phase 2/Phase 3	NCT01733043	2015-03-31	Withdrawn	2015-03-04	2015-11-30	0	1	0	0	0	0	0	0	0	0	0	0	0	0	0	0	0
We were not able to recruit enough participants during the funding period.	nan	NCT01732887	2013-01-31	Terminated	2017-02-01	2016-01-31	0	1	0	0	0	0	1	0	0	0	0	0	0	0	0	0	0
Slow accrual and high levels of toxicity lead to early termination.	Phase 1/Phase 2	NCT01732640	2012-12-31	Terminated	2018-07-26	2017-01-31	0	0	0	0	0	0	1	0	0	0	0	0	0	0	0	0	0
Development of tasquinimod in prostate cancer discontinued	Phase 2	NCT01732549	2013-01-31	Terminated	2019-11-22	2015-05-31	0	0	0	0	0	0	0	0	0	0	0	0	0	0	1	0	0
The study was prematurely stopped due to business reasons.	Phase 1	NCT01732510	2012-12-21	Terminated	2019-03-15	2014-10-20	0	1	0	0	0	0	0	0	0	0	0	0	0	0	0	0	0
Decision to discontinue patient follow-up at 2 years.	Phase 3	NCT01732341	2013-05-31	Terminated	2017-04-20	2017-03-31	0	0	0	0	0	0	0	0	1	0	0	0	0	0	0	0	0
See termination reason in detailed description.	Phase 2	NCT01732211	2013-03-15	Terminated	2020-01-06	2013-09-23	0	0	0	0	0	0	0	0	0	0	0	1	0	0	0	0	0
Development of dovitinib was stopped.	Phase 2	NCT01732107	2013-03-31	Terminated	2018-08-22	2017-03-06	0	0	0	0	0	0	0	0	0	0	0	0	0	0	0	0	0
Study ended because recruitment goals unmet and further funding unlikely	Phase 1/Phase 2	NCT01732055	2012-11-30	Terminated	2014-01-14	2013-12-31	0	1	0	0	0	0	1	0	0	0	0	0	0	0	0	0	0
The study got terminated based on result from primary endpoint analysis	Phase 2	NCT01731990	2012-10-30	Terminated	2020-12-30	2016-08-04	1	0	0	0	0	0	0	0	0	0	0	0	0	0	0	0	0
No participants enrolled	nan	NCT01731964	2012-11-30	Withdrawn	2014-12-11	2015-12-31	0	0	0	0	0	0	1	0	0	0	0	0	0	0	0	0	0
Insufficient staff	nan	NCT01731704	2012-12-31	Withdrawn	2017-03-14	2018-12-31	0	0	0	0	0	0	0	0	0	1	0	0	0	0	0	0	0
Blinded review of the data suggested no significant diferences in outcomes.	Phase 2/Phase 3	NCT01731691	2012-04-30	Terminated	2020-08-31	2014-07-31	0	0	0	0	0	0	0	0	0	0	1	0	0	0	0	0	0
The objectives of this trial are no longer deemed appropriate for the clinical development of L-BLP25 therefore this trial is withdrawn	Phase 1	NCT01731587	2001-01-31	Withdrawn	2017-02-28	nan	0	1	0	0	0	0	0	0	0	0	0	0	0	0	1	0	0
It was a project initiated by a trainee but did not progress to subject accrual.	nan	NCT01731535	2012-11-30	Withdrawn	2015-10-12	2013-07-31	0	0	0	0	0	0	1	0	0	0	0	0	0	0	0	0	0
Study stopped due to investigational device deficiency	Phase 2/Phase 3	NCT01731210	2012-10-31	Terminated	2018-03-13	2013-12-19	0	0	0	0	0	0	0	0	0	1	0	0	0	0	0	0	0
Slow recruitment rate	nan	NCT01731106	2012-06-30	Terminated	2018-06-27	2018-03-31	0	0	0	0	0	0	1	0	0	0	0	0	0	0	0	0	0
Change of local requirements	nan	NCT01731028	2013-01-31	Withdrawn	2013-02-01	2018-06-30	0	1	0	0	0	0	0	0	0	0	0	0	0	0	1	0	0
After inclusion of four patients, two experienced moderate worsening of symptoms	Phase 2	NCT01730495	2012-10-31	Terminated	2015-12-02	2014-08-31	0	0	0	0	0	0	0	0	0	0	0	0	0	1	0	0	0
Parent trial (ProTECT III) stopped for futility	nan	NCT01730443	2011-07-31	Terminated	2014-12-04	2014-07-31	0	0	0	0	0	0	0	0	0	0	1	0	0	0	0	0	0
Decision by Sponsor to to terminate the study early.	Phase 1	NCT01730248	2012-12-18	Terminated	2020-12-19	2017-09-28	0	1	0	0	0	0	0	0	0	0	0	0	0	0	0	0	0
Research Cancelled	Early Phase 1	NCT01730157	2012-12-31	Terminated	2016-03-10	2016-02-29	0	0	0	0	0	0	0	0	1	0	0	0	0	0	0	0	0
Withdrawn, no patients included	nan	NCT01730001	2015-01-01	Withdrawn	2017-09-19	2017-03-28	0	0	0	0	0	0	1	0	0	0	0	0	0	0	0	0	0
Funding ended	Phase 2	NCT01729923	2013-03-31	Terminated	2018-01-16	2016-09-06	0	1	0	0	0	0	0	0	0	0	0	0	0	0	0	0	0
Study ended early due to slow enrollment	Phase 2	NCT01729884	2012-12-31	Terminated	2017-04-11	nan	0	0	0	0	0	0	1	0	0	0	0	0	0	0	0	0	0
Not enough participants to validate study.	nan	NCT01729312	2012-01-31	Terminated	2017-02-27	2013-09-30	0	0	0	0	0	0	1	0	0	0	0	0	0	0	0	0	0
Low response	Phase 1	NCT01729104	2013-04-25	Terminated	2019-10-22	2018-10-03	0	0	0	0	0	0	1	0	0	0	0	0	0	0	0	0	0
study stopped due to Financial problems	Phase 2	NCT01728987	2016-08-31	Withdrawn	2016-11-15	2019-02-28	0	1	0	0	0	0	0	0	0	0	0	0	0	0	0	0	0
Slow accrual and funding limitations.	Phase 4	NCT01728961	2012-02-29	Terminated	2014-05-19	2014-03-31	0	1	0	0	0	0	1	0	0	0	0	0	0	0	0	0	0
unable to be funded	nan	NCT01728649	2013-02-28	Withdrawn	2018-09-13	2015-06-30	0	1	0	0	0	0	0	0	0	0	0	0	0	0	0	0	0
Recruitment was stopped before start of the pollen season	Phase 1/Phase 2	NCT01728519	2008-08-31	Terminated	2012-11-20	2012-07-31	0	0	0	0	0	0	0	0	1	0	0	0	0	0	0	0	0
Financial Sponsor requested termination	Phase 1	NCT01728480	2014-01-31	Withdrawn	2013-12-11	nan	0	1	0	0	0	0	0	0	0	0	0	0	0	0	0	0	0
Study was stopped due to insufficient efficacy and very slow accrual	Phase 1	NCT01728207	2013-03-31	Terminated	2021-08-19	2017-03-31	0	0	0	0	0	0	1	0	0	0	1	0	0	0	0	0	0
Stopped before approval due to ineffective drug	Phase 1/Phase 2	NCT01728181	2013-11-30	Withdrawn	2013-07-25	2016-03-31	0	0	0	0	0	0	0	0	0	0	1	0	0	0	0	0	0
Higher than anticipated rate of Hepatic abscess (N=7)	nan	NCT01728116	2012-12-31	Terminated	2017-02-01	2016-02-29	0	0	0	0	0	0	0	0	0	0	0	0	0	1	0	0	0
Corporate decision to spend money on other development programs.	nan	NCT01728103	2013-01-31	Terminated	2017-08-16	nan	0	1	0	0	0	0	0	0	0	0	0	0	0	0	0	0	0
guideline developed	nan	NCT01727908	2012-11-30	Terminated	2019-09-16	2016-09-30	0	0	0	0	0	0	0	0	0	0	0	0	0	0	1	0	0
Low Accural Rate	nan	NCT01727557	2012-02-29	Terminated	2018-03-05	2016-07-15	0	0	0	0	0	0	1	0	0	0	0	0	0	0	0	0	0
Changed to a retrospective chart review	Early Phase 1	NCT01727544	2012-08-31	Withdrawn	2014-02-12	2013-08-31	0	0	0	0	0	0	0	0	0	0	0	0	0	0	1	0	0
Slow recruitment rate	Phase 4	NCT01727401	2012-11-30	Terminated	2021-07-21	2021-07-31	0	0	0	0	0	0	1	0	0	0	0	0	0	0	0	0	0
The study was terminated by the sponsor following unblinding of the Progression Free Survival endpoint.	Phase 2	NCT01727336	2012-12-31	Terminated	2021-09-23	2017-11-30	0	1	0	0	0	0	0	0	0	0	1	0	0	0	0	0	0
Lack of funding and low accrual.	Phase 1/Phase 2	NCT01727167	2014-02-28	Terminated	2016-05-19	2016-03-31	0	1	0	0	0	0	1	0	0	0	0	0	0	0	0	0	0
Administrative reasons	nan	NCT01727154	2012-10-31	Terminated	2019-08-19	2017-07-31	0	1	0	0	0	0	0	0	0	0	0	0	0	0	0	0	0
Due to budget limitations, the company decided to withdraw this study.	Phase 3	NCT01726920	2014-07-31	Withdrawn	2016-03-16	nan	0	1	0	0	0	0	0	0	0	0	0	0	0	0	0	0	0
Stopped due to failure to recruit appropriate target patients	nan	NCT01726907	2012-02-29	Withdrawn	2021-05-06	2013-02-28	0	0	0	0	0	0	1	0	0	0	0	0	0	0	0	0	0
Unfunded	nan	NCT01726660	2012-02-29	Withdrawn	2018-02-05	2015-12-31	0	1	0	0	0	0	0	0	0	0	0	0	0	0	0	0	0
The first phase was completed	Phase 2	NCT01726465	2012-11-30	Terminated	2013-11-13	2013-11-30	0	0	0	0	0	0	0	0	1	0	0	0	0	0	0	0	0
We were not able to recruit families	Phase 4	NCT01726361	2012-11-30	Withdrawn	2013-11-07	2016-06-30	0	0	0	0	0	0	1	0	0	0	0	0	0	0	0	0	0
The company decided to cancel this study in conformity with PH FDA Circular 2013-004	nan	NCT01726348	2014-01-31	Withdrawn	2015-12-02	2014-12-31	0	0	0	0	0	0	0	0	0	0	0	0	1	0	0	0	0
Slow recruitment over 3 yrs (n=47). No chance to reach sample size (n=~160).	nan	NCT01726166	2013-04-30	Terminated	2020-01-22	2016-05-31	0	0	0	0	0	0	1	0	0	0	0	0	0	0	0	0	0
Based on a business decision unrelated to any safety concerns.	nan	NCT01725880	2012-11-30	Terminated	2016-06-03	2016-05-31	0	1	0	0	0	0	0	0	0	0	0	0	0	0	0	0	0
Loss of staff for completion	nan	NCT01725854	2012-07-31	Terminated	2016-11-02	2015-05-31	0	0	0	0	0	0	0	0	0	1	0	0	0	0	0	0	0
Due to changes in EMA guidelines on modified release dosage forms (Feb 2013; EMA/CHMP/EWP/280/96). The Part B formulation would not meet the new guidelines.	Phase 1	NCT01725672	2012-09-27	Terminated	2017-06-12	2013-08-21	0	0	0	0	0	0	0	0	0	0	0	0	1	0	1	0	0
No participants enrolled	Phase 1	NCT01725334	2012-09-30	Withdrawn	2015-08-03	2015-12-31	0	0	0	0	0	0	1	0	0	0	0	0	0	0	0	0	0
Terminated early dt acquisition of Sponsor and change in corporate priorities	Phase 2	NCT01725269	2013-03-31	Terminated	2014-04-09	2014-04-30	0	1	0	0	0	0	0	0	0	0	0	0	0	0	0	0	0
Terminated early dt to acquisition of Sponsor and change in corporate priorities	Phase 2	NCT01725256	2012-11-30	Terminated	2014-04-09	2014-02-28	0	1	0	0	0	0	0	0	0	0	0	0	0	0	0	0	0
Nationwide shortage of study meds in 2013 loss of funding & competing studies	Phase 4	NCT01725113	2012-11-30	Terminated	2016-01-12	2015-10-31	0	1	0	0	0	0	0	0	0	1	0	0	0	0	0	0	0
Time limitation for recruitment exceeded. 72 of 90 estimated sample recruited.	Phase 2	NCT01724918	2013-05-31	Terminated	2016-09-26	2016-08-31	0	0	0	0	0	0	1	0	0	0	0	0	0	0	0	0	0
Study tracer can no longer be obtained at our institution	Early Phase 1	NCT01724619	2012-11-30	Terminated	2018-07-03	2013-03-31	0	0	0	0	0	0	0	0	0	1	0	0	0	0	0	1	0
Inability to recruit patients	Phase 2/Phase 3	NCT01724242	2013-02-28	Withdrawn	2017-11-28	2014-12-31	0	0	0	0	0	0	1	0	0	0	0	0	0	0	0	0	0
Approval denied by national ethical committee of Burkina Faso	nan	NCT01724073	2012-12-31	Withdrawn	2014-03-05	2013-08-31	0	0	0	0	0	0	0	0	0	0	0	0	1	0	0	0	0
due to end of validity of peptide vaccine	Phase 1/Phase 2	NCT01723813	2012-04-30	Terminated	2019-03-12	2015-04-01	1	0	0	0	0	0	0	0	0	0	1	0	0	0	0	0	0
The number of patients achieved is sufficient to evaluate the diagnostic performance of the test TRAP-myelin	nan	NCT01723631	2012-04-30	Terminated	2017-05-16	2015-10-31	0	0	0	0	0	0	0	0	0	1	0	0	0	0	0	0	0
The study was not started and prematurely closed.	Phase 2/Phase 3	NCT01723501	2012-11-30	Withdrawn	2016-07-18	nan	0	0	0	0	0	0	0	0	1	0	0	0	0	0	0	0	0
Study was terminated in anticipation of transfer of ownership to Avid Radiopharmaceuticals.	Early Phase 1	NCT01723488	2012-07-31	Terminated	2013-07-19	2013-03-31	0	1	0	0	0	0	0	0	0	0	0	0	0	0	0	0	0
Poor recruitment	nan	NCT01723397	2012-11-30	Terminated	2017-01-02	2014-07-31	0	0	0	0	0	0	1	0	0	0	0	0	0	0	0	0	0
Due to lack of enrollment.	Phase 1/Phase 2	NCT01723371	2012-09-30	Withdrawn	2015-12-31	nan	0	0	0	0	0	0	1	0	0	0	0	0	0	0	0	0	0
Funding	Phase 2	NCT01723306	2012-10-31	Suspended	2016-06-14	2017-08-31	0	1	0	0	0	0	0	0	0	0	0	0	0	0	0	0	0
study never got off the ground, no pts ever recruited	nan	NCT01723176	2012-12-31	Withdrawn	2015-09-28	2013-05-31	0	0	0	0	0	0	0	0	1	0	0	0	0	0	0	0	0
Dose specified in protocol was not adequate to achieve optimal resolution.	nan	NCT01723124	2012-07-31	Terminated	2016-09-21	2014-05-31	0	0	0	0	0	0	0	0	0	0	1	0	0	0	0	0	0
It has been put on hold for the moment due to logistic problems	nan	NCT01723085	2012-03-31	Terminated	2018-07-30	2015-12-31	0	0	0	0	0	0	0	0	0	1	0	0	0	0	0	0	0
Minor device modifications required, move revised device to clinical site in USA.	nan	NCT01722474	2012-10-31	Terminated	2014-02-12	2013-09-30	0	0	0	0	0	0	0	0	0	0	0	0	0	0	1	0	0
Sponsor decision; unexpectedly high sham response at primary outcome time point.	nan	NCT01722461	2012-11-30	Terminated	2017-11-24	2013-11-30	0	0	0	0	0	0	0	0	0	0	1	0	0	0	0	0	0
Change in clinical strategy.	Phase 1/Phase 2	NCT01722292	2013-01-31	Terminated	2018-12-28	2015-02-28	0	0	0	0	0	0	0	0	0	0	0	0	0	0	1	0	0
No Funding Received from ADA	Phase 3	NCT01722227	2012-11-30	Withdrawn	2017-02-09	2018-05-31	0	1	0	0	0	0	0	0	0	0	0	0	0	0	0	0	0
Safety concerns.	Phase 2	NCT01722175	nan	Withdrawn	2014-07-22	2019-01-31	0	0	0	0	0	0	0	0	0	0	0	0	0	1	0	0	0
The study was terminiated due the lack of recruitment.	Phase 1	NCT01721902	2010-01-31	Terminated	2013-12-04	2013-12-31	0	0	0	0	0	0	1	0	0	0	0	0	0	0	0	0	0
withdrawn by industry	Phase 3	NCT01721707	2012-12-31	Withdrawn	2014-12-11	2013-06-30	0	1	0	0	0	0	0	0	0	0	0	0	0	0	0	0	0
withdrawn by industry	Phase 3	NCT01721694	2012-12-31	Withdrawn	2014-12-11	2013-05-31	0	1	0	0	0	0	0	0	0	0	0	0	0	0	0	0	0
Poor enrollment	Phase 4	NCT01721616	2012-11-30	Withdrawn	2015-05-05	2014-11-30	0	0	0	0	0	0	1	0	0	0	0	0	0	0	0	0	0
Low accrual	Phase 2	NCT01721603	2013-04-30	Terminated	2018-01-23	2016-01-31	0	0	0	0	0	0	1	0	0	0	0	0	0	0	0	0	0
Competing studies	Phase 4	NCT01721330	2012-11-30	Terminated	2016-05-27	2015-02-28	1	0	0	0	0	0	0	0	0	0	0	0	0	0	0	0	0
After reevaluation of the benefit: risk profile of ezogabine/retigabine, GSK does not believe the early adjunctive treatment study population is appropriate.	Phase 4	NCT01721317	2012-12-19	Terminated	2020-12-30	2013-06-20	0	0	0	0	0	0	0	0	0	0	1	0	0	1	0	0	0
Poor recruitment	nan	NCT01721174	2012-11-30	Terminated	2018-01-26	2017-12-31	0	0	0	0	0	0	1	0	0	0	0	0	0	0	0	0	0
Study was terminated due to toxicology findings after screening started but before first subject first dose.	Phase 1	NCT01721135	2010-09-30	Withdrawn	2013-08-21	2014-12-31	0	0	0	0	0	0	0	0	0	0	0	0	0	1	0	0	0
Accrual limitations	Phase 4	NCT01720901	2013-02-28	Suspended	2015-05-22	2016-12-31	0	0	0	0	0	0	1	0	0	0	0	0	0	0	0	0	0
PI no longer at University of Minnesota	nan	NCT01720745	2012-10-31	Terminated	2019-11-01	2014-09-30	0	0	0	0	0	0	0	0	0	0	0	0	0	0	0	1	0
Low accrual	Phase 2	NCT01720693	2012-06-30	Terminated	2015-02-11	2014-12-31	0	0	0	0	0	0	1	0	0	0	0	0	0	0	0	0	0
Change study drug dosage form	Phase 2	NCT01720563	2012-12-31	Terminated	2021-04-01	2014-04-30	0	0	0	0	0	0	0	0	0	0	0	0	0	0	1	0	0
Objective of study achieved after interim analysis.	Phase 4	NCT01720056	2012-10-31	Terminated	2015-06-10	2014-03-31	0	0	0	0	0	0	0	1	0	0	0	0	0	0	0	0	0
Slow Accrual	Phase 2	NCT01720043	2013-07-31	Terminated	2017-09-05	2017-07-31	0	0	0	0	0	0	1	0	0	0	0	0	0	0	0	0	0
Difficulty was encountered with the subjects completing their required 20 intubations in patients with at least one predictor of difficult intubation.	nan	NCT01720017	2012-10-31	Terminated	2015-10-02	2014-05-31	0	0	0	0	0	0	1	0	0	0	0	0	0	0	0	0	0
Lack of efficacy	Phase 2	NCT01719861	2012-10-31	Terminated	2017-04-17	2015-05-31	0	0	0	0	0	0	0	0	0	0	1	0	0	0	0	0	0
Enrollment Goals not met	nan	NCT01719809	2012-10-31	Terminated	2017-04-12	2015-06-01	0	0	0	0	0	0	1	0	0	0	0	0	0	0	0	0	0
The company decided to cancel this study in conformity with PH FDA Circular 2013-004	nan	NCT01719601	2014-10-31	Withdrawn	2015-09-28	2016-11-30	0	0	0	0	0	0	0	0	0	0	0	0	1	0	0	0	0
The company decided to cancel this study in conformity with PH FDA Circular 2013-004	nan	NCT01719588	2014-10-31	Withdrawn	2015-12-02	2016-11-30	0	0	0	0	0	0	0	0	0	0	0	0	1	0	0	0	0
No subjects enrolled	nan	NCT01719471	2008-02-29	Withdrawn	2014-12-15	2014-12-31	0	0	0	0	0	0	1	0	0	0	0	0	0	0	0	0	0
No recruitment was achievable	Phase 2	NCT01719042	2013-01-31	Withdrawn	2013-04-04	2013-03-31	0	0	0	0	0	0	1	0	0	0	0	0	0	0	0	0	0
FU for 3 years from randomization as initially planned is stopped as we do not expect any changes to the endpoints in the future after one year of FU.	Phase 2	NCT01718808	2012-11-30	Terminated	2017-01-24	2017-01-31	0	0	0	0	0	0	0	0	0	0	0	0	0	0	1	0	0
Recruiting too slow, down to 1-0 patients per month	Phase 4	NCT01718795	2012-09-30	Terminated	2016-03-24	2015-09-30	0	0	0	0	0	0	1	0	0	0	0	0	0	0	0	0	0
Other studies with the same protocol have already published.	nan	NCT01718782	2013-03-31	Withdrawn	2014-05-15	2014-05-31	1	0	0	0	0	0	0	0	0	0	0	0	0	0	0	0	0
No enough fund or cases	Phase 1/Phase 2	NCT01718756	2013-06-30	Suspended	2020-09-04	2022-02-28	0	1	0	0	0	0	1	0	0	0	0	0	0	0	0	0	0
Study was stopped due to inability to accrue patients because of competing trials.	nan	NCT01718704	2013-04-30	Withdrawn	2019-05-24	2019-03-27	0	0	0	0	0	0	1	0	0	0	0	0	0	0	0	0	0
The primary investigator moved from academic practice to join a private group, and could not get any one to take over as PI for the study.	nan	NCT01718444	2015-03-31	Terminated	2020-09-29	2016-06-30	0	0	0	0	0	0	0	0	0	0	0	0	0	0	0	1	0
implementation issues	nan	NCT01718223	2013-12-31	Withdrawn	2014-09-03	2014-08-31	0	0	0	0	0	0	0	0	0	1	0	0	0	0	0	0	0
insufficient enrollment	nan	NCT01717937	2013-02-28	Terminated	2014-09-04	2013-06-30	0	0	0	0	0	0	1	0	0	0	0	0	0	0	0	0	0
Dose limiting toxicities on lowest dose level	Phase 1/Phase 2	NCT01717898	2013-01-31	Terminated	2018-03-27	2016-08-29	0	0	0	0	0	0	0	0	0	0	0	0	0	1	0	0	0
The PI has left UCLA and we do not plan to pursue this study.	Phase 4	NCT01717846	2012-12-31	Withdrawn	2016-05-11	2014-11-30	0	0	0	0	0	0	0	0	0	0	0	0	0	0	0	1	0
Insufficient Recruitment	nan	NCT01717677	2012-10-31	Terminated	2021-02-10	2018-04-30	0	0	0	0	0	0	1	0	0	0	0	0	0	0	0	0	0
slow accrual made study completion unfeasible	nan	NCT01717651	2011-12-31	Terminated	2016-01-18	2013-02-28	0	0	0	0	0	0	1	0	0	0	0	0	0	0	0	0	0
Poor accrual and funding ended	Phase 2	NCT01717482	2012-10-31	Terminated	2020-03-10	2019-05-22	0	1	0	0	0	0	1	0	0	0	0	0	0	0	0	0	0
Low enrollment led sponsor to terminate study early.	nan	NCT01717456	2013-01-31	Terminated	2017-02-17	2015-03-31	0	0	0	0	0	0	1	0	0	0	0	0	0	0	0	0	0
This is a voluntary registry formerly managed by a unit within CTSI that was disbanded in 2013. The registry has been dormant since that time.	nan	NCT01717378	2012-03-31	Terminated	2015-03-11	2015-02-28	0	1	0	0	0	0	0	0	1	0	0	0	0	0	0	0	0
Protocol stopped for safety reason	nan	NCT01717079	2013-05-31	Terminated	2018-05-30	2017-12-15	0	0	0	0	0	0	0	0	0	0	0	0	0	1	0	0	0
The study ended early due to budgetary issues	Phase 4	NCT01717040	2012-09-30	Terminated	2017-01-27	2016-03-31	0	1	0	0	0	0	0	0	0	0	0	0	0	0	0	0	0
no available participants	nan	NCT01716650	2012-10-31	Terminated	2019-04-08	2016-09-30	0	0	0	0	0	0	1	0	0	0	0	0	0	0	0	0	0
Not reached the primary endpoint target according to the statistical design	Phase 1/Phase 2	NCT01716546	2011-07-31	Terminated	2015-10-08	2015-01-31	0	0	0	0	0	0	0	0	0	0	1	0	0	0	0	0	0
No participants were recruited over the course of the study time period	nan	NCT01716429	2012-10-31	Withdrawn	2019-04-18	2013-09-30	0	0	0	0	0	0	1	0	0	0	0	0	0	0	0	0	0
Study was terminated early (10 July 2015) based on preliminary analysis of pharmacokinetic data.	Phase 1	NCT01716234	2008-04-17	Terminated	2018-08-27	2015-04-01	0	0	0	0	0	0	0	1	0	0	0	0	0	0	0	0	0
Slow enrollment	nan	NCT01716182	2012-06-30	Terminated	2014-07-09	2014-07-31	0	0	0	0	0	0	1	0	0	0	0	0	0	0	0	0	0
Lack of funding.	nan	NCT01716052	2012-07-31	Terminated	2015-12-30	2013-06-30	0	1	0	0	0	0	0	0	0	0	0	0	0	0	0	0	0
Unable to achieve recruitment target.	Phase 2	NCT01716039	2013-06-30	Terminated	2021-06-23	2016-07-18	0	0	0	0	0	0	1	0	0	0	0	0	0	0	0	0	0
Lack of support staff	Phase 2	NCT01715883	2011-10-31	Terminated	2018-08-01	2017-05-31	0	0	0	0	0	0	0	0	0	1	0	0	0	0	0	0	0
unsuccessful recruitment	nan	NCT01715610	2012-05-24	Withdrawn	2017-11-06	2015-12-02	0	0	0	0	0	0	1	0	0	0	0	0	0	0	0	0	0
Unable to obtain adequate recruitment	nan	NCT01715571	2013-03-01	Terminated	2021-06-23	2020-07-01	0	0	0	0	0	0	1	0	0	0	0	0	0	0	0	0	0
Recruitment difficulties	Phase 2	NCT01715363	2012-07-31	Terminated	2016-02-10	2014-06-30	0	0	0	0	0	0	1	0	0	0	0	0	0	0	0	0	0
withdrawn prior to patient recruitment	Phase 4	NCT01715311	2012-11-30	Withdrawn	2017-04-20	2013-09-30	0	0	0	0	0	0	0	0	1	0	0	0	0	0	0	0	0
Results of primary outcome are not satisfactory in terms of RNA quality	nan	NCT01715103	2013-07-31	Terminated	2015-07-01	2015-01-31	0	0	0	0	0	0	0	0	0	0	1	0	0	0	0	0	0
Funding was not received	Phase 2	NCT01715051	2014-02-28	Withdrawn	2014-02-06	2019-09-30	0	1	0	0	0	0	0	0	0	0	0	0	0	0	0	0	0
Enrollment futility	Phase 2	NCT01715012	2012-10-31	Terminated	2019-05-15	2015-03-31	0	0	0	0	0	0	0	0	0	0	1	0	0	0	0	0	0
Not active	nan	NCT01714986	2009-03-31	Withdrawn	2018-12-21	2024-12-31	0	0	0	0	0	0	1	0	1	0	0	0	0	0	0	0	0
Inability to meet protocol objectives.	Phase 3	NCT01714817	2013-01-22	Terminated	2021-02-26	2018-05-30	0	0	0	0	0	0	0	0	0	0	1	0	0	0	0	0	0
Lack of new inclusions due to a significant change in surgery technique. An endoscopic a-traumatic coronary artery bypass (endo-ACAB) approach is now used.	nan	NCT01714791	2010-01-31	Terminated	2018-03-05	2017-12-31	0	0	0	0	0	0	0	0	0	0	0	0	0	0	1	0	0
Terminated: recruiting or enrolling participants has halted prematurely and will not resume; participants are no longer being examined or treated	Phase 4	NCT01714648	2012-11-30	Terminated	2015-08-04	2014-01-31	0	0	0	0	0	0	0	0	1	0	0	0	0	0	0	0	0
Canceled study due to delay of progress procedure and failure to obtain research funds.	nan	NCT01714622	2012-10-31	Withdrawn	2019-03-29	2016-10-31	0	1	0	0	0	0	0	0	0	0	0	0	0	0	0	0	0
Inadequate study staff to appropriately manage trial.	nan	NCT01713907	2011-06-30	Terminated	2017-11-24	2012-01-31	0	0	0	0	0	0	0	0	0	1	0	0	0	0	0	0	0
FDA did not require a clinical trial for indication.	Phase 3	NCT01713803	nan	Withdrawn	2017-05-04	2017-05-01	0	0	0	0	0	0	0	0	0	0	0	0	1	0	0	0	0
difficult getting subjects	Phase 1	NCT01713595	2013-10-31	Withdrawn	2015-08-17	2015-05-31	0	0	0	0	0	0	1	0	0	0	0	0	0	0	0	0	0
Slow subject enrollment; study to be obtained is no longer required.	nan	NCT01713569	2012-10-31	Terminated	2017-11-24	2013-10-31	0	0	0	0	0	0	1	0	0	0	0	0	0	0	0	0	0
declined enrollment	Phase 1/Phase 2	NCT01713127	2012-08-31	Terminated	2015-11-20	2013-02-28	0	0	0	0	0	0	1	0	0	0	0	0	0	0	0	0	0
interim anlaysis failed: palifermin does not promote thymopoeisis after alemtuzumab	Phase 1/Phase 2	NCT01712945	2012-06-30	Terminated	2019-04-30	2017-10-31	0	0	0	0	0	0	0	0	0	0	1	0	0	0	0	0	0
The study was not feasible.	nan	NCT01712880	2012-10-31	Withdrawn	2013-11-06	2013-11-30	0	0	0	0	0	0	0	0	1	0	0	0	0	0	0	0	0
Closed by study sponsor; PI left the institution; responsible party changed to Columbia	Phase 4	NCT01712854	2012-03-31	Terminated	2016-09-02	2012-09-30	0	0	0	0	0	0	0	0	0	0	0	0	0	0	0	1	0
lack of drug	nan	NCT01712815	2013-11-22	Suspended	2021-04-05	2022-11-22	0	0	0	0	0	0	0	0	0	1	0	0	0	0	0	0	0
Study was closed to accrual because imaging agent was no longer available.	Phase 2	NCT01712685	2012-10-31	Terminated	2017-01-11	2013-08-31	0	0	0	0	0	0	1	0	0	1	0	0	0	0	0	0	0
Difficulty in recruiting	Phase 4	NCT01712477	2011-11-30	Terminated	2018-05-24	2014-12-31	0	0	0	0	0	0	1	0	0	0	0	0	0	0	0	0	0
Slow enrollment	Phase 2	NCT01712412	2012-10-31	Terminated	2014-03-19	2014-03-31	0	0	0	0	0	0	1	0	0	0	0	0	0	0	0	0	0
The study was terminated after approximately 3 years due to future clinical development plans, including ethical considerations.	Phase 2	NCT01712399	2013-01-28	Terminated	2017-06-01	2015-12-30	0	1	0	0	0	0	0	0	0	0	0	0	0	0	0	0	0
PI and main Co-I (Dr Edwards) relocated locations	nan	NCT01712269	2012-10-31	Terminated	2017-03-03	2017-01-31	0	0	0	0	0	0	0	0	0	0	0	0	0	0	0	1	0
Lack of enrollment	nan	NCT01712087	2012-10-01	Terminated	2019-01-23	2017-12-17	0	0	0	0	0	0	1	0	0	0	0	0	0	0	0	0	0
The study was terminated October 23, 2015 as pre-specified, interim analysis futility criteria were met. The termination was not due to safety concerns.	Phase 2	NCT01712074	2012-11-30	Terminated	2017-03-20	2015-09-30	0	0	0	0	0	0	0	0	0	0	1	0	0	0	0	0	0
Difficulty in purchasing reagents and receiving consent from the subject	nan	NCT01711996	2012-08-31	Withdrawn	2021-05-06	2013-08-31	0	1	0	0	0	0	0	0	0	0	0	0	0	0	1	0	0
Challenges to recruit qualified participants	nan	NCT01711619	2012-11-30	Terminated	2018-10-22	2016-02-29	0	0	0	0	0	0	1	0	0	0	0	0	0	0	0	0	0
Another study was commenced for this patient group	nan	NCT01711580	2013-03-31	Withdrawn	2015-05-12	2015-09-30	1	0	0	0	0	0	0	0	0	0	0	0	0	0	0	0	0
Institutional Ethics Board concern regarding sham procedure, requiring modifications that are not feasible within the man-power limitations of our institution.	nan	NCT01711450	2012-12-31	Withdrawn	2016-03-23	2013-06-30	0	0	0	0	0	0	0	0	0	0	0	0	0	0	1	0	0
withdrawn	nan	NCT01710865	nan	Withdrawn	2017-11-06	nan	0	0	0	0	0	0	0	0	1	0	0	0	0	0	0	0	0
No participants were enrolled.	nan	NCT01710683	nan	Withdrawn	2015-05-28	nan	0	0	0	0	0	0	1	0	0	0	0	0	0	0	0	0	0
Change of company's strategy	Phase 3	NCT01710462	2013-08-31	Withdrawn	2015-07-24	nan	0	1	0	0	0	0	0	0	0	0	0	0	0	0	0	0	0
Funding	Phase 2	NCT01710410	2016-10-31	Withdrawn	2016-06-13	2016-10-31	0	1	0	0	0	0	0	0	0	0	0	0	0	0	0	0	0
Unable to obtain data needed to run the RCT; project never began recruitment	nan	NCT01710293	2017-01-27	Withdrawn	2018-02-26	2017-01-27	0	0	0	0	0	0	0	0	0	1	0	0	0	0	0	0	0
sponsor stopped	Phase 2	NCT01710228	2013-07-31	Withdrawn	2016-12-29	2013-12-31	0	1	0	0	0	0	0	0	0	0	0	0	0	0	0	0	0
Lack of enrollment	nan	NCT01710150	2012-11-30	Withdrawn	2017-05-02	2014-08-31	0	0	0	0	0	0	1	0	0	0	0	0	0	0	0	0	0
Blinded interim analysis Recommendation, submitted April 1, 2014, was early termination for futility.	Phase 4	NCT01709968	2013-02-28	Terminated	2017-07-21	2014-04-30	0	0	0	0	0	0	0	0	0	0	1	0	0	0	0	0	0
Study couldn¬¥t start due to investigator	Phase 2/Phase 3	NCT01709526	2009-01-31	Terminated	2012-10-18	2012-10-31	0	0	0	0	0	0	0	0	0	0	0	0	0	0	0	1	0
Due to slow enrollment	Phase 2	NCT01709474	2013-06-30	Terminated	2015-12-17	2014-07-31	0	0	0	0	0	0	1	0	0	0	0	0	0	0	0	0	0
initial on hold due to space but now permanently suspended due to futility.	Phase 2	NCT01709396	2012-01-31	Suspended	2017-01-12	2018-01-31	0	0	0	0	0	0	0	0	0	0	1	0	0	0	0	0	0
Internal decision	Phase 2/Phase 3	NCT01709240	2013-01-31	Withdrawn	2015-03-27	2014-04-30	0	1	0	0	0	0	0	0	1	0	0	0	0	0	0	0	0
Study did not receive funding and was administratively withdrawn.	nan	NCT01709201	2013-07-31	Withdrawn	2017-06-21	2015-06-30	0	1	0	0	0	0	0	0	0	0	0	0	0	0	0	0	0
Discontinued early due to enrollment challenges and changes in treatment standards	Phase 2	NCT01709162	2013-03-31	Terminated	2015-11-30	2014-07-31	0	0	0	0	0	0	1	0	0	0	0	0	0	0	1	0	0
Sirolimus usage discontinued since black box warning	Phase 2/Phase 3	NCT01709136	2005-12-31	Terminated	2016-04-21	2010-01-31	0	0	0	0	0	0	0	0	0	0	0	0	1	0	0	0	0
Not enough patients to conclude	nan	NCT01709006	2012-08-31	Terminated	2019-07-31	2017-07-18	0	0	0	0	0	0	1	0	0	0	0	0	0	0	0	0	0
Few biopsies showed the expected pattern We suspect erroeneous method.	nan	NCT01708811	2012-10-31	Terminated	2015-10-14	2015-10-31	0	0	0	0	0	0	0	0	0	0	1	0	0	0	1	0	0
Futility	Phase 2/Phase 3	NCT01708798	2014-05-31	Terminated	2017-01-05	2016-11-30	0	0	0	0	0	0	0	0	0	0	1	0	0	0	0	0	0
Sponsor decision	Phase 3	NCT01708629	2012-09-30	Terminated	2020-01-03	2015-10-31	0	1	0	0	0	0	0	0	0	0	0	0	0	0	0	0	0
Sponsor decision	Phase 3	NCT01708603	2012-08-31	Terminated	2020-01-06	2015-10-31	0	1	0	0	0	0	0	0	0	0	0	0	0	0	0	0	0
Sponsor decision	Phase 3	NCT01708590	2012-08-31	Terminated	2020-01-03	2015-08-31	0	1	0	0	0	0	0	0	0	0	0	0	0	0	0	0	0
low inclusion rate	nan	NCT01708265	2013-02-28	Terminated	2016-11-23	2021-02-28	0	0	0	0	0	0	1	0	0	0	0	0	0	0	0	0	0
Protocol halted due to less than anticipated recruitment.	nan	NCT01708187	2012-10-31	Terminated	2016-11-03	2014-11-30	0	0	0	0	0	0	1	0	0	0	0	0	0	0	0	0	0
Lack of recruting patients to the study	nan	NCT01708109	2011-11-27	Terminated	2019-03-01	2018-01-31	0	0	0	0	0	0	1	0	0	0	0	0	0	0	0	0	0
Difficulties in recruiting	nan	NCT01707875	2012-11-30	Terminated	2015-06-16	2014-07-31	0	0	0	0	0	0	1	0	0	0	0	0	0	0	0	0	0
Funding unavailable	Early Phase 1	NCT01707823	2012-10-31	Terminated	2020-01-14	2018-08-31	0	1	0	0	0	0	0	0	0	0	0	0	0	0	0	0	0
Trial terminated - Nanoscale Company out of business	nan	NCT01707758	2012-10-31	Withdrawn	2013-05-16	2013-02-28	0	1	0	0	0	0	0	0	0	0	0	0	0	0	0	0	0
Halted due to slow recruitment	nan	NCT01707680	2012-06-01	Terminated	2019-09-06	2015-11-01	0	0	0	0	0	0	1	0	0	0	0	0	0	0	0	0	0
end of recruitment period was reach	nan	NCT01706887	2007-04-30	Terminated	2012-10-15	2012-03-31	0	0	0	0	0	0	0	0	1	0	0	0	0	0	0	0	0
Slow recruitment	Phase 4	NCT01706822	2013-04-30	Terminated	2015-03-18	2013-11-30	0	0	0	0	0	0	1	0	0	0	0	0	0	0	0	0	0
Nexis Vision was unable to provide the shields to continue with the study.	Phase 4	NCT01706237	2012-05-31	Withdrawn	2014-06-04	nan	0	0	0	0	0	0	0	0	0	1	0	0	0	0	0	0	0
Trial screening data did not support the medical hypothesis	Phase 2	NCT01706159	2012-10-31	Terminated	2014-10-02	2013-07-31	0	0	0	0	0	0	0	0	0	0	1	0	0	0	0	0	0
Due to on-going enrollment challenges	nan	NCT01706107	2012-04-30	Terminated	2016-01-12	2018-01-31	0	0	0	0	0	0	1	0	0	0	0	0	0	0	0	0	0
Pausing of allotransplant program.	Phase 1	NCT01705899	2006-11-30	Suspended	2021-09-23	2022-10-31	0	0	0	0	0	0	0	0	0	0	0	0	0	0	0	0	0
The study protocol has been replaced with a two-glove protocol NCT02026245	nan	NCT01705834	nan	Withdrawn	2014-04-09	nan	1	0	0	0	0	0	0	0	0	0	0	0	0	0	1	0	0
loss of funding	Phase 2	NCT01705652	2011-07-31	Terminated	2015-06-11	2014-03-31	0	1	0	0	0	0	0	0	0	0	0	0	0	0	0	0	0
Study terminated due to lack of resources.	nan	NCT01705509	2012-09-30	Terminated	2020-02-18	2017-03-31	0	0	0	0	0	0	0	0	0	1	0	0	0	0	0	0	0
The sensitivity and specificity were not able to be assessed in this study due to the poor image quality.	Phase 2	NCT01705496	2012-08-31	Terminated	2016-03-07	2013-11-30	0	0	0	0	0	0	0	0	0	0	1	0	0	0	1	0	0
Based on the results of the Phase 1 data, the company decided not to pursue the development of this drug at this time.	Phase 1	NCT01705483	2012-08-28	Terminated	2019-05-30	2014-06-11	0	1	0	0	0	0	0	0	0	0	0	0	0	0	0	0	0
PI left the medical center, no replacement assigned	nan	NCT01705470	2012-10-31	Withdrawn	2016-06-28	2013-06-30	0	0	0	0	0	0	0	0	0	0	0	0	0	0	0	1	0
due to a problem of device	nan	NCT01705405	2012-10-31	Terminated	2016-10-18	2016-09-30	0	0	0	0	0	0	0	0	0	1	0	0	0	0	0	0	0
Lack of financing of the study drug. Not sufficient financial support.	Phase 2	NCT01705392	2013-01-31	Terminated	2017-02-24	2017-02-20	0	1	0	0	0	0	0	0	0	0	0	0	0	0	0	0	0
Changes in funding.	nan	NCT01705366	2012-10-31	Terminated	2018-09-26	2018-09-19	0	1	0	0	0	0	0	0	0	0	0	0	0	0	0	0	0
study stopped because patient access became extremely limited for the initial data entry point.	nan	NCT01705353	2012-09-30	Terminated	2018-03-12	2018-02-28	0	0	0	0	0	0	1	0	0	0	0	0	0	0	0	0	0
Phophoral was no longer used as a preparation before coloscopies at OUH	nan	NCT01705262	2010-10-31	Terminated	2017-04-05	2012-10-31	0	0	0	0	0	0	0	0	0	1	0	0	0	0	1	0	0
The study was terminated early due to slow accrual.	Phase 1	NCT01705106	2012-08-29	Terminated	2018-05-30	2016-02-10	0	0	0	0	0	0	1	0	0	0	0	0	0	0	0	0	0
Abbott made a decision to not further develop the RDN program.	nan	NCT01705080	2013-01-17	Terminated	2021-05-27	2019-11-27	0	1	0	0	0	0	0	0	0	0	0	0	0	0	0	0	0
No study subjects enrolled, Investigator decided to cancel the project	nan	NCT01704924	2012-10-31	Withdrawn	2018-01-19	2016-12-31	0	0	0	0	0	0	0	0	1	0	0	0	0	0	0	0	0
Slow Accrual	Early Phase 1	NCT01704885	2011-09-30	Terminated	2015-08-03	2015-07-31	0	0	0	0	0	0	1	0	0	0	0	0	0	0	0	0	0
Protocol not considered a clinical trial for registration purposes; no subjects enrolled to date pending further grant funding	nan	NCT01704742	nan	Withdrawn	2016-11-08	nan	0	1	0	0	0	0	0	0	0	0	0	0	0	0	0	0	0
The enrollment of the study is much slower than expected.	Phase 2/Phase 3	NCT01704690	2012-08-31	Terminated	2017-04-07	2017-03-31	0	0	0	0	0	0	1	0	0	0	0	0	0	0	0	0	0
side effect and poor clinical outcome	Phase 1/Phase 2	NCT01704599	2009-01-31	Terminated	2015-02-04	2014-05-31	0	0	0	0	0	0	0	0	0	0	1	0	0	1	0	0	0
Company stopped making product for cosmetic use. All consented subjects withdrew before any study interventions were performed.	Phase 1	NCT01704209	2013-04-30	Terminated	2014-09-04	2013-06-30	0	1	0	0	0	0	0	0	0	0	0	0	0	0	1	0	0
termination of the trial after interim analysis. the main criterion could not be reached	Phase 2	NCT01704027	2012-10-31	Terminated	2014-09-18	nan	0	0	0	0	0	0	0	0	0	0	1	0	0	0	0	0	0
We did not have sufficient funds to conduct the study.	nan	NCT01703767	2014-10-31	Withdrawn	2016-08-11	2015-10-31	0	1	0	0	0	0	0	0	0	0	0	0	0	0	0	0	0
Company decision; No safety or efficacy concerns (see detailed description)	Phase 2	NCT01703260	2013-06-30	Terminated	2017-02-01	2014-09-30	0	1	0	0	0	0	0	0	0	0	0	1	0	0	0	0	0
The study was terminated for business reasons and not due to any safety or efficacy concerns related to omarigliptin	Phase 3	NCT01703208	2012-10-05	Terminated	2018-11-06	2017-03-22	0	1	0	0	0	0	0	0	0	0	0	0	0	0	0	0	0
Stopped due to feasibility	nan	NCT01703182	2011-04-30	Terminated	2015-09-23	2014-06-30	0	0	0	0	0	0	0	0	0	1	0	0	0	0	0	0	0
Closed 2017 for low accrual. Last data for primary outcome on 02Feb2015.	Phase 2	NCT01703065	2013-06-18	Terminated	2018-12-04	2015-09-18	0	0	0	0	0	0	1	0	0	0	1	0	0	0	0	0	0
PI departure, slow recruitment	Phase 2	NCT01703039	2013-01-31	Terminated	2019-08-28	2018-06-30	0	0	0	0	0	0	1	0	0	0	0	0	0	0	0	0	0
PI Decision	Phase 2	NCT01702909	2012-09-30	Terminated	2018-02-08	2014-12-31	0	0	0	0	0	0	0	0	1	0	0	0	0	0	0	0	0
PI Decision	Phase 2	NCT01702896	2012-09-30	Terminated	2018-04-05	2014-12-31	0	0	0	0	0	0	0	0	1	0	0	0	0	0	0	0	0
Investigator is leaving Dartmouth	Phase 1	NCT01702792	2014-01-31	Terminated	2018-04-04	2015-05-06	0	0	0	0	0	0	0	0	0	0	0	0	0	0	0	1	0
Project Team decision	Phase 1	NCT01702714	2014-07-31	Withdrawn	2016-11-04	2016-02-29	0	1	0	0	0	0	0	0	0	0	0	0	0	0	0	0	0
The sponsor decided to terminate study after 70% of participants had experienced a progression-free survival event.	Phase 2	NCT01702558	2012-12-03	Terminated	2021-01-22	2017-05-31	0	0	0	0	0	0	0	0	0	0	0	0	0	0	0	0	0
Lack of funding	Phase 4	NCT01702415	2013-10-31	Withdrawn	2015-10-21	2015-12-31	0	1	0	0	0	0	0	0	0	0	0	0	0	0	0	0	0
Study was terminated in March 2012 due to lack of eficacy in a seperate Phase II study in patients.	Phase 1	NCT01702350	2011-10-21	Terminated	2017-06-28	2011-12-08	0	0	0	0	0	0	1	0	0	0	0	0	0	0	0	0	0
no time	nan	NCT01701960	2012-11-30	Withdrawn	2015-03-20	2014-08-31	0	0	0	0	0	0	0	0	1	0	0	0	0	0	0	0	0
The recruitment of the study was prematurely stopped in July 2014 for the following reason; no more study medication.	Phase 2	NCT01701934	2013-02-28	Terminated	2014-11-11	2014-12-31	0	0	0	0	0	0	0	0	0	1	0	0	0	0	0	0	0
Problems to recruit the needed number of patients in the planned time	Phase 4	NCT01701856	2012-09-30	Terminated	2014-01-22	2013-10-31	0	0	0	0	0	0	1	0	0	0	0	0	0	0	0	0	0
prematurely terminated because of low recruitment	Phase 2	NCT01701843	2012-10-31	Terminated	2013-03-07	2013-02-28	0	0	0	0	0	0	1	0	0	0	0	0	0	0	0	0	0
unable to enroll participants	nan	NCT01701622	2010-01-31	Terminated	2018-01-12	2011-10-31	0	0	0	0	0	0	1	0	0	0	0	0	0	0	0	0	0
Funding not received	Phase 2/Phase 3	NCT01701531	2012-10-31	Withdrawn	2016-05-05	2014-05-31	0	1	0	0	0	0	0	0	0	0	0	0	0	0	0	0	0
Material sponsor withdrew support	Phase 1	NCT01701375	2012-09-30	Terminated	2013-09-09	2013-04-30	0	1	0	0	0	0	0	0	0	1	0	0	0	0	0	0	0
Expected inability to recruit study participants in a reasonable amount of time.	Phase 3	NCT01701349	2015-03-31	Withdrawn	2014-05-01	2017-12-31	0	0	0	0	0	0	1	0	0	0	0	0	0	0	0	0	0
Unable to obtain QP release certification from the manufacturer (VSL3) for shipment of IMP	Phase 2	NCT01701297	2012-02-29	Terminated	2016-10-28	2014-10-31	0	0	0	0	0	0	0	0	0	0	0	0	1	0	0	0	0
Protocol is completed	nan	NCT01701128	2010-10-31	Terminated	2012-10-04	2012-03-31	0	0	0	0	0	0	0	0	1	0	0	0	0	0	0	0	0
PI leaving VICC, low future accrual predicted, continued funding improbable,	Phase 2	NCT01701037	2013-01-31	Terminated	2017-06-23	2015-04-30	0	1	0	0	0	0	1	0	0	0	0	0	0	0	0	0	0
The study did not recruit/no study activity occurred.	Phase 4	NCT01700972	2013-02-28	Withdrawn	2014-03-05	2014-08-31	0	0	0	0	0	0	1	0	0	0	0	0	0	0	0	0	0
Low incidence of delirium.	nan	NCT01700816	2012-10-31	Terminated	2017-06-28	2013-10-31	0	0	0	0	0	0	1	0	0	0	0	0	0	0	0	0	0
No Further Funding	Phase 4	NCT01700790	2016-02-29	Terminated	2019-05-16	2018-12-31	0	1	0	0	0	0	0	0	0	0	0	0	0	0	0	0	0
changing the standard of care	Phase 1	NCT01700569	2013-01-31	Terminated	2021-05-24	2020-12-31	0	0	0	0	0	0	0	0	0	0	0	0	0	0	1	0	0
Difficulty in recruiting and maintenance of blinding necessary for the trial	Phase 3	NCT01700491	2012-10-31	Terminated	2015-12-15	2013-11-30	0	0	0	0	0	0	1	0	0	1	0	0	0	0	0	0	0
Terminated by financier due to low accrual & high number of protocol deviations.	nan	NCT01700348	2012-08-31	Terminated	2019-08-06	2013-02-28	0	0	0	0	0	0	1	0	0	0	0	0	0	0	0	0	0
Principal Investigator relocated; Study may resume in Fl Hosp. for Children, Orlando FL	Phase 1	NCT01700166	2012-09-30	Withdrawn	2014-01-23	2016-12-31	0	0	0	0	0	0	0	0	0	0	0	0	0	0	0	1	0
FDA withdrew requirement to complete study	nan	NCT01700114	2012-11-30	Terminated	2016-03-11	2016-01-31	0	0	0	0	0	0	0	0	0	0	0	0	1	0	0	0	0
Funding issues.	Phase 2	NCT01700010	2012-11-30	Withdrawn	2013-01-17	2019-01-31	0	1	0	0	0	0	0	0	0	0	0	0	0	0	0	0	0
Expiration of the placebo patch	Phase 3	NCT01699854	2012-08-31	Terminated	2014-02-26	2013-09-30	0	0	0	0	0	0	0	0	0	1	0	0	0	0	0	0	0
Problems recruiting patients (not willing, travel time, no respons)	nan	NCT01699672	2012-10-31	Terminated	2017-01-26	2015-07-31	0	0	0	0	0	0	1	0	0	1	0	0	0	0	0	0	0
slow enrollment	nan	NCT01699646	2005-12-31	Terminated	2012-10-04	2012-12-31	0	0	0	0	0	0	1	0	0	0	0	0	0	0	0	0	0
Research cancelled following interim analysis	Phase 2	NCT01699581	2012-09-30	Terminated	2016-10-18	2015-10-31	0	0	0	0	0	0	0	0	0	0	1	0	0	0	0	0	0
data not as expected	nan	NCT01698983	2011-06-30	Terminated	2012-10-31	2012-10-31	0	0	0	0	0	0	0	0	0	0	0	0	0	0	0	0	0
The trial was prematurely terminated due to low recruitment	Phase 4	NCT01698944	2001-05-16	Terminated	2017-02-27	2002-11-18	0	0	0	0	0	0	1	0	0	0	0	0	0	0	0	0	0
expiration of IRB approval	nan	NCT01698710	2012-11-30	Terminated	2017-06-21	2014-09-30	0	0	0	0	0	0	0	0	0	0	0	0	1	0	0	0	0
Phase 1 (Feasibility) completed. Currently no funding to launch Phase 2 (RCT).	nan	NCT01698606	2013-01-31	Terminated	2019-05-29	2019-04-15	0	1	0	0	0	0	0	0	0	0	0	0	0	0	0	0	0
Challenges enrolling subjects in study	Phase 1	NCT01698567	2012-07-31	Terminated	2016-03-22	2016-03-31	0	0	0	0	0	0	1	0	0	0	0	0	0	0	0	0	0
Poor recruitment	Phase 2	NCT01698281	2012-12-31	Terminated	2018-02-22	2014-10-31	0	0	0	0	0	0	1	0	0	0	0	0	0	0	0	0	0
Study interest shifted	nan	NCT01698229	2011-12-31	Terminated	2016-05-04	2015-12-31	0	1	0	0	0	0	0	0	0	0	0	0	0	0	0	0	0
Practical circumstances made it too difficult to carry out as planned.	nan	NCT01698125	2012-10-31	Terminated	2014-04-15	2012-11-30	0	0	0	0	0	0	0	0	0	1	0	0	0	0	1	0	0
Because of lack of participants and funds	Phase 4	NCT01697735	2012-09-30	Terminated	2016-04-28	2015-09-30	0	1	0	0	0	0	1	0	0	0	0	0	0	0	0	0	0
Trial stopped early for poor accrual.	Phase 1	NCT01697514	2013-07-31	Withdrawn	2013-08-27	2016-07-31	0	0	0	0	0	0	1	0	0	0	0	0	0	0	0	0	0
Funding ended prior to resolution of all equipment (polarizer) issues.	Phase 1/Phase 2	NCT01697332	2013-01-31	Terminated	2018-04-17	2016-12-31	0	1	0	0	0	0	0	0	0	0	0	0	0	0	0	0	0
criteria for continuing enrollment in Phase 2 portion was not met	Phase 1/Phase 2	NCT01697293	2012-01-31	Terminated	2020-09-24	2020-06-30	0	0	0	0	0	0	1	0	0	0	0	0	0	0	0	0	0
All Amgen sponsored AMG102 clinical studies were terminated following a pre-planned Data Monitoring Committee safety review of study 20070622.	Phase 3	NCT01697072	2012-10-31	Terminated	2016-02-09	2015-08-31	1	0	0	0	0	0	0	0	0	0	0	0	0	1	0	0	0
Lack of accrual	Phase 4	NCT01696942	2013-02-28	Terminated	2018-01-12	2016-06-30	0	0	0	0	0	0	1	0	0	0	0	0	0	0	0	0	0
lack of inclusions, sudden withdrawal of study coordinator	Phase 2	NCT01696890	2011-10-31	Terminated	2015-04-07	2013-12-31	0	0	0	0	0	0	1	0	0	0	0	0	0	0	0	1	0
no more interested in this issue	nan	NCT01696851	2012-09-30	Withdrawn	2016-12-29	nan	0	1	0	0	0	0	0	0	0	0	0	0	0	0	0	0	0
A review of blinded data indicates that the number of participant exposures needed to reach ICH standards has been met	Phase 3	NCT01696643	2012-10-12	Terminated	2018-11-15	2014-07-21	1	0	0	0	0	0	0	0	0	0	0	0	0	0	0	0	0
Management decision	Phase 4	NCT01696383	2013-02-28	Withdrawn	2013-02-07	2013-02-28	0	1	0	0	0	0	0	0	0	0	0	0	0	0	0	0	0
Researcher stopped activity at institution	nan	NCT01696175	2012-09-30	Terminated	2017-10-02	2017-04-30	0	0	0	0	0	0	0	0	0	0	0	0	0	0	0	1	0
Slow accrual	Phase 2	NCT01696045	2012-11-12	Terminated	2017-08-29	2016-07-31	0	0	0	0	0	0	1	0	0	0	0	0	0	0	0	0	0
no longer had funding to continue	Phase 1	NCT01695733	2011-09-30	Terminated	2018-08-31	2013-09-30	0	1	0	0	0	0	0	0	0	0	0	0	0	0	0	0	0
Insufficient Funding.	nan	NCT01695707	2013-03-31	Withdrawn	2014-12-02	2014-06-30	0	1	0	0	0	0	0	0	0	0	0	0	0	0	0	0	0
Lack of Accrual	Phase 2	NCT01695473	2013-04-23	Terminated	2021-01-13	2015-02-05	0	0	0	0	0	0	1	0	0	0	0	0	0	0	0	0	0
Terminated by Sponsor of this study.	Phase 2	NCT01695330	2012-05-31	Terminated	2017-01-16	2015-10-31	0	1	0	0	0	0	0	0	0	0	0	0	0	0	0	0	0
Lack of funding	nan	NCT01695057	2012-10-31	Withdrawn	2014-01-28	2015-10-31	0	1	0	0	0	0	0	0	0	0	0	0	0	0	0	0	0
Business objectives have changed	nan	NCT01694693	2018-01-31	Withdrawn	2017-05-10	2018-12-31	0	1	0	0	0	0	0	0	0	0	0	0	0	0	0	0	0
A general TL algorithm with higher predicting power became available in 2015 (Petersen et al.) and speed of recruitment was slower than expected.	Phase 4	NCT01694641	2012-07-31	Terminated	2018-02-13	2015-04-30	0	0	0	0	0	0	1	0	0	0	0	0	0	0	1	0	0
Lack of accrual	Early Phase 1	NCT01694589	2012-11-30	Withdrawn	2014-12-12	2014-07-31	0	0	0	0	0	0	1	0	0	0	0	0	0	0	0	0	0
slow patient enrollment	Phase 2	NCT01694576	2012-09-30	Terminated	2015-06-15	2015-10-31	0	0	0	0	0	0	1	0	0	0	0	0	0	0	0	0	0
Delayed recruitment, unable to meet calculated sample size	Phase 3	NCT01694264	2012-09-01	Terminated	2017-03-06	2015-12-31	0	0	0	0	0	0	1	0	0	0	0	0	0	0	0	0	0
IDMC recommendation	nan	NCT01694199	2012-09-30	Terminated	2017-05-02	2012-12-31	0	0	0	0	0	0	0	0	0	0	0	0	1	0	0	0	0
Recruitment was not sufficient to complete the study	Phase 4	NCT01694069	2012-09-30	Terminated	2014-03-18	2014-12-31	0	0	0	0	0	0	1	0	0	0	0	0	0	0	0	0	0
IRB approval canceled	nan	NCT01693913	2012-10-31	Withdrawn	2013-12-31	2014-04-30	0	1	0	0	0	0	0	0	0	0	0	0	1	0	0	0	0
The study difficulty is more serious than expected. The budget isn't enough.	nan	NCT01693887	2012-08-31	Terminated	2015-12-11	2013-11-30	0	1	0	0	0	0	1	0	0	0	0	0	0	0	0	0	0
low enrollment	Phase 2	NCT01693653	2012-09-30	Terminated	2019-02-15	2013-11-30	0	0	0	0	0	0	1	0	0	0	0	0	0	0	0	0	0
Resource availability	Phase 2/Phase 3	NCT01693484	2013-04-30	Terminated	2017-06-20	2015-03-31	0	0	0	0	0	0	0	0	0	1	0	0	0	0	0	0	0
The medical device has been withdrawn from the market due to technical issues.	Phase 4	NCT01693367	2012-09-30	Terminated	2020-08-13	2014-12-31	0	0	0	0	0	0	0	0	0	1	0	0	0	0	0	0	0
Slow accrual	Phase 1/Phase 2	NCT01693276	2012-09-30	Terminated	2015-10-26	2014-06-30	0	0	0	0	0	0	1	0	0	0	0	0	0	0	0	0	0
The study was stopped solely based on lower than expected enrollment rate.	nan	NCT01693120	2013-11-30	Terminated	2018-09-19	2017-02-07	0	0	0	0	0	0	1	0	0	0	0	0	0	0	0	0	0
Not adequate number of staff to continue study at the moment.	nan	NCT01693094	2014-06-10	Suspended	2021-01-12	2026-06-30	0	1	0	0	0	0	0	0	0	1	0	0	0	0	0	0	0
no enrollment	nan	NCT01692912	2012-10-31	Withdrawn	2017-04-07	2014-11-30	0	0	0	0	0	0	1	0	0	0	0	0	0	0	0	0	0
PI decision	Phase 2	NCT01692691	2012-08-31	Terminated	2018-04-04	2014-10-31	0	0	0	0	0	0	0	0	1	0	0	0	0	0	0	0	0
Interim analysis shows no efficacy	Phase 2	NCT01692626	2012-02-29	Terminated	2017-03-15	2014-04-30	0	0	0	0	0	0	0	0	0	0	1	0	0	0	0	0	0
Sponsor determined study is not required according to PFDA Circular 2013-004	nan	NCT01692483	2013-07-31	Withdrawn	2015-12-02	2016-06-30	0	1	0	0	0	0	0	0	0	0	0	0	0	0	0	0	0
The company decided to cancel this study in conformity with Philippines FDA Circular 2013-004	nan	NCT01692470	2013-06-30	Withdrawn	2015-12-02	2015-12-31	0	0	0	0	0	0	0	0	0	0	0	0	1	0	0	0	0
The company decided to cancel the study in conformity with Philippine FDA Circular 2013-004	nan	NCT01692457	2013-07-31	Withdrawn	2015-12-02	2016-07-31	0	0	0	0	0	0	0	0	0	0	0	0	1	0	0	0	0
Following DSMB advice after first interim analysis (n=174)	Phase 3	NCT01692379	2012-11-30	Terminated	2016-02-03	2015-12-31	0	0	0	0	0	0	0	0	0	0	1	0	0	0	0	0	0
The company decided to cancel this study in conformity with PH FDA Circular 2013-004	nan	NCT01692132	2013-02-28	Withdrawn	2015-12-02	2014-12-31	0	0	0	0	0	0	0	0	0	0	0	0	1	0	0	0	0
No one recruited due to resource limitations. Issues with how complicated the study could be for patients so the study was later modified and turned into a different study.	nan	NCT01691976	2012-10-31	Withdrawn	2020-11-20	2013-12-31	0	0	0	0	0	0	1	0	0	1	0	0	0	0	1	0	0
Main investigators (Pieters/van Zundert) changed institutions. Therefore, they were not able to start the study and decided to withdraw the study for now.	nan	NCT01691963	2013-04-30	Withdrawn	2016-01-28	2016-01-31	0	0	0	0	0	0	0	0	0	0	0	0	0	0	0	1	0
Development plan of retigabine XR in Japan was readjusted.	Phase 1	NCT01691872	2012-10-10	Withdrawn	2018-09-17	2012-10-18	0	1	0	0	0	0	0	0	0	0	0	0	0	0	1	0	0
Technical problem with one of the medical device used for the study.	nan	NCT01691443	2013-04-30	Terminated	2016-10-18	2015-03-31	0	0	0	0	0	0	0	0	0	1	0	0	0	0	0	0	0
lack of sufficient population for recruitment	nan	NCT01691352	2012-01-31	Withdrawn	2014-12-17	2014-06-30	0	0	0	0	0	0	1	0	0	0	0	0	0	0	0	0	0
No subjects enrolled due to delay in device production	nan	NCT01691235	2012-09-30	Withdrawn	2014-10-08	2013-01-31	0	0	0	0	0	0	1	0	0	1	0	0	0	0	0	0	0
Study not initiated	nan	NCT01691196	2012-09-30	Withdrawn	2019-10-29	2017-09-30	0	0	0	0	0	0	0	0	1	0	0	0	0	0	0	0	0
The study was terminated on 10DEC2014 due to the inability to enroll the planned number of patients. There were no safety concerns.	nan	NCT01691014	2013-04-30	Terminated	2016-12-29	2015-01-31	0	0	0	0	0	0	1	0	0	0	0	0	0	0	0	0	0
Patient enrollment to low to support an analysis	nan	NCT01690910	2012-09-30	Terminated	2021-04-13	2013-03-31	0	0	0	0	0	0	1	0	0	0	0	0	0	0	0	0	0
There was recruted subject	nan	NCT01690715	2012-07-31	Suspended	2018-02-20	nan	0	0	0	0	0	0	1	0	0	0	0	0	0	0	0	0	0
Slower than anticipated participant accrual	Phase 4	NCT01690637	2012-09-30	Terminated	2014-07-01	2013-11-30	0	0	0	0	0	0	1	0	0	0	0	0	0	0	0	0	0
recruitment was not sufficient.	nan	NCT01690572	2012-10-31	Terminated	2017-04-28	2017-04-30	0	0	0	0	0	0	1	0	0	0	0	0	0	0	0	0	0
Enrollment stopped prior to Phase 1b, change in strategic focus	Phase 1/Phase 2	NCT01690468	2014-09-30	Terminated	2020-09-24	2019-12-31	0	1	0	0	0	0	0	0	0	0	0	0	0	0	0	0	0
Therapy of HER2+ patients according to protocol was no longer appropriate. Patient enrolment behind planned schedule and challenges of site performance	Phase 2	NCT01690325	2012-09-30	Terminated	2018-08-13	2016-11-30	0	0	0	0	0	0	1	0	0	0	0	0	0	0	1	0	0
Data obtained from the M11-428 study is not critical to the continued evaluation of ABT-126.	Phase 2	NCT01690195	2012-09-30	Terminated	2021-08-02	2014-02-28	0	0	0	0	0	0	0	0	0	0	0	0	0	0	0	0	0
Study terminated because PI left institution. Planned Statistical analysis not available	Phase 2	NCT01689974	2013-01-31	Terminated	2018-02-23	2015-03-31	0	0	0	0	0	0	0	0	0	0	0	0	0	0	0	1	0
difficulties of recruitment	nan	NCT01689948	2012-10-31	Terminated	2014-10-15	2014-09-30	0	0	0	0	0	0	1	0	0	0	0	0	0	0	0	0	0
slow enrollment	nan	NCT01689922	2012-06-30	Terminated	2017-03-01	2016-08-31	0	0	0	0	0	0	1	0	0	0	0	0	0	0	0	0	0
Difficult to obtain placebo	Phase 4	NCT01689896	2012-08-31	Withdrawn	2015-03-31	2015-03-31	0	0	0	0	0	0	0	0	0	0	0	0	0	0	1	0	0
Lack of funding	nan	NCT01689883	2011-08-31	Terminated	2017-04-24	2013-07-31	0	1	0	0	0	0	0	0	0	0	0	0	0	0	0	0	0
Withdrawn - no participants enrolled	Phase 4	NCT01689597	2012-09-30	Withdrawn	2017-09-26	2013-01-31	0	0	0	0	0	0	1	0	0	0	0	0	0	0	0	0	0
Study stopped due to low recruitment	Phase 4	NCT01689506	2012-12-31	Terminated	2014-06-26	2013-09-30	0	0	0	0	0	0	1	0	0	0	0	0	0	0	0	0	0
Based on results from SYMPLICITY HTN-3	nan	NCT01689415	2012-09-30	Terminated	2021-01-28	2014-11-30	1	0	0	0	0	0	0	0	0	0	0	0	0	0	0	0	0
The study was discontinued due to low recruitment.	Phase 2	NCT01689337	2013-04-30	Terminated	2017-01-13	2013-10-31	0	0	0	0	0	0	1	0	0	0	0	0	0	0	0	0	0
Funding ran out	Phase 1	NCT01689168	2012-03-31	Terminated	2015-05-20	2014-05-31	0	1	0	0	0	0	0	0	0	0	0	0	0	0	0	0	0
This study was stopped after Part 1 completed and was terminated because the predefined criteria of efficacy was not reached ( >50% better then placebo)	Phase 2	NCT01688882	2013-01-31	Terminated	2016-04-28	2015-03-31	0	0	0	0	0	0	0	0	0	0	1	0	0	0	0	0	0
Funding unavailable	nan	NCT01688752	nan	Withdrawn	2014-08-22	nan	0	1	0	0	0	0	0	0	0	0	0	0	0	0	0	0	0
There was more benefit from the infusion arm compared to the bolus arm.	nan	NCT01688674	2012-02-29	Terminated	2012-09-20	2012-04-30	0	0	0	0	0	0	0	0	0	0	1	0	0	0	0	0	0
PI left Stanford	nan	NCT01688414	2012-09-30	Withdrawn	2014-07-29	nan	0	0	0	0	0	0	0	0	0	0	0	0	0	0	0	1	0
Did not meet target enrollment deadlines.	Phase 1	NCT01688362	2012-11-30	Terminated	2017-04-17	2014-05-31	0	0	0	0	0	0	1	0	0	0	0	0	0	0	0	0	0
Results unlikely to impact treatment patterns. Time to complete not justified.	Phase 2	NCT01688336	2012-01-31	Terminated	2017-10-06	2016-11-22	0	0	0	0	0	0	0	0	0	0	1	0	0	0	0	0	0
Study termination due to insufficient efficacy.	Phase 3	NCT01687998	2012-10-31	Terminated	2019-10-08	2016-07-31	0	0	0	0	0	0	0	0	0	0	1	0	0	0	0	0	0
insufficient recruitment	Phase 1	NCT01687972	2011-09-30	Terminated	2018-04-02	2012-08-31	0	0	0	0	0	0	1	0	0	0	0	0	0	0	0	0	0
Study design determined to be not likely feasible	Phase 2	NCT01687751	2012-11-30	Withdrawn	2015-05-25	2014-11-30	0	0	0	0	0	0	0	0	0	0	1	0	0	0	1	0	0
Too low inclusion rate and several sites did not comply	nan	NCT01687543	2012-06-30	Terminated	2017-10-05	2017-10-01	0	0	0	0	0	0	1	0	0	0	0	0	0	0	0	0	0
Interim assessment: Lack of efficacy	Phase 3	NCT01687478	2012-09-30	Terminated	2019-10-09	2015-11-30	0	0	0	0	0	0	0	0	0	0	1	0	0	0	0	0	0
Slow accrual and funding issues	Phase 3	NCT01687413	2013-01-10	Terminated	2020-11-25	2019-10-18	0	1	0	0	0	0	1	0	0	0	0	0	0	0	0	0	0
poor recruitment and an unexpected low treatment rate	Phase 2	NCT01686880	2012-09-30	Terminated	2015-07-01	2015-01-31	0	0	0	0	0	0	1	0	0	0	0	0	0	0	0	0	0
Recruitment problems	nan	NCT01686737	2012-11-30	Withdrawn	2013-02-05	2014-07-31	0	0	0	0	0	0	1	0	0	0	0	0	0	0	0	0	0
Project was stopped due to futility	nan	NCT01685840	2012-12-31	Terminated	2017-12-12	2016-09-20	0	0	0	0	0	0	0	0	0	0	1	0	0	0	0	0	0
same study already published	Phase 4	NCT01685658	2016-09-30	Withdrawn	2020-08-12	2018-03-31	1	0	0	0	0	0	0	0	0	0	0	0	0	0	0	0	0
Lack of accrual and low efficacy	Phase 2	NCT01685606	2013-03-31	Terminated	2015-08-11	2015-06-30	0	0	0	0	0	0	1	0	0	0	1	0	0	0	0	0	0
funding sequestered	Phase 1	NCT01685489	2013-05-31	Withdrawn	2015-10-27	nan	0	1	0	0	0	0	0	0	0	0	0	0	0	0	0	0	0
Research Cancelled	nan	NCT01685346	2012-10-31	Terminated	2015-07-10	2014-02-28	0	0	0	0	0	0	0	0	1	0	0	0	0	0	0	0	0
Study was terminated by the sponsor for lack of evidence of superiority and slow study accrual.	Phase 2	NCT01685255	2012-08-31	Terminated	2019-03-11	2014-10-23	0	0	0	0	0	0	1	0	0	0	1	0	0	0	0	0	0
Business Decision (please see below)	Phase 3	NCT01685151	2012-09-30	Withdrawn	2013-01-23	2015-11-30	0	1	0	0	0	0	0	0	0	0	0	1	0	0	0	0	0
Researcher deployed before approval	nan	NCT01685034	nan	Withdrawn	2016-08-19	nan	0	0	0	0	0	0	0	0	0	0	0	0	0	0	0	0	0
lack of accrual and funding is about to expire.	Early Phase 1	NCT01684969	2012-03-31	Withdrawn	2016-03-17	2013-05-31	0	1	0	0	0	0	1	0	0	0	0	0	0	0	0	0	0
unable to secure funding	nan	NCT01684696	2016-08-31	Withdrawn	2018-10-11	2017-09-30	0	1	0	0	0	0	0	0	0	0	0	0	0	0	0	0	0
Study transferring to another facility	Phase 3	NCT01684657	2012-09-30	Suspended	2014-05-20	2014-05-31	0	0	0	0	0	0	0	0	0	0	0	0	0	0	0	1	0
Lack of funding	nan	NCT01684267	2012-01-31	Terminated	2019-04-05	2016-05-31	0	1	0	0	0	0	0	0	0	0	0	0	0	0	0	0	0
Lack of funding	nan	NCT01684254	2010-05-31	Terminated	2017-03-13	2016-12-31	0	1	0	0	0	0	0	0	0	0	0	0	0	0	0	0	0
Recruitment problems	Phase 2/Phase 3	NCT01683864	2012-09-30	Terminated	2018-01-30	2015-05-31	0	0	0	0	0	0	1	0	0	0	0	0	0	0	0	0	0
Lower than anticipated enrollment	Phase 2	NCT01683747	2012-06-30	Terminated	2015-11-17	2014-11-30	0	0	0	0	0	0	1	0	0	0	0	0	0	0	0	0	0
Withdrawal of IMP from the market. Data on risk-benefit ratio pending.	Phase 4	NCT01683656	2012-08-31	Terminated	2019-10-08	2014-07-31	0	1	0	0	0	0	0	0	0	0	0	0	0	1	0	0	0
Updated chemotherapy regimens currently evaluated in clinical trials due to lack of progress in treating this condition; analysis continues in the realm of patterns of failure and increasing quality of life	nan	NCT01683422	2013-01-02	Terminated	2021-08-10	2019-02-19	0	0	0	0	0	0	0	0	0	0	1	0	0	0	1	0	0
slow accrual led to early closure.	Phase 4	NCT01683188	2012-08-31	Terminated	2021-02-01	2014-11-30	0	0	0	0	0	0	1	0	0	0	0	0	0	0	0	0	0
Poor enrollment	nan	NCT01682928	2012-08-31	Terminated	2020-03-30	2014-12-31	0	0	0	0	0	0	1	0	0	0	0	0	0	0	0	0	0
substance discontinued	Phase 3	NCT01682512	2012-09-05	Terminated	2018-01-30	2016-10-12	0	0	0	0	0	0	0	0	0	0	0	0	0	0	0	0	0
Institution changed surgical method to small-incision lenticule extraction. Study never started.	nan	NCT01682434	2011-05-31	Withdrawn	2014-05-02	nan	0	0	0	0	0	0	0	0	0	0	0	0	0	0	1	0	0
investigators felt sufficient data has been collected	nan	NCT01682252	2012-05-31	Terminated	2016-02-09	2016-02-29	0	0	0	0	0	0	0	0	1	0	0	0	0	0	0	0	0
The study was terminated early due to slow recruitment.	Phase 3	NCT01682148	2012-09-30	Terminated	2019-08-06	2015-03-31	0	0	0	0	0	0	1	0	0	0	0	0	0	0	0	0	0
Due to a lack of funding	Phase 2	NCT01682031	2009-06-30	Terminated	2014-08-22	2012-06-30	0	1	0	0	0	0	0	0	0	0	0	0	0	0	0	0	0
no patient accrual	nan	NCT01681901	2006-06-07	Withdrawn	2017-04-13	2007-04-30	0	0	0	0	0	0	1	0	0	0	0	0	0	0	0	0	0
The study was stopped due to lack of inclusion	nan	NCT01681797	2012-08-31	Terminated	2019-04-18	2015-10-10	0	0	0	0	0	0	1	0	0	0	0	0	0	0	0	0	0
delayed study start	Phase 3	NCT01681524	2012-11-30	Withdrawn	2013-05-30	2014-05-31	0	0	0	0	0	0	0	0	1	0	0	0	0	0	0	0	0
Business Reasons	nan	NCT01681511	2012-05-31	Terminated	2014-04-28	2013-01-31	0	1	0	0	0	0	0	0	0	0	0	0	0	0	0	0	0
Indeterminate performance during the first half of the trial.	nan	NCT01681498	2013-05-31	Terminated	2014-09-03	2015-05-31	0	0	0	0	0	0	1	0	0	0	0	0	0	0	0	0	0
Inability to recruit adequate number of patients	nan	NCT01681485	2012-06-30	Terminated	2015-08-04	2015-06-30	0	0	0	0	0	0	1	0	0	0	0	0	0	0	0	0	0
lack of accrual	Phase 2	NCT01681433	2012-12-31	Terminated	2018-10-18	2017-06-21	0	0	0	0	0	0	1	0	0	0	0	0	0	0	0	0	0
Insufficient microRNA for the analysis	nan	NCT01681407	2011-11-30	Terminated	2015-06-19	2014-02-28	0	0	0	0	0	0	0	0	0	1	0	0	0	0	0	0	0
Accrual was terminated for lack of a clinical benefit.	Phase 2	NCT01681368	2012-08-15	Terminated	2017-05-30	2014-04-30	0	0	0	0	0	0	1	0	0	0	1	0	0	0	0	0	0
The target drug, dovitinib, failed as a single agent in prior studies in patients with heavily treated multiple myeloma.	Phase 1	NCT01680796	2013-02-28	Withdrawn	2013-02-20	2013-02-28	0	0	0	0	0	0	0	0	0	0	1	0	0	0	0	0	0
This study has been withdrawn prior to enrollment	Phase 4	NCT01680757	2012-09-30	Withdrawn	2013-02-25	2014-03-31	0	0	0	0	0	0	0	0	1	0	0	0	0	0	0	0	0
Principal Investigator left institution--no subjects completed the study	Early Phase 1	NCT01680692	2012-08-31	Terminated	2018-04-25	2014-03-31	0	0	0	0	0	0	0	0	0	0	0	0	0	0	0	1	0
Superseded by larger funded study	nan	NCT01680380	2012-10-31	Withdrawn	2016-07-07	2016-08-31	1	0	0	0	0	0	0	0	0	0	0	0	0	0	0	0	0
Institution changed surgical method to small incision lenticule extraction. Study never started.	nan	NCT01680354	2012-09-30	Withdrawn	2014-05-02	nan	0	0	0	0	0	0	0	0	0	0	0	0	0	0	1	0	0
Slow enrollment	Phase 2	NCT01680172	2012-08-31	Terminated	2016-02-29	2015-02-28	0	0	0	0	0	0	1	0	0	0	0	0	0	0	0	0	0
Slow recruitment of target subjects and difficulty registering subjects	Phase 4	NCT01680081	2012-01-30	Terminated	2019-01-23	2016-07-11	0	0	0	0	0	0	1	0	0	0	0	0	0	0	0	0	0
No eligible patient was enrolled.	nan	NCT01680055	2009-02-28	Withdrawn	2016-04-20	2012-11-30	0	0	0	0	0	0	1	0	0	0	0	0	0	0	0	0	0
Too slow recruitment rate	nan	NCT01680029	2013-01-31	Terminated	2013-11-11	nan	0	0	0	0	0	0	1	0	0	0	0	0	0	0	0	0	0
The decision was made to prematurely discontinue this trial due to lack of efficacy.	Phase 2	NCT01679951	2012-10-31	Terminated	2019-03-18	2014-07-03	0	0	0	0	0	0	0	0	0	0	1	0	0	0	0	0	0
Till IRB renewal	nan	NCT01679691	2011-09-30	Withdrawn	2018-04-17	2016-12-31	0	0	0	0	0	0	0	0	0	0	0	0	1	0	0	0	0
Business considerations	Phase 2	NCT01679678	2012-11-30	Terminated	2016-03-30	2014-08-31	0	1	0	0	0	0	0	0	0	0	0	0	0	0	0	0	0
No sufficient clinical or molecular signals for efficacy were observed.	Phase 1	NCT01679405	2012-08-31	Terminated	2019-09-06	2016-04-30	0	0	0	0	0	0	0	0	0	0	1	0	0	0	0	0	0
Lack of staff to enroll patients in this study	nan	NCT01679184	2013-06-30	Terminated	2015-11-13	2015-09-30	0	0	0	0	0	0	1	0	0	1	0	0	0	0	0	0	0
Company resources only allows adequate oversight for one pivotal trial at a time	nan	NCT01679132	2013-04-12	Suspended	2020-10-30	2026-03-31	0	1	0	0	0	0	0	0	0	0	0	0	0	0	0	0	0
Study closed because of low enrolment	nan	NCT01679106	2012-08-31	Terminated	2016-05-23	2014-05-31	0	0	0	0	0	0	1	0	0	0	0	0	0	0	0	0	0
Eli Lilly has withdrawn support to the study of teriparatide and placebo pens. The study was not able to continue as a randomized study without the supply of placebo pens.	Phase 2	NCT01679080	2012-11-30	Terminated	2021-06-25	2021-06-01	0	1	0	0	0	0	0	0	0	1	0	0	0	0	0	0	0
Insufficient accruals; PI leaving site	Phase 2	NCT01679041	2012-11-30	Terminated	2013-11-25	2013-11-30	0	0	0	0	0	0	1	0	0	0	0	0	0	0	0	0	0
Study ended due to difficulties in recruitment and low enrollment.	Phase 4	NCT01678911	2012-08-31	Terminated	2015-06-29	2014-06-30	0	0	0	0	0	0	1	0	0	0	0	0	0	0	0	0	0
Merck terminated the study for business reasons in November 2013.	Phase 3	NCT01678820	2012-10-10	Terminated	2018-08-24	2013-11-01	0	1	0	0	0	0	0	0	0	0	0	0	0	0	0	0	0
Company making the device no longer in existence. Did not finish supplying data to research team	nan	NCT01678625	2012-06-30	Terminated	2019-09-13	2013-12-31	0	1	0	0	0	0	0	0	0	1	0	0	0	0	0	0	0
Recruitment was halted due to the difficulties in recruiting.	nan	NCT01678560	2014-01-31	Terminated	2019-12-11	2016-12-31	0	0	0	0	0	0	1	0	0	0	0	0	0	0	0	0	0
Terminated due to low accrual.	Phase 1	NCT01678443	1999-09-01	Terminated	2021-04-02	2018-09-27	0	0	0	0	0	0	1	0	0	0	0	0	0	0	0	0	0
Strategic decision by Sponsor	nan	NCT01678144	2011-06-30	Terminated	2019-08-09	2016-04-22	0	1	0	0	0	0	0	0	0	0	0	0	0	0	0	0	0
Was not able to recruit patients for randomization.	Phase 2	NCT01678053	2012-09-30	Withdrawn	2017-03-28	2015-01-31	0	0	0	0	0	0	1	0	0	0	0	0	0	0	0	0	0
Study was terminated due to low accrual.	Phase 2	NCT01677988	2012-07-31	Terminated	2016-01-15	nan	0	0	0	0	0	0	1	0	0	0	0	0	0	0	0	0	0
Slow accrual	Phase 2	NCT01677949	2013-12-31	Withdrawn	2017-12-02	2016-01-31	0	0	0	0	0	0	1	0	0	0	0	0	0	0	0	0	0
PI no longer with the institution	Phase 1	NCT01677845	2012-05-31	Terminated	2017-08-28	2017-08-25	0	0	0	0	0	0	0	0	0	0	0	0	0	0	0	1	0
Investigator moved to new institution	Phase 1	NCT01677650	2014-03-31	Withdrawn	2015-04-22	2015-01-31	0	0	0	0	0	0	0	0	0	0	0	0	0	0	0	1	0
Study was discontinued based on futility analysis conducted on Phase 3 trials (NCT02477800 and NCT02484547) and not based on safety concerns.	Phase 1	NCT01677572	2012-10-05	Terminated	2020-08-03	2019-07-31	0	0	0	0	0	0	0	0	0	0	1	0	0	0	0	0	0
lack of recruitment	nan	NCT01677494	2010-09-30	Terminated	2014-09-03	2013-08-31	0	0	0	0	0	0	1	0	0	0	0	0	0	0	0	0	0
Business Decision; Terminated due to futility, with no safety concerns (see below)	Phase 3	NCT01677182	2012-08-31	Terminated	2016-03-16	2014-09-30	0	1	0	0	0	0	0	0	0	0	1	1	0	0	0	0	0
PI left the institution	Phase 2	NCT01676961	2013-01-31	Terminated	2018-10-15	2015-11-30	0	0	0	0	0	0	0	0	0	0	0	0	0	0	0	1	0
Data obtained from the M11-427 study is not critical to the continued evaluation of ABT-126.	Phase 2	NCT01676935	2012-08-31	Terminated	2021-08-02	2014-03-31	0	0	0	0	0	0	0	0	0	0	0	0	0	0	0	0	0
Flavoprotein fluorescence machine for the trial is not working so the trial was terminated. No study data was collected prior to termination.	nan	NCT01676766	2012-09-30	Terminated	2016-11-08	2016-10-31	0	0	0	0	0	0	0	0	0	1	0	0	0	0	0	0	0
Insufficient efficacy observed in study BCDM(NCT01198002) and BCDV(NCT01202773)	Phase 3	NCT01676701	2012-09-30	Terminated	2018-04-26	2013-08-31	0	0	0	0	0	0	0	0	0	0	1	0	0	0	0	0	0
Decision to stop study due to low recruitment.	Phase 3	NCT01676493	2012-04-30	Terminated	2018-10-02	2012-08-31	0	0	0	0	0	0	1	0	0	0	0	0	0	0	0	0	0
Study closed without enrollment .	nan	NCT01676454	2012-11-30	Withdrawn	2018-05-25	2013-01-31	0	0	0	0	0	0	1	0	0	0	0	0	0	0	0	0	0
sponsor decision (confidential)	Phase 2/Phase 3	NCT01676441	2008-08-31	Terminated	2021-03-23	2021-03-04	0	1	0	0	0	0	0	0	0	0	0	0	0	0	0	0	0
participants are no longer receiving intervention due to clinical logistics	Phase 4	NCT01676415	2012-08-31	Terminated	2018-03-30	2016-08-31	0	0	0	0	0	0	0	0	0	1	0	0	0	0	0	0	0
Insufficient enrollment.	Phase 4	NCT01676363	2013-03-31	Terminated	2017-10-27	2016-10-12	0	0	0	0	0	0	1	0	0	0	0	0	0	0	0	0	0
Insufficient accrual rate: 14 participants enrolled (target of 30).	Phase 2	NCT01676311	2013-12-31	Terminated	2019-11-05	2018-08-31	0	0	0	0	0	0	1	0	0	0	0	0	0	0	0	0	0
insufficient recruitment	Phase 3	NCT01676194	2012-08-31	Terminated	2019-04-12	2016-02-16	0	0	0	0	0	0	1	0	0	0	0	0	0	0	0	0	0
Participant enrolment was lower than expected	nan	NCT01676090	2012-07-31	Terminated	2019-01-11	2013-10-31	0	0	0	0	0	0	1	0	0	0	0	0	0	0	0	0	0
Study met stopping criteria specified within protocol.	Phase 1	NCT01675973	2012-07-31	Terminated	2012-12-06	2012-08-31	0	0	0	0	0	0	0	0	0	0	0	0	0	0	1	0	0
unable to enroll	Phase 2	NCT01675960	2012-04-30	Terminated	2019-08-02	2017-07-31	0	0	0	0	0	0	1	0	0	0	0	0	0	0	0	0	0
On May 30, 2014, study injections were discontinued at the request of the DSMC. No further recruitment will occur.	Phase 2	NCT01675947	2012-02-29	Terminated	2015-12-10	2016-02-29	0	0	0	0	0	0	0	0	0	0	0	0	0	1	0	0	0
PI has left institution	nan	NCT01675934	2012-02-29	Withdrawn	2016-01-08	2013-05-31	0	0	0	0	0	0	0	0	0	0	0	0	0	0	0	1	0
Funding withdrawn due to insufficient enrollment rate	nan	NCT01675674	2011-09-30	Terminated	2013-05-24	2014-03-31	0	1	0	0	0	0	1	0	0	0	0	0	0	0	0	0	0
Difficulties with recruitment	Phase 4	NCT01675466	2012-08-31	Terminated	2013-03-26	2013-01-31	0	0	0	0	0	0	1	0	0	0	0	0	0	0	0	0	0
No funding	nan	NCT01675388	2012-08-31	Withdrawn	2014-11-18	2017-08-31	0	1	0	0	0	0	0	0	0	0	0	0	0	0	0	0	0
Due to unavailability of the drug.	Phase 2	NCT01675154	2015-11-30	Terminated	2021-08-19	2020-06-30	0	0	0	0	0	0	0	0	0	1	0	0	0	0	0	0	0
Original investigator left the NIH and the primary outcome was not reached	Phase 2	NCT01675141	2012-08-20	Terminated	2018-02-05	2017-03-10	0	0	0	0	0	0	0	0	0	0	1	0	0	0	0	1	0
Due to the wide availability of the drug in clinical practice, it was impossible to recruit adequate numbers for scientific power.	Phase 2	NCT01675050	2012-08-31	Terminated	2017-08-30	2013-08-31	0	0	0	0	0	0	1	0	0	0	0	0	0	0	0	0	0
Recruitment failure	nan	NCT01675037	2012-07-31	Terminated	2017-03-14	2015-07-31	0	0	0	0	0	0	1	0	0	0	0	0	0	0	0	0	0
Inadequate enrollment	nan	NCT01675011	2012-08-31	Terminated	2016-03-11	2013-12-31	0	0	0	0	0	0	1	0	0	0	0	0	0	0	0	0	0
unable to find patients meeting inclusion/exclusion criteria	nan	NCT01674868	2013-04-30	Withdrawn	2015-06-16	2015-12-31	0	0	0	0	0	0	1	0	0	0	0	0	0	0	0	0	0
Decision of the Sponsor, as the funding of the study was no longer guaranteed.	Phase 2	NCT01674738	nan	Withdrawn	2013-10-11	nan	0	1	0	0	0	0	0	0	0	0	0	0	0	0	0	0	0
Unable to recruit; all patients interested simply wanted to stop medication	Phase 3	NCT01674413	2013-10-31	Withdrawn	2017-05-24	2016-03-31	0	0	0	0	0	0	1	0	0	1	0	0	0	0	0	0	0
Due to non-recruitment, the study is being halted. There are no major safety or tolerability concerns in the study conducted so far.	Phase 2	NCT01674348	2011-04-30	Terminated	2013-08-05	2013-07-31	0	0	0	0	0	0	1	0	0	0	0	0	0	0	0	0	0
Uterine contractility not possible to visualize with our ultrasound machines	Phase 4	NCT01674283	2013-10-31	Withdrawn	2015-07-28	2013-10-31	0	0	0	0	0	0	0	0	0	1	0	0	0	0	0	0	0
Business Decision	Phase 2	NCT01674010	2012-08-31	Terminated	2019-10-21	2014-06-30	0	1	0	0	0	0	0	0	0	0	0	0	0	0	0	0	0
The study was discontinued prematurely by the sponsor due to non-medical reasons	Phase 4	NCT01673984	2012-08-31	Terminated	2020-11-05	2014-02-28	0	1	0	0	0	0	0	0	0	0	0	0	0	0	0	0	0
primary endpoint missed	Phase 2	NCT01673672	2012-11-30	Terminated	2014-05-14	2014-05-31	0	0	0	0	0	0	0	0	0	0	1	0	0	0	0	0	0
The sole investigative site refused to accept the amended protocol and declined to continue the study. There was no safety signal nor any other reason.	Phase 4	NCT01673490	2012-06-29	Terminated	2018-08-20	2015-03-20	0	0	0	0	0	0	0	0	0	0	0	0	0	0	1	0	0
Low accrual(4 completed subjects over 2 months)& inconclusive nasal wash assays.	nan	NCT01673425	2012-09-30	Terminated	2021-01-27	2012-12-31	0	0	0	0	0	0	1	0	0	0	0	0	0	0	0	0	0
Sponsor	Phase 2	NCT01673386	2012-07-31	Terminated	2020-10-27	2014-01-31	0	1	0	0	0	0	0	0	0	0	0	0	0	0	0	0	0
Sponsor is winding down business operations	nan	NCT01673360	2012-09-30	Terminated	2016-06-17	2021-12-31	0	1	0	0	0	0	0	0	0	0	0	0	0	0	0	0	0
Vapocoolant not effective controlling pain compared with Lidocaine.	Phase 4	NCT01673061	2012-08-31	Terminated	2020-03-19	2013-08-31	0	0	0	0	0	0	0	0	0	0	1	0	0	0	0	0	0
The Sponsor decided to stop further manufacture the study drug 'Linsitinib' in Nov 2015.	Phase 1/Phase 2	NCT01672736	2012-09-30	Terminated	2018-09-13	2017-12-27	0	1	0	0	0	0	0	0	0	0	0	0	0	0	0	0	0
No patients will be recruited at Massachsetts General hospital. IRB approval changed to core center.	nan	NCT01672320	2013-01-31	Withdrawn	2013-11-05	2023-01-31	0	0	0	0	0	0	0	0	0	0	0	0	0	0	0	1	0
Product is no longer being manufactured and marketed.	nan	NCT01672086	2012-08-31	Terminated	2016-10-13	2016-06-30	0	0	0	0	0	0	0	0	0	0	0	0	0	0	1	0	0
no patient enrolled	nan	NCT01672034	2012-11-30	Withdrawn	2014-11-05	2013-05-31	0	0	0	0	0	0	1	0	0	0	0	0	0	0	0	0	0
Could not obtain funding.	Phase 3	NCT01671852	2012-05-31	Withdrawn	2015-07-30	2015-07-31	0	1	0	0	0	0	0	0	0	0	0	0	0	0	0	0	0
Terminated by pharmaceutical sponsor - no accrual	nan	NCT01671813	2013-03-31	Withdrawn	2013-07-25	2013-07-31	0	1	0	0	0	0	1	0	0	0	0	0	0	0	0	0	0
Not considered a clinical trial because both treatment protocols have been approved as usual care	nan	NCT01671735	2012-09-30	Withdrawn	2012-10-15	2013-08-31	0	0	0	0	0	0	0	0	0	0	0	0	0	0	1	0	0
PI changed institutions	nan	NCT01671579	2012-03-31	Terminated	2018-01-25	2017-08-31	0	0	0	0	0	0	0	0	0	0	0	0	0	0	0	1	0
pilot data to be used for upcoming larger trial.	Phase 1/Phase 2	NCT01671488	2013-02-28	Terminated	2020-02-17	2018-02-28	1	0	0	0	0	0	0	0	0	0	0	0	0	0	0	0	0
unable to meet enrollment projections	nan	NCT01671371	2012-07-31	Terminated	2016-06-30	2013-07-31	0	0	0	0	0	0	1	0	0	0	0	0	0	0	0	0	0
no enrollment	nan	NCT01671215	2012-08-31	Withdrawn	2015-04-15	nan	0	0	0	0	0	0	1	0	0	0	0	0	0	0	0	0	0
Insufficient enrollment.	nan	NCT01671163	2012-07-31	Terminated	2019-08-15	2019-08-12	0	0	0	0	0	0	1	0	0	0	0	0	0	0	0	0	0
This study was terminated due to treatment stop resulting in an inability to draw conclusions from the data. Evaluation of nonclinical rat findings is ongoing.	Phase 2	NCT01671111	2012-08-14	Terminated	2021-06-29	2014-04-24	0	0	0	0	0	0	0	0	0	0	1	0	0	0	0	0	0
The drop-out rate was too high.	nan	NCT01671033	2010-02-28	Terminated	2012-08-23	2011-01-31	0	0	0	0	0	0	1	0	0	0	0	0	0	0	0	0	0
Patient population did not benefit from single agent treatment.	Phase 1/Phase 2	NCT01670994	2012-08-31	Terminated	2016-10-28	2015-09-30	0	0	0	0	0	0	0	0	0	0	1	0	0	0	0	0	0
Not enough facilities to study	nan	NCT01670253	2014-01-01	Terminated	2019-08-29	2014-12-11	0	0	0	0	0	0	0	0	0	0	0	0	0	0	0	0	0
Interim analysis: patients treated with SCD had higher incidence of DVT.	nan	NCT01670188	2012-08-31	Terminated	2018-01-09	2016-10-13	0	0	0	0	0	0	0	0	0	0	1	0	0	0	0	0	0
No Accrual	Phase 2	NCT01670084	2012-12-31	Withdrawn	2015-10-30	2017-09-30	0	0	0	0	0	0	1	0	0	0	0	0	0	0	0	0	0
The study was terminated due to insufficient sample size and protocol compliance issue.	Phase 4	NCT01670071	2013-01-31	Terminated	2016-04-13	2015-06-30	0	0	0	0	0	0	0	0	0	0	0	0	0	0	1	0	0
Administrative status of active ingredient anatabine	Phase 2	NCT01669876	2012-08-31	Terminated	2015-04-30	2015-02-28	0	1	0	0	0	0	0	0	0	0	0	0	0	0	0	0	0
minimal accrual	nan	NCT01669850	2012-08-31	Terminated	2015-09-07	2014-12-31	0	0	0	0	0	0	1	0	0	0	0	0	0	0	0	0	0
Lack of efficacy and enrollment	Phase 2	NCT01669720	2012-12-31	Terminated	2020-02-17	2016-01-31	0	0	0	0	0	0	1	0	0	0	1	0	0	0	0	0	0
Lack of referrals.	Phase 2	NCT01669668	2014-12-31	Withdrawn	2014-07-16	2018-12-31	0	0	0	0	0	0	1	0	0	0	0	0	0	0	0	0	0
Study withdrawn.	nan	NCT01669187	2011-12-31	Withdrawn	2014-04-10	2012-12-31	0	0	0	0	0	0	0	0	1	0	0	0	0	0	0	0	0
The study PI left the institution in early 2015.	nan	NCT01668940	2012-08-31	Terminated	2020-01-10	2015-07-31	0	0	0	0	0	0	0	0	0	0	0	0	0	0	0	1	0
Financial problem	Phase 4	NCT01668901	2012-09-30	Withdrawn	2016-10-25	2016-06-30	0	1	0	0	0	0	0	0	0	0	0	0	0	0	0	0	0
No satisfactory acrual	Phase 2	NCT01668680	2012-09-30	Terminated	2015-07-08	2014-12-31	0	0	0	0	0	0	1	0	0	0	0	0	0	0	0	0	0
FDA placed a clinical hold on the Pediatric Program requiring retigabine discontinuation in subjects; early termination allows for timely reporting of results.	Phase 3	NCT01668654	2012-09-04	Terminated	2020-10-30	2013-06-18	0	0	0	0	0	0	0	0	0	0	0	0	1	0	0	0	0
Loss of funding	nan	NCT01668576	2012-08-31	Terminated	2016-01-14	2014-09-30	0	1	0	0	0	0	0	0	0	0	0	0	0	0	0	0	0
Single agent phase completed, insufficient supportive preclinical data to proceed with combination phase	Phase 1	NCT01668550	2012-10-31	Terminated	2018-02-05	2016-05-31	0	0	0	0	0	0	1	0	0	0	0	0	0	0	0	0	0
Recruitment difficulties	nan	NCT01668225	2012-03-31	Suspended	2021-04-08	2025-12-31	0	0	0	0	0	0	1	0	0	0	0	0	0	0	0	0	0
patient safety	Phase 2	NCT01668173	2012-08-31	Terminated	2016-05-23	2015-05-31	0	0	0	0	0	0	0	0	0	0	0	0	0	1	0	0	0
The sponsor decided not to conduct the expansion part of trial (part 2)	Phase 1	NCT01668017	2012-09-30	Terminated	2017-08-23	2015-05-31	0	1	0	0	0	0	0	0	0	0	0	0	0	0	0	0	0
Due to low inclusion rate we terminated this study with n=20 participants instead of n=50.	nan	NCT01667913	2012-09-30	Terminated	2013-11-14	2013-08-31	0	0	0	0	0	0	1	0	0	0	0	0	0	0	0	0	0
Difficulty in recruiting patients for the study	Phase 3	NCT01667874	2013-01-31	Terminated	2017-02-15	2016-09-01	0	0	0	0	0	0	1	0	0	0	0	0	0	0	0	0	0
unfunded	Phase 1/Phase 2	NCT01667744	2018-01-31	Withdrawn	2016-02-19	2021-02-28	0	1	0	0	0	0	0	0	0	0	0	0	0	0	0	0	0
low enrollment and loss of funding	Phase 1	NCT01667666	2012-05-31	Terminated	2019-01-08	2018-11-06	0	1	0	0	0	0	1	0	0	0	0	0	0	0	0	0	0
unexpected high grade of mucositis observed	Phase 2	NCT01667289	2012-06-30	Terminated	2013-03-05	2017-06-30	0	0	0	0	0	0	0	0	0	0	0	0	0	1	0	0	0
Halted by the Management Committee after the publication of the ART Trial	nan	NCT01667146	2012-10-31	Terminated	2018-11-28	2018-03-31	0	1	0	0	0	0	0	0	0	0	0	0	0	0	0	0	0
Study terminated due to an unfavorable risk-benefit analysis	Phase 4	NCT01667107	2013-01-23	Terminated	2018-10-09	2014-01-16	0	0	0	0	0	0	0	0	0	0	0	0	0	1	0	0	0
poor enrollment	Phase 2	NCT01667029	2013-05-31	Terminated	2018-08-22	2017-08-10	0	0	0	0	0	0	1	0	0	0	0	0	0	0	0	0	0
Change in strategy.	Phase 4	NCT01666743	2012-11-30	Withdrawn	2013-02-11	2014-03-31	0	1	0	0	0	0	0	0	0	0	0	0	0	0	0	0	0
At the request of the study site, this study has been closed and access to study-related data is unavailable. We are unable to submit the results-data.	Phase 2/Phase 3	NCT01666665	2012-11-30	Terminated	2019-11-29	2019-04-23	0	0	0	0	0	0	0	0	1	0	0	0	0	0	0	0	0
Interim Analysis for Feasibility	Phase 1/Phase 2	NCT01666600	2012-08-31	Terminated	2017-11-01	2017-09-30	0	0	0	0	0	0	0	0	0	1	0	0	0	0	0	0	0
business reasons	Phase 1	NCT01666405	2012-08-31	Terminated	2015-10-29	2015-04-30	0	1	0	0	0	0	0	0	0	0	0	0	0	0	0	0	0
We are closing the study because of lack of enrollment.	nan	NCT01666288	2012-04-30	Withdrawn	2019-03-07	2018-08-14	0	0	0	0	0	0	1	0	0	0	0	0	0	0	0	0	0
We are closing the study because of lack of enrollment.	nan	NCT01666275	2012-03-31	Withdrawn	2019-03-07	2018-08-14	0	0	0	0	0	0	1	0	0	0	0	0	0	0	0	0	0
Suspended for indetermined period.	Phase 3	NCT01666249	2014-04-30	Suspended	2018-08-20	2020-12-31	0	0	0	0	0	0	0	0	1	0	0	0	0	0	0	0	0
Lack of resources	Phase 4	NCT01666236	2012-09-30	Withdrawn	2015-08-13	2014-09-30	0	0	0	0	0	0	0	0	0	1	0	0	0	0	0	0	0
Due to the slow recruitment process and the progress of newer cell types we decided to stop the trial after the phase 1 (after 10 patients included)	Phase 1/Phase 2	NCT01666132	2011-01-31	Terminated	2015-08-20	2015-04-30	0	0	0	0	0	0	1	0	0	0	0	0	0	0	0	0	0
Due to inability to recruit participants.	nan	NCT01666015	2012-06-30	Terminated	2016-10-26	2014-10-31	0	0	0	0	0	0	1	0	0	0	0	0	0	0	0	0	0
Lack of enrollment	Phase 2	NCT01665950	2012-08-31	Terminated	2017-05-09	2014-10-31	0	0	0	0	0	0	1	0	0	0	0	0	0	0	0	0	0
Hard to enroll participants	Phase 2	NCT01665651	2012-08-31	Withdrawn	2017-05-08	2017-05-31	0	0	0	0	0	0	1	0	0	0	0	0	0	0	0	0	0
Study was terminated by sponsor due to market authorization of tocilizumab for the study population.	Phase 3	NCT01665430	2012-07-31	Terminated	2018-02-08	2015-02-28	0	1	0	0	0	0	0	0	0	0	0	0	0	0	0	0	0
Safety analysis showed increased grade 5 toxicity in experimental arm.	Phase 2	NCT01664663	2011-09-30	Terminated	2014-12-09	2015-10-31	0	0	0	0	0	0	0	0	0	0	0	0	0	1	0	0	0
Insufficient efficacy in planned interim futility analysis	Phase 2	NCT01664637	2012-08-31	Terminated	2012-12-20	2013-02-28	0	0	0	0	0	0	0	0	0	0	1	0	0	0	0	0	0
Production of the IMP (plasmid AMEP) has been terminated by the supplier (BioAlliance Pharma)	Phase 1	NCT01664273	2012-07-31	Terminated	2014-06-20	2015-05-31	0	0	0	0	0	0	0	0	0	1	0	0	0	0	0	0	0
The research project has been cancelled before any participants were enrolled.	Phase 2	NCT01664260	2012-11-01	Withdrawn	2018-02-09	2016-12-31	0	0	0	0	0	0	0	0	1	0	0	0	0	0	0	0	0
Lack of funds	nan	NCT01664026	2012-08-31	Withdrawn	2019-02-01	2013-12-31	0	1	0	0	0	0	0	0	0	0	0	0	0	0	0	0	0
Loss of staff combined with low study enrollment and a change in lab/PI priorities	nan	NCT01663948	2012-07-31	Terminated	2020-03-11	2018-11-01	0	0	0	0	0	0	1	0	0	1	0	0	0	0	0	0	0
Lack of funding	Phase 2	NCT01663935	2012-10-17	Terminated	2019-06-11	2018-04-12	0	1	0	0	0	0	0	0	0	0	0	0	0	0	0	0	0
Lack of accrual	nan	NCT01632969	2012-06-30	Terminated	2015-03-06	2014-06-30	0	0	0	0	0	0	1	0	0	0	0	0	0	0	0	0	0
Inability to recruit further.	nan	NCT01663779	2012-08-31	Terminated	2015-08-31	2014-08-31	0	0	0	0	0	0	1	0	0	0	0	0	0	0	0	0	0
PIs agreed no safety signals were shown, drug did not appear to lessen the risk of preventing GVHD no further patients would be enrolled	Phase 1	NCT01663766	2013-12-31	Terminated	2021-08-19	2015-03-31	0	0	0	0	0	0	0	0	0	0	1	0	0	0	0	0	0
Lack of eligible patients	Phase 4	NCT01663662	2012-08-31	Withdrawn	2015-12-11	2013-11-30	0	0	0	0	0	0	1	0	0	0	0	0	0	0	0	0	0
Samples were not needed for test development, therefore subjects were not recruited or enrolled	nan	NCT01663584	2012-08-31	Withdrawn	2013-07-16	nan	0	0	0	0	0	0	0	0	1	0	0	0	0	0	0	0	0
Study is permanently closed to enrollment .Collection of private identifiable information is complete Analysis of private identifiable information is complete	nan	NCT01663571	2012-05-01	Terminated	2018-09-17	2016-11-21	0	0	0	0	0	0	0	0	0	0	0	0	0	0	0	0	0
funding not available	Phase 4	NCT01663558	2015-05-31	Withdrawn	2016-08-22	2016-05-31	0	1	0	0	0	0	0	0	0	0	0	0	0	0	0	0	0
there was no participants who were enrolled in this study	nan	NCT01663467	2014-09-30	Withdrawn	2016-10-25	2016-09-30	0	0	0	0	0	0	1	0	1	0	0	0	0	0	0	0	0
It was decided to change the study from a cohort to a randomized controlled trial.	nan	NCT01663428	2012-07-31	Withdrawn	2017-11-17	2019-08-31	0	0	0	0	0	0	0	0	0	0	0	0	0	0	1	0	0
A business decision was made to not initiate this study.	Phase 2	NCT01663415	2012-08-31	Withdrawn	2012-09-17	2014-10-31	0	1	0	0	0	0	0	0	0	0	0	0	0	0	0	0	0
Low study participant enrollment.	Phase 2	NCT01663285	2012-09-30	Terminated	2015-12-03	2014-01-31	0	0	0	0	0	0	1	0	0	0	0	0	0	0	0	0	0
Inability to accrue.	nan	NCT01663090	2012-09-30	Withdrawn	2020-10-19	2016-11-30	0	0	0	0	0	0	1	0	0	0	0	0	0	0	0	0	0
By DSMB on October 18, 2013 due to increased incidence of ARDS. See modified protocol [NCT02175225	Phase 2	NCT01662895	2013-03-18	Terminated	2019-06-12	2018-05-10	1	0	0	0	0	0	0	0	0	0	0	0	0	1	0	0	0
Recruitment challenging: lack of suitable pts; recruiting so soon after diagnosis; competing studies. Funding ended despite extensions to grant.	Phase 2	NCT01662726	2012-08-31	Terminated	2016-03-14	2014-12-31	0	1	0	0	0	0	1	0	0	0	0	0	0	0	0	0	0
Performing Interim Analysis	nan	NCT01662713	2017-03-01	Suspended	2019-03-07	2019-12-31	0	0	0	0	0	0	0	1	0	0	0	0	0	0	0	0	0
The study was stopped due to other research priorities.	nan	NCT01662349	2012-08-31	Terminated	2017-09-14	2013-06-30	0	1	0	0	0	0	0	0	0	0	0	0	0	0	0	0	0
it became clear that recruitment was infeasible	Phase 4	NCT01662297	2012-07-31	Terminated	2018-10-16	2015-10-31	0	0	0	0	0	0	1	0	0	0	0	0	0	0	0	0	0
Sponsor determined this trial does not support their anticipated clinical development program.	nan	NCT01662284	2012-07-31	Terminated	2019-11-21	2016-05-31	0	1	0	0	0	0	0	0	0	0	0	0	0	0	0	0	0
Decision by NIH	nan	NCT01662258	2012-10-31	Withdrawn	2016-04-19	2013-08-31	0	0	0	0	0	0	0	0	0	0	0	0	1	0	0	0	0
PI no longer at institution	nan	NCT01662154	2012-07-31	Terminated	2020-03-25	2017-05-31	0	0	0	0	0	0	0	0	0	0	0	0	0	0	0	1	0
Study has been terminated due linability to recruit the targeted participants. Aimed for 300 participants and only 4 were enrolled after 1 year.	Phase 4	NCT01662115	2012-08-31	Terminated	2017-08-22	2014-06-30	0	0	0	0	0	0	1	0	0	0	0	0	0	0	0	0	0
Sponsor decision	Phase 3	NCT01662102	2012-12-11	Terminated	2021-10-04	2013-03-05	0	1	0	0	0	0	0	0	0	0	0	0	0	0	0	0	0
Drug not available.	Phase 2	NCT01661868	2012-08-31	Withdrawn	2012-08-21	2012-08-31	0	0	0	0	0	0	0	0	0	1	0	0	0	0	0	0	0
FDA indicated study should have had prior IDE submission & approval	nan	NCT01661608	2008-12-31	Terminated	2012-08-09	2010-01-31	0	0	0	0	0	0	0	0	0	0	0	0	1	0	0	0	0
incomplete data	Early Phase 1	NCT01661517	2011-09-30	Terminated	2016-10-18	2015-05-31	0	0	0	0	0	1	0	0	0	0	0	0	0	0	0	0	0
The Principal Investigator left the site.	nan	NCT01661465	2011-05-31	Terminated	2015-03-17	2013-12-31	0	0	0	0	0	0	0	0	0	0	0	0	0	0	0	1	0
Takeda submitted 900 patient years Interim Analysis to PRAC and requested study to be closed since primary objective had been fulfilled. PRAC agreed and on 17Sep2020 approved closure of EU-AIR Registry. Takeda announced study closure on 31Oct2020.	nan	NCT01661387	2012-08-07	Terminated	2020-11-23	2020-10-31	0	1	0	0	0	0	0	0	0	0	0	0	1	0	0	0	0
Did not receive funding.	nan	NCT01661348	2012-07-31	Withdrawn	2013-10-16	2014-07-31	0	1	0	0	0	0	0	0	0	0	0	0	0	0	0	0	0
Trial reached a definitive answer ahead of full recruitment.	Phase 3	NCT01661322	2009-04-30	Terminated	2018-06-11	2017-09-30	0	0	0	0	0	0	1	0	0	0	0	0	0	0	0	0	0
there was no eligible patients	Phase 4	NCT01660867	2012-08-31	Withdrawn	2018-01-09	2014-12-31	0	0	0	0	0	0	1	0	0	0	0	0	0	0	0	0	0
Slow accrual	nan	NCT01660347	2012-08-31	Withdrawn	2016-10-21	2014-12-31	0	0	0	0	0	0	1	0	0	0	0	0	0	0	0	0	0
This study has been terminated because of insufficient patient recruitment.	Phase 2	NCT01660243	2012-09-30	Terminated	2021-07-19	2014-03-31	0	0	0	0	0	0	1	0	0	0	0	0	0	0	0	0	0
Insufficient Funding	nan	NCT01660009	2012-06-30	Terminated	2017-08-14	2017-06-30	0	1	0	0	0	0	0	0	0	0	0	0	0	0	0	0	0
Principal Investigator left institution	Phase 2	NCT01659554	2012-03-31	Terminated	2017-03-10	2014-04-30	0	0	0	0	0	0	0	0	0	0	0	0	0	0	0	1	0
A similar article was already published by another investigator.	nan	NCT01659528	2012-07-31	Withdrawn	2013-02-01	2014-07-31	1	0	0	0	0	0	0	0	0	0	0	0	0	0	0	0	0
No participants were enrolled	Phase 2	NCT01659424	2011-06-30	Withdrawn	2014-12-18	2014-11-30	0	0	0	0	0	0	1	0	0	0	0	0	0	0	0	0	0
Due to high mortality	nan	NCT01659346	2016-02-29	Withdrawn	2017-11-17	2017-12-31	0	0	0	0	0	0	0	0	0	0	0	0	0	1	0	0	0
The decision to stop the trial was based on efficacy results in the overall schizophrenia patient population.	Phase 1	NCT01659177	2012-08-31	Withdrawn	2021-08-23	2012-09-30	0	0	0	0	0	0	0	0	0	0	1	0	0	0	0	0	0
Recruitment was early terminated due to slow recruitment. Not linked to any safety concern.	Phase 2	NCT01659138	2012-08-31	Terminated	2016-07-13	2016-04-30	0	0	0	0	0	0	1	0	0	0	0	0	0	0	0	0	0
experimental treatment not Superior to standard - no need to continue the follow-up	Phase 3	NCT01659099	2012-09-30	Terminated	2018-03-07	2017-12-31	0	0	0	0	0	0	0	0	0	0	1	0	0	0	0	0	0
study closed prematurely because investigator left National Institutes of Health	Phase 1/Phase 2	NCT01658904	2012-07-31	Terminated	2016-06-01	2014-04-30	0	0	0	0	0	0	0	0	0	0	0	0	0	0	0	1	0
Because of difficulties on recruiting participants	Phase 3	NCT01658852	2011-05-31	Withdrawn	2020-09-21	2014-05-31	0	0	0	0	0	0	1	0	0	0	0	0	0	0	0	0	0
Funding not finalized	nan	NCT01658748	2013-01-31	Withdrawn	2013-05-29	2015-12-31	0	1	0	0	0	0	0	0	0	0	0	0	0	0	0	0	0
Study CCX115383 has been terminated prior to enrolment of any patients. A decision was made by GSK to delay pursuit of this indication as the biology evolves.	Phase 2	NCT01658605	2013-02-28	Withdrawn	2013-06-24	2014-12-31	0	1	0	0	0	0	0	0	1	0	0	0	0	0	0	0	0
Pharmaceutical company has terminated orteronel (TAK-700) development for Prostate Cancer	Phase 2	NCT01658527	2014-01-31	Withdrawn	2016-06-10	2017-01-31	0	1	0	0	0	0	0	0	0	1	0	0	0	0	0	0	0
unavailability of the investigator due to an overloaded planning	nan	NCT01658332	2012-06-30	Terminated	2015-07-30	2017-12-31	0	0	0	0	0	0	0	0	0	1	0	0	0	0	0	0	0
Slow Accrual	Early Phase 1	NCT01658007	2012-08-31	Terminated	2020-09-14	2017-01-31	0	0	0	0	0	0	1	0	0	0	0	0	0	0	0	0	0
Adequate data to satisfy PAS as agreed to with FDA 02OCT2019	nan	NCT01657435	2012-05-01	Terminated	2019-11-19	2019-09-24	0	0	0	0	0	0	0	0	0	0	0	0	1	0	0	0	0
challenges encountered in the methodology and concerns with the gold standard of treatment	nan	NCT01657318	2012-09-01	Terminated	2018-08-14	2013-02-15	0	0	0	0	0	0	0	0	0	1	0	0	0	0	1	0	0
Formula Reformulation	Phase 3	NCT01657240	2014-11-30	Withdrawn	2018-10-02	2015-05-31	0	0	0	0	0	0	0	0	0	0	0	0	0	0	1	0	0
a cardinal member of The research team withdrawn from study, the study has beem terminated.	nan	NCT01657149	2015-12-31	Terminated	2016-04-06	2016-01-31	0	0	0	0	0	0	0	0	0	0	0	0	0	0	0	0	0
Inability to analyze collected samples due to no funds.	nan	NCT01656629	2012-08-31	Terminated	2020-08-21	2020-08-07	0	1	0	0	0	0	0	0	0	0	0	0	0	0	0	0	0
PI left the institution	Phase 2	NCT01656590	2012-10-31	Withdrawn	2015-04-13	2013-08-31	0	0	0	0	0	0	0	0	0	0	0	0	0	0	0	1	0
Business reasons	Phase 3	NCT01656434	2012-11-02	Terminated	2018-08-31	2014-02-12	0	1	0	0	0	0	0	0	0	0	0	0	0	0	0	0	0
Study stopped per Novartis request due to futility from another study.	Phase 1/Phase 2	NCT01656252	2012-07-31	Terminated	2020-11-03	2016-03-31	1	0	0	0	0	0	0	0	0	0	1	0	0	0	0	0	0
The sponsor decided to stop the study.	Phase 3	NCT01655992	2012-01-31	Terminated	2018-01-23	2017-10-31	0	1	0	0	0	0	0	0	0	0	0	0	0	0	0	0	0
lack of patient enrollment	Phase 1	NCT01655875	2012-06-30	Terminated	2014-04-07	2014-04-30	0	0	0	0	0	0	1	0	0	0	0	0	0	0	0	0	0
Interim analysis completed and decided to terminate and proceed to Phase 3 trial.	Phase 2	NCT01655823	2012-07-31	Terminated	2018-10-30	2015-02-11	0	0	0	0	0	0	0	0	0	0	1	0	0	0	0	0	0
Due to nationwide shortage of Aminophylline. No subjects enrolled.	Phase 4	NCT01655524	2012-07-31	Withdrawn	2021-10-11	2014-07-31	0	0	0	0	0	0	1	0	0	1	0	0	0	0	0	0	0
Sponsor business decision, not safety related	Phase 2	NCT01655433	2012-11-30	Terminated	2014-07-25	2014-03-31	0	1	0	0	0	0	0	0	0	0	0	0	0	0	0	0	0
1 Indication for further investigations (brain ultrasound). 2 Change of study design to efficacy study with historical control group.	Phase 3	NCT01655212	2012-06-30	Terminated	2015-06-18	2013-10-31	0	0	0	0	0	0	0	0	0	0	0	0	0	0	1	0	0
IDMC recommendation for safety concerns	Phase 2	NCT01655186	2012-09-30	Withdrawn	2012-10-23	2013-10-31	0	0	0	0	0	0	0	0	0	0	0	0	1	1	0	0	0
recruiting or enrolling participants has halted prematurely and will not resume	Phase 1	NCT01654861	2012-06-30	Terminated	2018-07-26	2014-06-30	0	0	0	0	0	0	0	0	1	0	0	0	0	0	0	0	0
Failure to recruit the planned number of participants	Phase 4	NCT01654640	2012-09-30	Terminated	2018-09-07	2015-04-30	0	0	0	0	0	0	1	0	0	0	0	0	0	0	0	0	0
The study has been terminated due to limited participant enrollment.	Phase 1/Phase 2	NCT01654562	2012-12-31	Terminated	2014-10-15	2013-07-31	0	0	0	0	0	0	1	0	0	0	0	0	0	0	0	0	0
because 1 patient's scar becomes more severe than before, and most patient have satificated outcome	nan	NCT01654406	2012-07-31	Terminated	2016-07-13	2013-01-31	0	0	0	0	0	0	0	0	0	0	1	0	0	1	0	0	0
slow inclusion	nan	NCT01654328	2012-08-31	Terminated	2015-04-01	2014-10-31	0	0	0	0	0	0	1	0	0	0	0	0	0	0	0	0	0
Slow accrual	Phase 2	NCT01654081	2013-10-31	Withdrawn	2014-05-30	2014-05-31	0	0	0	0	0	0	1	0	0	0	0	0	0	0	0	0	0
low participant accrual	nan	NCT01654068	2009-12-09	Terminated	2019-04-19	2016-09-08	0	0	0	0	0	0	1	0	0	0	0	0	0	0	0	0	0
No funding obtained	Phase 3	NCT01654042	2014-04-30	Withdrawn	2014-03-20	2018-10-31	0	1	0	0	0	0	0	0	0	0	0	0	0	0	0	0	0
recrutment difficulties	nan	NCT01654003	2010-04-30	Terminated	2016-05-13	2014-12-31	0	0	0	0	0	0	1	0	0	0	0	0	0	0	0	0	0
recrutment difficulties	nan	NCT01653977	2010-02-28	Terminated	2016-05-13	2014-12-31	0	0	0	0	0	0	1	0	0	0	0	0	0	0	0	0	0
No participants enrolled	nan	NCT01653522	2012-07-31	Withdrawn	2016-12-29	2014-07-31	0	0	0	0	0	0	1	0	0	0	0	0	0	0	0	0	0
FDA advised that study is no longer required	Phase 2	NCT01653483	2012-09-30	Withdrawn	2012-11-12	2013-03-31	0	0	0	0	0	0	0	0	0	0	0	0	1	0	0	0	0
Due to the high rate of morbidity and mortality	Phase 2	NCT01653418	2012-09-30	Terminated	2014-10-15	2013-12-31	0	0	0	0	0	0	0	0	0	0	0	0	0	1	0	0	0
primary goal not achievable	nan	NCT01653366	2012-12-31	Terminated	2016-08-16	2016-01-31	0	0	0	0	0	0	0	0	0	0	1	0	0	0	0	0	0
Research Cancelled	nan	NCT01652768	2011-12-31	Terminated	2013-08-29	2013-08-31	0	0	0	0	0	0	0	0	1	0	0	0	0	0	0	0	0
Due to lack of recruitment	Phase 3	NCT01652534	2011-06-30	Terminated	2019-11-13	2015-08-31	0	0	0	0	0	0	1	0	0	0	0	0	0	0	0	0	0
insufficient recruitment	nan	NCT01652417	2012-10-31	Terminated	2016-02-25	2015-11-30	0	0	0	0	0	0	1	0	0	0	0	0	0	0	0	0	0
Study closed due to lack of recruitment	Phase 3	NCT01652261	2013-05-31	Withdrawn	2021-02-15	2014-10-31	0	0	0	0	0	0	1	0	0	0	0	0	0	0	0	0	0
Strategic considerations	nan	NCT01652157	2012-07-31	Terminated	2021-03-22	2020-04-08	0	1	0	0	0	0	0	0	0	0	0	0	0	0	0	0	0
Funding unavailable	Phase 2	NCT01652014	2014-01-31	Withdrawn	2016-07-14	2017-01-31	0	1	0	0	0	0	0	0	0	0	0	0	0	0	0	0	0
Recruitment issues, interim analysis indicated a reduced sample size of 162 was acceptable.	nan	NCT01651910	2012-07-31	Terminated	2014-04-10	2014-02-28	0	0	0	0	0	0	1	0	0	0	1	0	0	0	0	0	0
Because of many competing trials using the same mechanism of action, but being further advanced in development	Phase 1	NCT01651767	2012-08-31	Terminated	2014-05-12	2013-06-30	0	0	0	0	0	0	0	0	0	0	0	0	0	0	1	0	0
Poor recruit rate	nan	NCT01651702	2015-07-31	Withdrawn	2017-04-13	2016-10-31	0	0	0	0	0	0	1	0	0	0	0	0	0	0	0	0	0
The collaborator lost interest in a clinical study.	nan	NCT01651468	2016-09-30	Withdrawn	2017-11-28	2023-12-31	0	1	0	0	0	0	0	0	0	0	0	0	0	0	0	0	0
This study was completed.	Phase 2/Phase 3	NCT01651338	2009-01-31	Terminated	2012-07-27	2010-01-31	0	0	0	0	0	0	0	0	1	0	0	0	0	0	0	0	0
Withdrawn due to no funding	nan	NCT01650909	2012-07-31	Withdrawn	2014-04-23	nan	0	1	0	0	0	0	0	0	0	0	0	0	0	0	0	0	0
Study terminated based on evaluation of safety data.	Phase 3	NCT01650805	2012-06-30	Terminated	2014-11-17	2013-10-31	1	0	0	0	0	0	0	0	0	0	0	0	0	1	0	0	0
Poor recruitment results.	nan	NCT01650740	2012-08-31	Terminated	2014-12-23	2014-11-30	0	0	0	0	0	0	1	0	0	0	0	0	0	0	0	0	0
Funding is late, unforseeable.	nan	NCT01650467	2014-12-31	Withdrawn	2017-02-01	2017-06-30	0	1	0	0	0	0	0	0	0	0	0	0	0	0	0	0	0
Study stopped 10/24/13 secondary to lack of patients/slow enrollment	Phase 2	NCT01650350	2012-11-30	Terminated	2019-02-15	2013-10-31	0	0	0	0	0	0	1	0	0	0	0	0	0	0	0	0	0
Due to slow enrollment.	nan	NCT01650298	2013-01-31	Terminated	2020-08-13	2017-08-31	0	0	0	0	0	0	1	0	0	0	0	0	0	0	0	0	0
The funding agency, DoD, determined that the study could not meet its enrollment numbers by the end of the grant	nan	NCT01650220	2012-04-30	Terminated	2013-04-29	2013-01-31	0	1	0	0	0	0	1	0	0	0	0	0	0	0	0	0	0
End of commercialization of the medical device	nan	NCT01649544	2012-03-31	Terminated	2015-12-02	2015-09-30	0	1	0	0	0	0	0	0	0	0	0	0	0	0	1	0	0
Low patient enrollment and no clinical findings.	nan	NCT01649505	2011-01-31	Terminated	2013-03-15	2012-01-31	0	0	0	0	0	0	1	0	0	0	0	0	0	0	0	0	0
Impossible to include patients at a correct rate; patients don't want to come back so they refuse participation.	nan	NCT01649479	2013-04-30	Terminated	2015-03-25	2013-09-30	0	0	0	0	0	0	1	0	0	0	0	0	0	0	0	0	0
Terminated by sponsor.	nan	NCT01649453	2012-05-31	Terminated	2013-03-06	2013-02-28	0	1	0	0	0	0	0	0	0	0	0	0	0	0	0	0	0
Lack of Efficacy	Phase 1	NCT01649258	2012-09-04	Terminated	2017-11-17	2017-09-30	0	0	0	0	0	0	0	0	0	0	1	0	0	0	0	0	0
Closed due to prolonged enrollment timelines	Phase 2	NCT01649180	2012-07-31	Terminated	2021-08-12	2016-03-31	0	0	0	0	0	0	1	0	0	0	0	0	0	0	0	0	0
lack of funds	nan	NCT01649037	2012-08-31	Withdrawn	2016-08-31	2015-06-30	0	1	0	0	0	0	0	0	0	0	0	0	0	0	0	0	0
Lack of funding	nan	NCT01648959	2012-07-31	Terminated	2020-12-02	2014-03-31	0	1	0	0	0	0	0	0	0	0	0	0	0	0	0	0	0
for difficulty to enroll patients in the study	nan	NCT01648712	2013-03-31	Terminated	2021-02-12	2015-04-30	0	0	0	0	0	0	1	0	0	0	0	0	0	0	0	0	0
the study was stopped due to non-availability of 4mg	Phase 4	NCT01648699	2010-04-30	Terminated	2013-10-11	2010-09-30	0	0	0	0	0	0	0	0	0	1	0	0	0	0	0	0	0
Poor enrollment	Phase 4	NCT01648218	2012-08-31	Terminated	2015-12-09	2013-06-30	0	0	0	0	0	0	1	0	0	0	0	0	0	0	0	0	0
PI left the institution	Phase 2	NCT01647412	2012-03-31	Withdrawn	2015-04-13	nan	0	0	0	0	0	0	0	0	0	0	0	0	0	0	0	1	0
Registration of the medicine is no longer being pursued in South Korea, Taiwan or Vietnam	Phase 3	NCT01648101	2012-08-29	Terminated	2018-08-13	2013-12-23	0	1	0	0	0	0	0	0	0	1	0	0	0	0	0	0	0
delayed recruitment	Phase 2/Phase 3	NCT01647880	2013-07-31	Terminated	2021-07-29	2016-04-30	0	0	0	0	0	0	1	0	0	0	0	0	0	0	0	0	0
Diakron Pharmaceuticals couldn't fulfill the financial responsibility of the study	Phase 1	NCT01647620	2012-02-29	Terminated	2015-02-24	2012-09-30	0	1	0	0	0	0	0	0	0	0	0	0	0	0	0	0	0
Due to potential concerns about liver safety (See Detailed Description)	Phase 3	NCT01647542	2012-10-31	Terminated	2015-11-11	2014-03-31	0	0	0	0	0	0	0	0	0	0	0	1	0	1	0	0	0
lack of enrollment	nan	NCT01647477	2012-12-31	Terminated	2016-07-29	2016-12-31	0	0	0	0	0	0	1	0	0	0	0	0	0	0	0	0	0
Poor accrual	nan	NCT01647334	2013-01-31	Terminated	2015-02-19	2014-12-31	0	0	0	0	0	0	1	0	0	0	0	0	0	0	0	0	0
The study was terminated for business planning purposes. Assessments of APOCIIIRx in this population will be explored in a larger efficacy study	Phase 2	NCT01647308	2012-07-31	Terminated	2018-06-28	2014-03-31	1	1	0	0	0	0	0	0	0	0	0	0	0	0	0	0	0
Insufficient # subjects available for 2nd group; evaluating alternate study site	Phase 1	NCT01647256	2012-07-31	Terminated	2013-09-17	2013-06-30	0	0	0	0	0	0	1	0	0	0	0	0	0	0	0	0	0
Did not pass the Stage 1 interim analysis.	Phase 2	NCT01646762	2012-11-05	Terminated	2017-10-16	2015-10-27	0	0	0	0	0	0	0	0	0	0	1	0	0	0	0	0	0
Low recruitment rate. with the final sample primary endpoint could be assessed.	Phase 4	NCT01646580	2008-10-31	Terminated	2012-07-20	2011-11-30	0	0	0	0	0	0	1	0	0	0	0	0	0	0	0	0	0
Substantial benefit was observed in the active treatment group	Phase 3	NCT01646515	2011-12-31	Terminated	2014-04-24	2014-01-31	0	0	0	0	0	0	0	0	0	0	1	0	0	0	0	0	0
Project was discontinued. Ran into difficulties with purification at the protein production stage	nan	NCT01646502	2014-07-31	Withdrawn	2014-10-07	2015-12-31	0	0	0	0	0	0	0	0	0	1	0	0	0	0	0	0	0
An interim analysis was conducted in May-2014. Upon review of the data, the committee recommended study termination due to futility.	Phase 2	NCT01646125	2012-11-23	Terminated	2019-07-24	2015-11-04	0	0	0	0	0	0	0	0	0	0	1	0	0	0	0	0	0
no participants agreed to enroll since study start	nan	NCT01645826	2012-07-31	Withdrawn	2018-11-20	2014-09-30	0	0	0	0	0	0	1	0	0	0	0	0	0	0	0	0	0
Sponsor decision to terminate study	Phase 1/Phase 2	NCT01645709	2012-04-30	Terminated	2014-09-05	nan	0	1	0	0	0	0	0	0	0	0	0	0	0	0	0	0	0
Low accrual rate not allowing planned sample size leads to a futility condition	Phase 3	NCT01645124	2008-05-31	Terminated	2012-07-20	2012-07-31	0	0	0	0	0	0	1	0	0	0	1	0	0	0	0	0	0
The study was not carried out due to lack of funding and budget problems	nan	NCT01645007	nan	Withdrawn	2014-06-18	nan	0	1	0	0	0	0	0	0	0	0	0	0	0	0	0	0	0
No participants were enrolled. The PI left the institution.	Phase 4	NCT01644864	2012-07-31	Withdrawn	2017-05-08	2013-11-30	0	0	0	0	0	0	1	0	0	0	0	0	0	0	0	1	0
An enhanced device has been developed	nan	NCT01644526	2016-01-31	Terminated	2018-02-05	2017-07-31	0	0	0	0	0	0	0	0	0	0	0	0	0	0	1	0	0
Business decision	Phase 1	NCT01644253	2012-09-30	Terminated	2021-05-20	2021-04-21	0	1	0	0	0	0	0	0	0	0	0	0	0	0	0	0	0
For business reasons	Phase 1	NCT01644240	2012-09-30	Terminated	2017-08-02	2012-12-31	0	1	0	0	0	0	0	0	0	0	0	0	0	0	0	0	0
Too slow recruitment	Phase 3	NCT01644201	2012-10-31	Terminated	2021-02-11	2016-11-30	0	0	0	0	0	0	1	0	0	0	0	0	0	0	0	0	0
PI left institution	nan	NCT01644136	2011-07-14	Terminated	2018-06-28	2014-05-06	0	0	0	0	0	0	0	0	0	0	0	0	0	0	0	1	0
issues with obtaining study product	Phase 2	NCT01644097	2012-11-30	Withdrawn	2014-02-14	nan	0	0	0	0	0	0	0	0	0	1	0	0	0	0	0	0	0
the study has never started. The sponsor has decided to not move forward	nan	NCT01643746	2017-12-01	Withdrawn	2018-07-20	2017-12-01	0	1	0	0	0	0	0	0	0	0	0	0	0	0	0	0	0
Not enough recruitment	nan	NCT01643733	2012-10-31	Terminated	2017-03-27	2017-02-28	0	0	0	0	0	0	1	0	0	0	0	0	0	0	0	0	0
No longer willing to continue clinical trials	nan	NCT01643681	2012-07-31	Withdrawn	2019-06-05	2015-12-31	0	0	0	0	0	0	0	0	1	0	0	0	0	0	0	0	0
Study terminated due to slow accrual.	Phase 1	NCT01643603	2012-05-31	Terminated	2020-12-17	2018-10-09	0	0	0	0	0	0	1	0	0	0	0	0	0	0	0	0	0
Subject Recruitment	nan	NCT01643564	2011-11-30	Terminated	2014-01-07	2012-06-30	0	0	0	0	0	0	1	0	0	0	0	0	0	0	0	0	0
Insufficient Subject Recruitment	Phase 2	NCT01643525	2012-06-30	Terminated	2015-06-19	2012-12-31	0	0	0	0	0	0	1	0	0	0	0	0	0	0	0	0	0
We were unable to recruit subjects for this study.	nan	NCT01643291	2012-07-31	Terminated	2015-02-05	2014-05-31	0	0	0	0	0	0	1	0	0	0	0	0	0	0	0	0	0
This study was withdrawn for business reasons.	Phase 3	NCT01643252	2012-07-31	Withdrawn	2021-04-26	nan	0	1	0	0	0	0	0	0	0	0	0	0	0	0	0	0	0
Slow accrual.	nan	NCT01643161	2012-04-30	Terminated	2013-10-01	2013-08-31	0	0	0	0	0	0	1	0	0	0	0	0	0	0	0	0	0
PI left University	nan	NCT01642927	2012-02-29	Withdrawn	2019-11-01	2016-12-31	0	0	0	0	0	0	0	0	0	0	0	0	0	0	0	1	0
Low recruitment rate	Phase 1	NCT01642862	2012-07-31	Terminated	2015-06-03	2014-02-28	0	0	0	0	0	0	1	0	0	0	0	0	0	0	0	0	0
Logistics	nan	NCT01642823	2012-07-31	Terminated	2017-03-06	2015-12-31	0	0	0	0	0	0	0	0	0	1	0	0	0	0	0	0	0
Lack of accrual and funding expires in June, 2014.	Phase 1	NCT01642732	2012-10-31	Terminated	2017-05-30	2014-08-31	0	1	0	0	0	0	1	0	0	0	0	0	0	0	0	0	0
Patient enrolment below planned schedule	Phase 3	NCT01642563	2010-10-31	Terminated	2015-07-28	2015-03-31	0	0	0	0	0	0	1	0	0	0	0	0	0	0	0	0	0
The patients enrolled are limited.	nan	NCT01642459	2012-09-30	Terminated	2015-05-20	2013-04-30	0	0	0	0	0	0	1	0	0	0	0	0	0	0	0	0	0
Slow recruitment rate	Phase 1	NCT01642017	2012-11-22	Terminated	2018-08-06	2018-03-31	0	0	0	0	0	0	1	0	0	0	0	0	0	0	0	0	0
This study was terminated early due to poor recruitment	Phase 3	NCT01641926	2012-11-26	Terminated	2018-08-27	2016-01-21	0	0	0	0	0	0	1	0	0	0	0	0	0	0	0	0	0
Lack of patient enrollment	nan	NCT01641848	2010-12-31	Terminated	2014-05-22	2012-12-31	0	0	0	0	0	0	1	0	0	0	0	0	0	0	0	0	0
Inadequate enrollment. Key study personnel transitioned to a different role.	nan	NCT01641601	2012-07-31	Terminated	2020-08-05	2015-07-31	0	0	0	0	0	0	1	0	0	0	0	0	0	0	0	1	0
Registrational study did not meet endpoint so entire program (including CO-101-011) was terminated.	Phase 1	NCT01641575	2012-07-31	Terminated	2014-03-11	2013-06-30	0	0	0	0	0	0	0	0	0	0	1	0	0	0	0	0	0
Recruitment difficulties	nan	NCT01641497	2012-05-31	Terminated	2017-07-21	2016-10-31	0	0	0	0	0	0	1	0	0	0	0	0	0	0	0	0	0
unreached recruitment objectives	nan	NCT01641484	2012-01-31	Terminated	2017-07-21	2015-02-28	0	0	0	0	0	0	1	0	0	0	0	0	0	0	0	0	0
Inability to recruit subjects at our hospital due to change in surgical patient population. Not worth to continue.	nan	NCT01641419	2012-07-31	Withdrawn	2015-03-17	2014-12-31	0	0	0	0	0	0	1	0	0	0	0	0	0	0	1	0	0
Results did not meet study requirements.	nan	NCT01640886	2012-06-30	Terminated	2013-01-15	2012-12-31	0	0	0	0	0	0	1	0	1	0	0	0	0	0	0	0	0
poor enrollment	Phase 2	NCT01640730	2012-05-31	Terminated	2014-01-16	2012-10-31	0	0	0	0	0	0	1	0	0	0	0	0	0	0	0	0	0
Study terminated due to unacceptable pharmacokinetic (PK) profile.	Phase 1	NCT01640249	2012-07-24	Terminated	2019-08-08	2012-11-26	0	0	0	0	0	0	0	0	0	0	1	0	0	0	0	0	0
Recruitment very difficult; only preliminary data usable.	nan	NCT01640106	2012-06-30	Terminated	2019-09-09	2015-06-30	0	0	0	0	0	0	1	0	0	0	0	0	0	0	0	0	0
AZ decision to discontinue fostamatinib development in RA; rights to fostamatinib returned to Rigel Pharmaceuticals.	Phase 2	NCT01640054	2012-07-31	Terminated	2014-03-28	2013-07-31	0	1	0	0	0	0	0	0	0	0	0	0	0	0	0	0	0
Study did not get ethical approval, therefore study was not initiated	nan	NCT01640015	2012-01-31	Withdrawn	2019-04-17	2012-03-31	0	0	0	0	0	0	0	0	0	0	0	0	1	0	1	0	0
The interim analysis requested by the EDSMC shows higher mortality for the CPFA group compared to the controls, particularly in the first days of treatment.	nan	NCT01639664	2013-09-30	Terminated	2021-09-05	2017-10-23	0	0	0	0	0	0	0	0	0	0	1	0	0	0	0	0	0
[truncated: 2,031,283 more chars]
